# Single-cell eQTL mapping identifies disease-specific genetic control of COVID-19 infection

**DOI:** 10.1101/2025.06.30.25330463

**Authors:** Jennifer Astley, Andrew Kwok, Benjamin Hollis, COvid-19 Multi-omics Blood ATlas (COMBAT) Consortium, Calliope A. Dendrou, Steve Sansom, Julian C. Knight, Alexander J Mentzer, Yang Luo, Luke Jostins-Dean

## Abstract

The impact of genotype on gene expression can depend on both cellular and organismal context. Here, we leverage an extensive blood atlas of genotyped patients with varying severity of infection produced by the COVID-19 Multi-omics Blood ATlas (COMBAT) Consortium to study the role of genetic regulation on gene expression in a context-specific manner.

We analyzed single-cell transcriptomic and genome-wide genetic data from ∼500,000 cells and 76 donors of European ancestry. Across 15 cell types, we identified 2,607 independent cis-eQTLs in high linkage disequilibrium (R2>0.8) with 48 infectious and 386 inflammatory disease-associated risk variants, including rheumatoid arthritis (RA) and inflammatory bowel disease (IBD). Notably, we found infection-specific eQTLs absent from a general population dataset (OneK1K), such as *REL*, *IRF5* and *TRAF*, all of which were differentially regulated by infection and whose variants are associated with RA and/or IBD. We also identified infection-modified eQTLs, including *RPS26* and *ADAM10*, implying that the regulatory sequences context of these genes may play a role in specific immune cell subsets in infection.

Our work demonstrates that the overriding effect of genetics on gene expression in blood immune cells is independent of infection status or severity. However, small numbers of eQTLs are modified by infection, and these differences can illustrate potentially important immune biology.

## Supplemental Data for "Single-cell eQTL mapping identifies disease-specific genetic control of COVID-19 infection" (part 1 of 3)

### Sheet: Table_S1
Table S1 Independently significant lead eQTLs for each cell type
Cell: cell type in which eQTL was found, Chr: chromosome in which eQTL was found, Gene_ID: ensembl ID of eQTL gene, Gene_name: name of eQTL gene, SNP: rsID of eQTL variant, SNP_TSS: distance between eQTL variant and eQTL gene transcription start site, maf: minor allele frequency, p_value: nominal p-value of cis-independent eQTL as reported by tensorQTL, slope: cis-independent eQTL effect size, slope_se: standard error of cis-independent eQTL effect size
Cell	Chr	Gene_ID	Gene_name	SNP	SNP_TSS	maf	p_value	slope	slope_se
CD8	1	ENSG00000134202	GSTM3	rs1332018	-167	0.539474	2.50231e-18	1.19072	0.0947428
CD8	1	ENSG00000130775	THEMIS2	rs11247705	13217	0.401316	6.2659e-15	-1.0584	0.101975
CD8	1	ENSG00000135778	NTPCR	rs57032387	-24851	0.177632	1.39375e-13	1.54534	0.16179
CD8	1	ENSG00000244038	DDOST	rs75800060	-43730	0.407895	5.06527e-13	0.628259	0.068197
CD8	1	ENSG00000117226	GBP3	rs72726528	-32555	0.296053	3.3146e-12	-0.824371	0.0945041
CD8	1	ENSG00000280670	CCDC163	rs12047498	-11114	0.296053	3.66019e-12	1.18681	0.136456
CD8	1	ENSG00000070831	CDC42	rs2501279	-10779	0.611842	3.80685e-12	-0.742951	0.0855221
CD8	1	ENSG00000168653	NDUFS5	rs12043492	-34985	0.355263	1.21961e-11	-0.669423	0.0798237
CD8	1	ENSG00000173436	MICOS10	rs2792036	100904	0.184211	1.50588e-11	1.10867	0.133064
CD8	1	ENSG00000168765	GSTM4	rs3754450	-1590	0.335526	4.44978e-11	-1.17029	0.145321
CD8	1	ENSG00000162620	LRRIQ3	rs567060	147889	0.453947	1.02585e-09	-0.893947	0.123326
CD8	1	ENSG00000143184	XCL1	rs4276892	-33823	0.361842	2.75542e-09	0.944152	0.13497
CD8	1	ENSG00000215845	TSTD1	rs6695707	-16277	0.125	3.61693e-09	-0.953875	0.137735
CD8	1	ENSG00000171943	SRGAP2C	rs12060031	316676	0.328947	1.25626e-08	0.891723	0.135004
CD8	1	ENSG00000069424	KCNAB2	rs11121518	-135227	0.164474	1.42224e-08	0.872138	0.132682
CD8	1	ENSG00000273136	NBPF26	rs28868607	-377821	0.677632	2.88243e-08	0.808913	0.126579
CD8	1	ENSG00000142794	NBPF3	rs10916990	-3490	0.526316	3.48756e-08	-0.90329	0.142448
CD8	1	ENSG00000162688	AGL	rs12136335	-15494	0.236842	4.43169e-08	-0.889498	0.141661
CD8	1	ENSG00000162704	ARPC5	rs789185	-50638	0.388158	1.14222e-07	0.399831	0.0662798
CD8	1	ENSG00000116489	CAPZA1	rs3013438	39780	0.506579	1.87894e-07	-0.494075	0.0837118
CD8	1	ENSG00000143185	XCL2	rs61801307	-16287	0.190789	1.9298e-07	-0.896933	0.152149
CD8	1	ENSG00000134256	CD101	rs12735582	17359	0.0789474	2.69785e-07	1.47214	0.253513
CD8	1	ENSG00000116791	CRYZ	rs28857918	8117	0.723684	5.22869e-07	-0.73834	0.131097
CD8	1	ENSG00000235750	KIAA0040	rs2269650	-32222	0.381579	5.65648e-07	0.687685	0.122557
CD8	1	ENSG00000075151	EIF4G3	rs212546	91799	0.105263	1.02339e-06	-0.88839	0.162914
CD8	1	ENSG00000187862	TTC24	rs35091159	8291	0.282895	1.28728e-06	0.650187	0.120592
CD8	1	ENSG00000163382	NAXE	rs34914627	-21952	0.671053	1.69879e-06	0.58593	0.110199
CD8	1	ENSG00000263528	IKBKE	rs1539243	3967	0.756579	1.73503e-06	-0.806325	0.151812
CD8	1	ENSG00000213625	LEPROT	rs71706963	5058	0.546053	1.75597e-06	-0.545458	0.102759
CD8	1	ENSG00000117533	VAMP4	rs200620211	-48921	0.157895	2.20896e-06	1.15083	0.219367
CD8	2	ENSG00000035115	SH3YL1	rs17713729	30225	0.407895	6.59443e-20	-0.880876	0.0645466
CD8	2	ENSG00000237651	C2orf74	rs1729660	-6392	0.407895	4.49148e-16	1.11537	0.1005
CD8	2	ENSG00000135968	GCC2	rs35817047	31650	0.559211	1.62647e-13	0.766105	0.0805512
CD8	2	ENSG00000184898	RBM43	rs7587037	-2913	0.447368	1.04238e-11	-0.977691	0.116022
CD8	2	ENSG00000240344	PPIL3	rs13413479	258777	0.125	4.27144e-10	-1.18712	0.158853
CD8	2	ENSG00000115816	CEBPZ	rs10865123	-35253	0.453947	1.4475e-09	-0.788113	0.110066
CD8	2	ENSG00000135951	TSGA10	rs11674894	47566	0.664474	1.75684e-09	0.858635	0.120752
CD8	2	ENSG00000189362	NEMP2	rs6717050	24540	0.243421	4.95342e-09	1.02522	0.149784
CD8	2	ENSG00000136717	BIN1	rs34779859	28190	0.276316	1.38116e-08	0.836242	0.127075
CD8	2	ENSG00000168899	VAMP5	rs2121397	-12697	0.105263	2.52302e-07	-0.992261	0.170357
CD8	2	ENSG00000162924	REL	rs67574266	202	0.342105	2.54239e-07	0.622206	0.106861
CD8	2	ENSG00000183891	TTC32	rs35957485	-11041	0.105263	3.78763e-07	1.35256	0.236568
CD8	2	ENSG00000151353	TMEM18	rs2293083	-1230	0.75	4.48122e-07	-0.754781	0.133049
CD8	2	ENSG00000172954	LCLAT1	rs11689294	-971191	0.236842	5.2556e-07	-0.797106	0.141565
CD8	2	ENSG00000135940	COX5B	rs796688742	-297894	0.815789	8.621e-07	-0.535236	0.0973342
CD8	3	ENSG00000254999	BRK1	rs7645667	-23	0.138158	3.23914e-11	-1.09677	0.134825
CD8	3	ENSG00000168038	ULK4	rs139656633	526427	0.125	5.32682e-08	1.21622	0.19518
CD8	3	ENSG00000198919	DZIP3	rs13078757	141784	0.315789	1.01404e-07	0.724868	0.119545
CD8	3	ENSG00000144895	EIF2A	chr3:150614224:G:T	67545	0.276316	1.0684e-07	0.640834	0.105924
CD8	3	ENSG00000180376	CCDC66	rs7610922	-47440	0.559211	1.41567e-07	-0.537876	0.0900012
CD8	3	ENSG00000129055	ANAPC13	rs10935113	-31775	0.75	2.64005e-07	0.695591	0.119668
CD8	4	ENSG00000145284	SCD5	rs34730929	46875	0.25	8.13674e-18	1.00782	0.0824245
CD8	4	ENSG00000168824	NSG1	rs6851623	-128	0.802632	4.32093e-16	1.09457	0.0985308
CD8	4	ENSG00000132406	TMEM128	rs2916465	-456	0.335526	6.235e-11	-1.10786	0.139065
CD8	4	ENSG00000145425	RPS3A	rs11358082	78552	0.0526316	1.14568e-08	-1.27644	0.192558
CD8	4	ENSG00000197386	HTT	rs2857842	-10722	0.618421	4.90529e-08	0.765976	0.122503
CD8	4	ENSG00000038002	AGA	rs1105059	-7131	0.276316	1.75037e-07	-0.782505	0.132164
CD8	4	ENSG00000109323	MANBA	rs223492	-7018	0.322368	5.26277e-07	-0.649209	0.115306
CD8	4	ENSG00000121895	TMEM156	rs6855379	2996	0.618421	6.97904e-07	0.772566	0.139069
CD8	5	ENSG00000164308	ERAP2	rs2927608	40227	0.434211	2.2296e-24	1.22457	0.0721383
CD8	5	ENSG00000123219	CENPK	rs432206	-309	0.657895	3.38075e-18	-0.973597	0.0780091
CD8	5	ENSG00000113504	SLC12A7	rs35188965	-7241	0.578947	1.36522e-13	-0.966061	0.101085
CD8	5	ENSG00000164346	NSA2	rs72764630	-65293	0.0986842	3.5011e-13	1.45273	0.156054
CD8	5	ENSG00000180104	EXOC3	rs72717425	-4482	0.434211	6.22699e-11	0.907622	0.113926
CD8	5	ENSG00000146066	HIGD2A	rs13158079	-10088	0.0921053	7.85451e-09	-1.58238	0.23526
CD8	5	ENSG00000164307	ERAP1	rs469758	-22090	0.611842	2.88764e-08	-0.747259	0.11694
CD8	5	ENSG00000176049	JAKMIP2	rs2436340	369	0.401316	9.85987e-08	0.531207	0.0875007
CD8	5	ENSG00000161055	SCGB3A1	rs6422334	-36013	0.888158	1.19372e-07	-1.13165	0.187952
CD8	5	ENSG00000184840	TMED9	rs7445507	96294	0.532895	1.22651e-07	-0.495042	0.0823169
CD8	5	ENSG00000152359	POC5	rs7734618	20499	0.296053	1.30936e-07	0.825013	0.137576
CD8	5	ENSG00000197043	ANXA6	rs2303038	-2328	0.269737	2.52961e-07	0.550532	0.0945294
CD8	5	ENSG00000155542	SETD9	rs72644089	42291	0.0723684	2.72516e-07	-1.68925	0.291033
CD8	5	ENSG00000027847	B4GALT7	rs114253888	-651022	0.177632	3.47739e-07	0.939949	0.163754
CD8	5	ENSG00000049192	ADAMTS6	rs432206	80939	0.657895	5.9013e-07	-0.948356	0.169352
CD8	5	ENSG00000134982	APC	rs13166952	-604457	0.0723684	5.99405e-07	0.864892	0.154562
CD8	5	ENSG00000127022	CANX	rs72662130	12129	0.276316	8.45042e-07	-0.517154	0.0939548
CD8	5	ENSG00000164574	GALNT10	rs816021	-127607	0.177632	9.09983e-07	0.874947	0.15953
CD8	5	ENSG00000171530	TBCA	rs7733735	-121522	0.565789	9.6472e-07	0.616945	0.11281
CD8	5	ENSG00000113048	MRPS27	rs114529015	329602	0.0921053	1.03867e-06	-0.94045	0.172587
CD8	5	ENSG00000213523	SRA1	rs801458	22475	0.572368	1.75391e-06	-0.460128	0.0866787
CD8	5	ENSG00000197375	SLC22A5	rs1858074	-333405	0.309211	2.63509e-06	-0.598227	0.115081
CD8	6	ENSG00000186470	BTN3A2	rs9379855	-458	0.144737	3.75266e-24	-1.45062	0.0863667
CD8	6	ENSG00000234745	HLA-B	rs9266250	-8998	0.618421	1.40306e-18	-0.69985	0.0545625
CD8	6	ENSG00000135541	AHI1	rs13197384	173204	0.394737	5.08323e-16	-0.95699	0.0864955
CD8	6	ENSG00000237541	HLA-DQA2	rs9271589	-118041	0.315789	1.82765e-15	1.13902	0.106319
CD8	6	ENSG00000231925	TAPBP	rs3130259	-13119	0.322368	1.07223e-12	-0.653621	0.0724916
CD8	6	ENSG00000188820	CALHM6	rs117361304	1085	0.0855263	4.39741e-12	-1.52137	0.175163
CD8	6	ENSG00000198502	HLA-DRB5	rs796514211	63746	0.5	1.27235e-11	-0.786785	0.0939405
CD8	6	ENSG00000204525	HLA-C	rs9264579	-1698	0.546053	1.11552e-10	0.502553	0.0640624
CD8	6	ENSG00000234745	HLA-B	chr6:31359924:T:G	-7089	0.0789474	5.57634e-10	-0.845887	0.113866
CD8	6	ENSG00000179344	HLA-DQB1	rs4526236	-22722	0.375	9.09861e-10	-0.864801	0.118801
CD8	6	ENSG00000124588	NQO2	rs10223369	29952	0.730263	1.3382e-09	-0.81265	0.112826
CD8	6	ENSG00000188820	CALHM6	rs1057192	796	0.243421	1.48973e-09	-0.813852	0.11343
CD8	6	ENSG00000232629	HLA-DQB2	rs17211699	-105231	0.111842	2.78902e-08	1.19639	0.186485
CD8	6	ENSG00000279170	TSTD3	rs4448102	-42684	0.710526	2.80225e-08	-0.975528	0.152477
CD8	6	ENSG00000026297	RNASET2	rs430097	35034	0.519737	3.53158e-08	-0.624824	0.0985845
CD8	6	ENSG00000232629	HLA-DQB2	rs57588792	-221256	0.302632	8.24564e-08	0.691587	0.112781
CD8	6	ENSG00000135596	MICAL1	rs12524273	-59885	0.394737	1.07547e-07	-0.766197	0.126682
CD8	6	ENSG00000196735	HLA-DQA1	rs9272123	4616	0.263158	1.34463e-07	-0.870981	0.145411
CD8	6	ENSG00000164483	SAMD3	rs7749850	-180189	0.546053	1.95899e-07	-0.423907	0.0719566
CD8	6	ENSG00000066379	POLR1H	rs11758516	16809	0.0855263	2.06603e-07	1.0245	0.174319
CD8	6	ENSG00000124588	NQO2	rs9378755	12756	0.25	2.09193e-07	-0.664311	0.112844
CD8	6	ENSG00000137411	VARS2	rs2532929	15791	0.335526	2.84446e-07	0.718748	0.124071
CD8	6	ENSG00000206503	HLA-A	rs9260562	12803	0.513158	3.10839e-07	0.478396	0.0829163
CD8	6	ENSG00000124508	BTN2A2	rs16891725	95825	0.157895	3.80942e-07	0.936241	0.163796
CD8	6	ENSG00000079691	CARMIL1	rs17317669	126724	0.282895	4.0263e-07	0.761277	0.133528
CD8	6	ENSG00000204525	HLA-C	rs2523599	3648	0.578947	5.75238e-07	0.471295	0.0838866
CD8	6	ENSG00000137267	TUBB2A	rs9405612	-12932	0.756579	6.26708e-07	0.7325	0.13118
CD8	6	ENSG00000146409	SLC18B1	rs74298520	-33564	0.111842	7.48816e-07	-1.06952	0.193174
CD8	6	ENSG00000274618	H4C6	rs3734534	27	0.151316	8.30427e-07	0.845159	0.153416
CD8	6	ENSG00000196126	HLA-DRB1	rs3807039	-479210	0.0986842	1.66567e-06	-0.873466	0.164113
CD8	6	ENSG00000146386	ABRACL	rs6570243	-450458	0.0657895	2.14188e-06	-0.81989	0.156037
CD8	7	ENSG00000146733	PSPH	rs6972291	-317079	0.177632	3.1731e-16	1.47771	0.132006
CD8	7	ENSG00000158525	CPA5	rs6964569	24546	0.190789	3.79684e-15	1.3516	0.128547
CD8	7	ENSG00000228668	TRGV5P	rs12532845	-260	0.230263	1.66737e-14	1.38508	0.136922
CD8	7	ENSG00000106153	CHCHD2	rs73130722	-321842	0.151316	1.71012e-10	-0.447442	0.0580516
CD8	7	ENSG00000189077	TMEM120A	rs112463197	-1002	0.131579	3.88317e-10	1.13618	0.151541
CD8	7	ENSG00000005020	SKAP2	rs10486485	-3854	0.282895	9.38805e-10	0.716229	0.0985
CD8	7	ENSG00000164597	COG5	rs2395869	-264388	0.25	1.17049e-09	0.758661	0.105153
CD8	7	ENSG00000136240	KDELR2	rs6796	-21455	0.296053	1.92473e-09	-0.538392	0.0759655
CD8	7	ENSG00000121716	PILRB	rs111344110	-54491	0.197368	7.8087e-09	0.838737	0.124671
CD8	7	ENSG00000211710	TRBV4-1	rs2003791	751	0.513158	8.95333e-09	0.751526	0.112295
CD8	7	ENSG00000233306	TRGV2	rs56356594	-199625	0.131579	2.39633e-08	-1.1503	0.178664
CD8	7	ENSG00000211753	TRBV28	rs7794495	-13685	0.611842	3.28068e-08	0.914655	0.14388
CD8	7	ENSG00000188191	PRKAR1B	rs13229325	-124608	0.578947	5.51769e-08	-0.54899	0.0882319
CD8	7	ENSG00000188186	LAMTOR4	rs1141057	-111173	0.506579	7.60502e-08	-0.626983	0.102137
CD8	7	ENSG00000227191	TRGC2	rs62443295	-83642	0.125	7.6064e-08	-0.911357	0.148464
CD8	7	ENSG00000135205	CCDC146	rs12704826	93934	0.184211	7.62778e-08	-1.05038	0.171132
CD8	7	ENSG00000127951	FGL2	rs2075761	-184	0.0789474	1.70478e-07	1.42661	0.240671
CD8	7	ENSG00000276953	TRBV12-4	rs10243591	161980	0.618421	3.42719e-07	0.855276	0.148903
CD8	7	ENSG00000277149	TYW1B	rs78439690	-109935	0.743421	4.82538e-07	-0.881424	0.155913
CD8	7	ENSG00000106400	ZNHIT1	rs1056678	-811	0.230263	4.89938e-07	0.625246	0.110677
CD8	7	ENSG00000157800	SLC37A3	rs6464800	-579809	0.565789	6.09505e-07	0.784296	0.14027
CD8	7	ENSG00000158623	COPG2	rs3800564	-182642	0.789474	7.61383e-07	0.952913	0.172252
CD8	7	ENSG00000106049	HIBADH	rs4478473	-49301	0.315789	1.31585e-06	0.754355	0.140065
CD8	7	ENSG00000177683	THAP5	rs40911	-31509	0.513158	2.68747e-06	0.463898	0.0893317
CD8	7	ENSG00000136250	AOAH	rs6462691	-34149	0.532895	2.74053e-06	-0.611874	0.117948
CD8	7	ENSG00000127946	HIP1	rs74220879	-55968	0.0723684	4.64669e-06	1.29476	0.25671
CD8	7	ENSG00000211714	TRBV7-3	rs2854542	-26217	0.703947	4.98181e-06	0.885603	0.176254
CD8	7	ENSG00000128534	LSM8	rs10233018	-300490	0.440789	5.93956e-06	-0.518136	0.104121
CD8	8	ENSG00000147813	NAPRT	rs9657360	19368	0.769737	9.93539e-14	1.24261	0.128889
CD8	8	ENSG00000161016	RPL8	rs2954658	1524	0.539474	3.36693e-13	-0.722623	0.0775393
CD8	8	ENSG00000170873	MTSS1	rs10099060	-164621	0.657895	1.20382e-07	-0.556475	0.0924571
CD8	8	ENSG00000176209	SMIM19	rs2923424	-14075	0.565789	1.46223e-07	-0.784977	0.131534
CD8	8	ENSG00000177570	SAMD12	rs2514596	-5068	0.875	1.98341e-07	-0.872991	0.148269
CD8	8	ENSG00000136573	BLK	rs922483	7508	0.296053	7.33857e-07	-0.891271	0.160824
CD8	8	ENSG00000071894	CPSF1	rs35817095	-17409	0.289474	1.02092e-06	-0.698396	0.128058
CD8	9	ENSG00000172785	ZNG1A	rs3008143	14680	0.539474	9.97787e-25	-1.303	0.0755164
CD8	9	ENSG00000106733	NMRK1	rs3752955	-18417	0.513158	1.09281e-11	-0.917597	0.109048
CD8	9	ENSG00000164978	NUDT2	rs66653119	40177	0.184211	4.52141e-11	1.234	0.153311
CD8	9	ENSG00000137106	GRHPR	rs10973326	-3167	0.355263	4.63179e-11	1.07573	0.13375
CD8	9	ENSG00000197958	RPL12	rs7033779	-22875	0.513158	6.98759e-10	0.445397	0.0606228
CD8	9	ENSG00000119471	HSDL2	rs4979108	-2256	0.25	4.87456e-08	-0.883442	0.141253
CD8	9	ENSG00000135002	RFK	rs2490573	-19815	0.618421	6.37652e-08	0.667225	0.107887
CD8	9	ENSG00000107020	PLGRKT	rs7875330	-73027	0.625	9.66039e-08	-0.568075	0.0934914
CD8	9	ENSG00000136819	C9orf78	rs11789220	-7396	0.171053	8.55745e-07	-0.809293	0.147119
CD8	9	ENSG00000056558	TRAF1	rs2159778	1278	0.539474	9.32284e-07	0.732339	0.133686
CD8	9	ENSG00000198876	DCAF12	rs10972264	810831	0.105263	1.02264e-06	0.82572	0.151416
CD8	10	ENSG00000107796	ACTA2	rs1324551	38985	0.513158	1.57721e-13	-0.795786	0.0836006
CD8	10	ENSG00000165752	STK32C	rs34305316	83641	0.309211	5.28446e-13	1.12332	0.122082
CD8	10	ENSG00000079332	SAR1A	rs77096551	-48472	0.401316	1.23413e-10	-0.652511	0.0837488
CD8	10	ENSG00000166272	WBP1L	rs284862	68375	0.578947	1.67459e-10	0.871536	0.112995
CD8	10	ENSG00000180817	PPA1	rs7474828	16181	0.25	2.4608e-10	0.50044	0.0657229
CD8	10	ENSG00000138185	ENTPD1	rs2096219	163979	0.453947	1.99565e-08	0.861462	0.132826
CD8	10	ENSG00000148834	GSTO1	rs2164624	18330	0.342105	4.55065e-08	0.596736	0.0951401
CD8	10	ENSG00000165672	PRDX3	rs7898879	319924	0.927632	6.81932e-08	0.688954	0.111716
CD8	10	ENSG00000122359	ANXA11	rs12773794	-7884	0.171053	3.57649e-07	0.752938	0.131343
CD8	10	ENSG00000148690	FRA10AC1	rs1998840	-1977	0.111842	4.73788e-07	-1.11983	0.197913
CD8	10	ENSG00000204161	TMEM273	rs11101006	5948	0.381579	8.12208e-07	-0.6625	0.12013
CD8	10	ENSG00000165669	FAM204A	rs397813956	637990	0.0526316	8.40903e-07	-1.42514	0.258853
CD8	10	ENSG00000107521	HPS1	rs11189559	-103902	0.269737	1.70462e-06	-0.642685	0.120894
CD8	10	ENSG00000203791	EEF1AKMT2	rs2559509	102827	0.552632	1.82057e-06	-0.744207	0.14046
CD8	10	ENSG00000197771	MCMBP	rs11199297	492328	0.0592105	2.00355e-06	-1.13239	0.214772
CD8	10	ENSG00000138107	ACTR1A	rs2863708	-58177	0.822368	2.37083e-06	-0.593515	0.113548
CD8	10	ENSG00000151150	ANK3	rs10761552	335722	0.289474	3.41194e-06	-0.76687	0.149543
CD8	11	ENSG00000142089	IFITM3	rs14408	-12181	0.375	4.77431e-23	1.37009	0.0851728
CD8	11	ENSG00000166387	PPFIBP2	rs7126061	13893	0.644737	3.73594e-16	1.18151	0.105974
CD8	11	ENSG00000166435	XRRA1	rs2076980	-209791	0.25	5.7654e-15	1.13211	0.108842
CD8	11	ENSG00000172543	CTSW	rs568617	5961	0.190789	1.4343e-14	-2.21192	0.216664
CD8	11	ENSG00000134809	TIMM10	rs2848626	-14240	0.763158	2.25741e-14	-1.18718	0.118306
CD8	11	ENSG00000196655	TRAPPC4	rs58709307	-11911	0.263158	5.22437e-12	0.888651	0.103268
CD8	11	ENSG00000172725	CORO1B	rs35392564	40159	0.394737	2.70754e-11	-0.949371	0.116048
CD8	11	ENSG00000134824	FADS2	rs174538	-372	0.309211	6.28191e-11	1.02916	0.129218
CD8	11	ENSG00000075239	ACAT1	rs145335257	-4920	0.171053	3.8589e-10	0.75937	0.101261
CD8	11	ENSG00000142089	IFITM3	rs11602705	-17832	0.171053	8.55125e-09	0.722592	0.107484
CD8	11	ENSG00000149485	FADS1	rs174544	-16723	0.335526	2.67172e-08	0.935067	0.145871
CD8	11	ENSG00000154134	ROBO3	rs10790714	14699	0.361842	5.72431e-08	0.685056	0.110269
CD8	11	ENSG00000132740	IGHMBP2	rs10792006	50973	0.565789	1.46963e-07	-0.71825	0.12038
CD8	11	ENSG00000185201	IFITM2	rs6421984	1963	0.546053	2.81092e-07	-0.67837	0.117038
CD8	11	ENSG00000166471	TMEM41B	rs373365005	-30781	0.151316	3.56925e-07	-1.08972	0.190075
CD8	11	ENSG00000149084	HSD17B12	rs34389751	104415	0.625	7.92681e-07	0.716217	0.129718
CD8	11	ENSG00000158483	FAM86C1P	rs7102285	-3212	0.546053	1.2938e-06	-0.699296	0.129733
CD8	11	ENSG00000172543	CTSW	rs111953392	-51584	0.164474	1.86747e-06	1.118	0.210888
CD8	11	ENSG00000173715	C11orf80	rs140151051	-304086	0.0723684	2.76387e-06	-1.62175	0.312755
CD8	12	ENSG00000197728	RPS26	rs10876864	-34051	0.605263	2.15138e-20	-1.32821	0.0949484
CD8	12	ENSG00000231887	PRH1	rs148183795	93975	0.559211	9.58295e-12	-0.913077	0.108076
CD8	12	ENSG00000255819	KLRC4-KLRK1	rs10845127	19621	0.664474	1.20466e-09	0.841048	0.116691
CD8	12	ENSG00000127337	YEATS4	rs35938370	-69621	0.460526	7.40057e-09	-0.696482	0.103314
CD8	12	ENSG00000184752	NDUFA12	rs835044	67	0.611842	1.54356e-08	-0.596171	0.0909905
CD8	12	ENSG00000136003	ISCU	rs4964723	-7076	0.888158	2.18755e-08	-1.04213	0.161273
CD8	12	ENSG00000176422	SPRYD4	rs7298123	-2290	0.769737	2.40262e-08	-0.956765	0.148619
CD8	12	ENSG00000184293	CLECL1P	rs10772090	11859	0.394737	5.08566e-08	-0.783855	0.125551
CD8	12	ENSG00000139182	CLSTN3	rs2167285	2006	0.578947	5.93187e-08	-0.551821	0.088956
CD8	12	ENSG00000076067	RBMS2	rs3782235	-58	0.460526	9.45248e-08	-0.852337	0.140143
CD8	12	ENSG00000139192	TAPBPL	rs151118790	746	0.230263	1.96734e-07	0.828814	0.140715
CD8	12	ENSG00000127720	METTL25	rs7295566	-155137	0.828947	2.90189e-07	-1.04341	0.180279
CD8	12	ENSG00000122986	HVCN1	rs149453822	-623132	0.0855263	2.23564e-06	-1.09781	0.209391
CD8	13	ENSG00000120675	DNAJC15	rs17553284	366	0.223684	3.28588e-25	-1.3096	0.0742173
CD8	13	ENSG00000125247	TMTC4	rs2786950	36827	0.276316	1.9894e-08	0.889723	0.137166
CD8	13	ENSG00000118939	UCHL3	rs144560777	81326	0.0921053	4.57836e-08	-0.953578	0.152071
CD8	13	ENSG00000032742	IFT88	rs12019991	-12586	0.539474	2.01272e-07	-0.863144	0.146692
CD8	13	ENSG00000188243	COMMD6	rs9543962	-4811	0.197368	1.48379e-06	-0.444917	0.0831083
CD8	13	ENSG00000151773	CCDC122	rs7320988	-35540	0.506579	2.49645e-06	-0.743631	0.14265
CD8	13	ENSG00000083642	PDS5B	rs2858212	-293833	0.598684	3.53619e-06	0.543703	0.106227
CD8	14	ENSG00000165502	RPL36AL	rs34707018	-4869	0.756579	7.91456e-13	0.893037	0.0981819
CD8	14	ENSG00000183828	NUDT14	rs66956754	7965	0.605263	3.55465e-12	0.833304	0.0957271
CD8	14	ENSG00000140092	FBLN5	rs2267989	-74189	0.513158	5.16604e-11	-0.679733	0.0848101
CD8	14	ENSG00000256053	COA8	rs7142769	199543	0.276316	1.85073e-08	-0.863563	0.132751
CD8	14	ENSG00000177465	ACOT4	rs11621630	35897	0.361842	4.6958e-07	0.695583	0.122883
CD8	15	ENSG00000166839	ANKDD1A	rs4238397	-24938	0.625	8.86977e-21	-1.14653	0.0803887
CD8	15	ENSG00000248905	FMN1	rs345783	-91137	0.236842	1.63896e-11	1.33153	0.160231
CD8	15	ENSG00000185043	CIB1	rs62019348	143347	0.0723684	9.44604e-10	-1.64272	0.225965
CD8	15	ENSG00000137764	MAP2K5	rs4776370	69469	0.309211	3.34214e-08	0.796938	0.125458
CD8	15	ENSG00000140474	ULK3	rs56694743	200919	0.322368	5.85733e-08	0.659466	0.106253
CD8	15	ENSG00000188659	SAXO2	rs114586219	-17213	0.0986842	2.73328e-07	1.20605	0.207812
CD8	15	ENSG00000137845	ADAM10	rs7161799	-271384	0.0723684	1.08817e-06	0.698633	0.128504
CD8	15	ENSG00000128928	IVD	rs4924443	-130320	0.75	1.14321e-06	0.576183	0.106239
CD8	16	ENSG00000125148	MT2A	rs1580833	2153	0.368421	1.88232e-13	-0.770977	0.0813927
CD8	16	ENSG00000178952	TUFM	rs8049439	-20155	0.421053	1.15484e-10	0.553023	0.0708249
CD8	16	ENSG00000185324	CDK10	rs148588932	5921	0.0657895	2.57023e-10	-1.93597	0.254624
CD8	16	ENSG00000169715	MT1E	rs1610215	137	0.480263	2.1898e-08	0.586005	0.0906894
CD8	16	ENSG00000130731	METTL26	chr16:652677:C:G	16334	0.177632	1.60488e-07	0.674118	0.113422
CD8	16	ENSG00000261740	BOLA2-SMG1P6	rs79379134	826831	0.486842	5.46553e-07	-0.612374	0.108958
CD8	17	ENSG00000170291	ELP5	rs222843	-8755	0.335526	1.15979e-16	0.857326	0.0747168
CD8	17	ENSG00000141698	NT5C3B	rs4796744	103987	0.703947	1.76735e-13	-1.09701	0.11561
CD8	17	ENSG00000006282	SPATA20	rs9890200	4103	0.368421	1.69033e-12	-1.0938	0.122927
CD8	17	ENSG00000172057	ORMDL3	rs4794820	5489	0.578947	1.83979e-12	0.883418	0.0995293
CD8	17	ENSG00000141560	FN3KRP	rs2280251	522	0.434211	3.39654e-11	-0.918051	0.113025
CD8	17	ENSG00000141232	TOB1	rs4533325	-34256	0.703947	3.13108e-10	-0.79449	0.105193
CD8	17	ENSG00000276070	CCL4L2	rs147291617	-109467	0.230263	7.44007e-10	1.0041	0.136968
CD8	17	ENSG00000214087	ARL16	rs77740144	-41840	0.164474	8.10991e-10	-1.29289	0.176893
CD8	17	ENSG00000169738	DCXR	rs4969479	-2762	0.125	3.79487e-09	1.03371	0.149529
CD8	17	ENSG00000263715	LINC02210-CRHR1	rs62063281	341074	0.256579	2.60599e-08	0.930177	0.144963
CD8	17	ENSG00000167363	FN3K	rs2246559	-12378	0.690789	4.50216e-08	0.808256	0.128807
CD8	17	ENSG00000132376	INPP5K	rs56157500	-8059	0.230263	6.94841e-08	0.800027	0.129829
CD8	17	ENSG00000167914	GSDMA	rs112570995	6695	0.0789474	7.54478e-08	1.6752	0.272804
CD8	17	ENSG00000073969	NSF	rs11651642	-48918	0.552632	1.11297e-07	-0.841138	0.139278
CD8	17	ENSG00000266714	MYO15B	rs8077689	-5431	0.0855263	1.56919e-07	1.2565	0.2112
CD8	17	ENSG00000176974	SHMT1	rs2605141	-102639	0.690789	1.68763e-07	0.57829	0.0975149
CD8	17	ENSG00000173065	FAM222B	rs11652544	113746	0.203947	2.0154e-07	-0.725109	0.123241
CD8	17	ENSG00000141504	SAT2	rs12939472	-58382	0.453947	2.24198e-07	0.483236	0.0825243
CD8	17	ENSG00000141556	TBCD	rs74530485	118362	0.171053	7.86204e-07	1.14837	0.207904
CD8	17	ENSG00000132507	EIF5A	rs7503161	-2355	0.565789	8.26036e-07	-0.435973	0.0791188
CD8	17	ENSG00000214941	ZSWIM7	rs34291924	-13510	0.486842	8.73216e-07	-0.766936	0.139556
CD8	17	ENSG00000141295	SCRN2	rs11652164	-42618	0.230263	1.90389e-06	-0.858669	0.162433
CD8	17	ENSG00000166260	COX11	rs2877636	-39972	0.309211	1.9757e-06	-0.791658	0.150041
CD8	17	ENSG00000108384	RAD51C	rs2116450	-24374	0.157895	2.33479e-06	0.693453	0.132563
CD8	17	ENSG00000141699	RETREG3	rs11079015	-790466	0.710526	4.34444e-06	-0.482278	0.0952723
CD8	18	ENSG00000134779	TPGS2	rs12373339	-527	0.289474	1.0215e-11	-0.836625	0.0992202
CD8	19	ENSG00000186230	ZNF749	rs3746224	2842	0.578947	1.04544e-14	1.2259	0.119704
CD8	19	ENSG00000197020	ZNF100	rs7252798	-42329	0.440789	2.97894e-14	0.962618	0.096641
CD8	19	ENSG00000133265	HSPBP1	rs10414721	-12961	0.460526	1.92782e-13	0.904786	0.0955826
CD8	19	ENSG00000108107	RPL28	rs17700376	26	0.440789	1.9989e-11	-0.649335	0.0786221
CD8	19	ENSG00000175221	MED16	rs113862848	-28358	0.256579	3.25695e-11	1.05752	0.130023
CD8	19	ENSG00000125743	SNRPD2	rs34399924	4891	0.177632	1.61037e-10	-0.904582	0.117127
CD8	19	ENSG00000189190	ZNF600	rs8101566	-5810	0.223684	2.03479e-10	-0.739161	0.0964571
CD8	19	ENSG00000183617	MRPL54	rs2302307	-1029	0.592105	7.31587e-10	0.606956	0.082745
CD8	19	ENSG00000197766	CFD	rs2288546	12003	0.157895	1.86374e-09	1.16539	0.164241
CD8	19	ENSG00000022556	NLRP2	rs35121332	22543	0.269737	1.90104e-09	0.938124	0.132307
CD8	19	ENSG00000174652	ZNF266	rs57747888	-744	0.578947	3.58902e-09	0.721715	0.104182
CD8	19	ENSG00000105270	CLIP3	rs62111387	100065	0.0921053	1.24904e-08	1.52553	0.23091
CD8	19	ENSG00000141994	DUS3L	rs2436493	-8444	0.236842	5.07409e-08	-0.89409	0.143194
CD8	19	ENSG00000096996	IL12RB1	rs376008	-8177	0.296053	6.12198e-08	-0.633361	0.102236
CD8	19	ENSG00000105750	ZNF85	rs10424826	-145668	0.111842	2.56752e-07	1.2644	0.21725
CD8	19	ENSG00000170889	RPS9	rs34929912	4544	0.407895	3.55286e-07	-0.568754	0.0991838
CD8	19	ENSG00000197134	ZNF257	rs60118865	17197	0.151316	4.09575e-07	1.14901	0.201696
CD8	19	ENSG00000105373	NOP53	rs1064202	-392664	0.0789474	5.144e-07	-0.801687	0.142235
CD8	20	ENSG00000125534	PPDPF	rs72629024	400	0.164474	4.62133e-10	-1.22546	0.164426
CD8	20	ENSG00000214078	CPNE1	rs143646210	-52832	0.0592105	7.71152e-10	-1.66852	0.227885
CD8	20	ENSG00000089063	TMEM230	rs6084992	-28481	0.690789	3.36117e-09	0.745001	0.107283
CD8	20	ENSG00000078747	ITCH	rs6059976	310609	0.467105	1.85108e-06	0.409706	0.0773924
CD8	21	ENSG00000160310	PRMT2	rs2070435	-93877	0.322368	2.68745e-16	0.975215	0.0867604
CD8	21	ENSG00000241945	PWP2	rs2276530	-82426	0.144737	3.03556e-15	1.5406	0.145681
CD8	21	ENSG00000160305	DIP2A	rs2839301	69622	0.315789	5.80517e-15	1.04912	0.100881
CD8	21	ENSG00000160221	GATD3	rs2276530	-108663	0.144737	1.41333e-11	1.36316	0.163287
CD8	21	ENSG00000160284	SPATC1L	rs62215189	-396	0.177632	2.97779e-11	-1.04101	0.127631
CD8	21	ENSG00000160213	CSTB	rs35285321	5712	0.322368	1.29696e-08	-0.910122	0.137962
CD8	21	ENSG00000160194	NDUFV3	rs9975817	-71028	0.907895	4.7808e-08	1.38671	0.221541
CD8	21	ENSG00000182362	YBEY	rs4819238	40625	0.855263	5.69362e-08	-1.22654	0.197385
CD8	21	ENSG00000156261	CCT8	rs140173195	-66724	0.111842	5.75883e-07	0.624794	0.111443
CD8	21	ENSG00000142188	TMEM50B	rs8132535	-18326	0.434211	7.3636e-07	-0.636245	0.114825
CD8	21	ENSG00000159259	CHAF1B	rs2850048	-486776	0.842105	5.87056e-06	0.376999	0.0757105
CD8	21	ENSG00000160307	S100B	rs2070435	-63285	0.322368	9.48908e-06	0.672188	0.138689
CD8	21	ENSG00000159231	CBR3	rs8134897	26672	0.901316	1.38196e-05	-0.950772	0.200506
CD8	22	ENSG00000183172	SMDT1	rs28605764	-7450	0.605263	1.90297e-15	0.891848	0.0833334
CD8	22	ENSG00000100325	ASCC2	rs67064044	-35813	0.513158	2.3198e-13	-1.00748	0.106982
CD8	22	ENSG00000100376	FAM118A	rs104664	7004	0.894737	2.52595e-12	-1.6983	0.193128
CD8	22	ENSG00000100299	ARSA	rs11912237	-1706	0.0855263	9.20679e-09	-1.36662	0.204424
CD8	22	ENSG00000100109	TFIP11	rs12628373	-2133	0.144737	1.22358e-07	-0.833833	0.138637
CD8	X	ENSG00000078596	ITM2A	rs2056916	5119	0.414474	5.45758e-11	-0.778573	0.0973135
CD8	X	ENSG00000184905	TCEAL2	rs150844988	-315165	0.197368	2.04846e-08	-0.829116	0.127971
CD8	X	ENSG00000166681	BEX3	rs6523727	53758	0.75	3.76319e-08	0.456715	0.0722481
CD8	X	ENSG00000133142	TCEAL4	rs421747	-11758	0.486842	2.88706e-07	0.557853	0.0963625
CD8	X	ENSG00000184515	BEX5	rs5945732	355975	0.618421	1.3034e-06	-0.425824	0.0790276
CD8	X	ENSG00000198934	MAGEE1	rs242490	-428286	0.730263	2.5654e-06	0.478575	0.0919347
CD8	X	ENSG00000102309	PIN4	rs5958771	10003	0.217105	3.2798e-06	-0.486292	0.0946308
CD4	1	ENSG00000280670	CCDC163	rs781066	-22590	0.375	6.93808e-27	1.30952	0.0687369
CD4	1	ENSG00000134202	GSTM3	rs1332018	-167	0.539474	1.18758e-20	1.11712	0.0788264
CD4	1	ENSG00000130775	THEMIS2	rs11247705	13217	0.401316	2.42099e-18	-1.01895	0.0810139
CD4	1	ENSG00000168765	GSTM4	rs3754450	-1590	0.335526	9.01653e-17	-1.29858	0.112482
CD4	1	ENSG00000070831	CDC42	rs2473290	-20664	0.769737	2.82796e-16	-0.860451	0.0766468
CD4	1	ENSG00000173436	MICOS10	rs2792036	100904	0.184211	7.40176e-16	1.38939	0.126763
CD4	1	ENSG00000117226	GBP3	rs12146148	-16643	0.309211	1.116e-15	-0.891338	0.0821665
CD4	1	ENSG00000116984	MTR	rs12407420	1442	0.210526	2.1096e-14	-0.981309	0.0976146
CD4	1	ENSG00000135778	NTPCR	rs57032387	-24851	0.177632	4.42411e-14	1.47373	0.149535
CD4	1	ENSG00000244038	DDOST	rs75800060	-43730	0.407895	9.35208e-14	0.78735	0.0815323
CD4	1	ENSG00000171943	SRGAP2C	rs2319971	300208	0.335526	9.92331e-14	0.956847	0.0992452
CD4	1	ENSG00000116791	CRYZ	rs28857918	8117	0.723684	1.19938e-13	-1.02738	0.107117
CD4	1	ENSG00000273136	NBPF26	rs28868607	-377821	0.677632	9.37205e-13	0.949824	0.104934
CD4	1	ENSG00000213625	LEPROT	rs10493377	-7019	0.375	2.76567e-12	0.667911	0.0761579
CD4	1	ENSG00000215845	TSTD1	rs3766383	474	0.131579	1.32729e-11	-1.05776	0.126459
CD4	1	ENSG00000162620	LRRIQ3	rs2343864	36594	0.5	1.34643e-11	-0.974322	0.116535
CD4	1	ENSG00000142606	MMEL1	rs10752749	24734	0.381579	1.93142e-11	-0.928448	0.112297
CD4	1	ENSG00000142794	NBPF3	rs66732917	-17	0.493421	5.23854e-11	-0.942089	0.117597
CD4	1	ENSG00000168653	NDUFS5	rs12043492	-34985	0.355263	6.95319e-11	-0.726454	0.0915104
CD4	1	ENSG00000157978	LDLRAP1	rs6688931	19574	0.565789	2.04025e-10	-0.596404	0.077835
CD4	1	ENSG00000097046	CDC7	rs12717798	-1463	0.388158	4.00909e-10	-0.677797	0.0905015
CD4	1	ENSG00000142856	ITGB3BP	rs113627367	-61181	0.710526	4.70086e-10	-0.990264	0.132947
CD4	1	ENSG00000118197	DDX59	rs12126676	-38216	0.414474	7.4365e-10	-0.610137	0.0832262
CD4	1	ENSG00000117597	UTP25	rs9430018	-4776	0.572368	1.63388e-09	-0.523515	0.073431
CD4	1	ENSG00000162704	ARPC5	rs41439047	-38006	0.375	2.85112e-09	0.529354	0.0757678
CD4	1	ENSG00000117592	PRDX6	rs75964801	73742	0.309211	3.10923e-09	-0.815077	0.117037
CD4	1	ENSG00000116983	HPCAL4	rs35002774	-17748	0.440789	1.65359e-08	0.833378	0.12754
CD4	1	ENSG00000182134	TDRKH	rs11586691	8702	0.5	1.94361e-08	0.583727	0.089908
CD4	1	ENSG00000127124	HIVEP3	rs809173	235384	0.684211	2.47049e-08	-0.774926	0.120508
CD4	1	ENSG00000143198	MGST3	rs10737515	-1012	0.480263	2.53555e-08	-0.793051	0.123456
CD4	1	ENSG00000064886	CHI3L2	rs10857863	48400	0.447368	3.13329e-08	-0.838173	0.131603
CD4	1	ENSG00000160856	FCRL3	rs2210913	22470	0.480263	3.66074e-08	0.754688	0.11925
CD4	1	ENSG00000122481	RWDD3	rs2296308	10172	0.855263	4.03048e-08	-1.08605	0.172288
CD4	1	ENSG00000142684	ZNF593	rs71697047	30807	0.256579	5.17016e-08	0.624152	0.10004
CD4	1	ENSG00000142675	CNKSR1	rs6664059	-3901	0.25	6.60932e-08	-0.900382	0.145807
CD4	1	ENSG00000143641	GALNT2	rs1872857	195041	0.263158	1.05844e-07	0.956083	0.157968
CD4	1	ENSG00000143537	ADAM15	rs41264285	10875	0.210526	1.14824e-07	-0.620558	0.102893
CD4	1	ENSG00000171806	METTL18	rs12132222	-5267	0.0592105	1.3217e-07	-1.01907	0.170006
CD4	1	ENSG00000198771	RCSD1	rs2995081	-31029	0.638158	2.9337e-07	0.46243	0.0799377
CD4	1	ENSG00000085491	SLC25A24	rs2840307	-14	0.315789	3.02011e-07	0.650505	0.112598
CD4	1	ENSG00000178028	DMAP1	rs12419	7194	0.289474	3.37819e-07	0.69192	0.120383
CD4	1	ENSG00000116489	CAPZA1	rs6668533	-97960	0.256579	4.10455e-07	0.453013	0.0795293
CD4	1	ENSG00000184007	PTP4A2	rs646689	-13059	0.0592105	4.1991e-07	1.14235	0.200759
CD4	1	ENSG00000203666	EFCAB2	rs34304194	-3013	0.546053	4.78656e-07	-0.5771	0.102043
CD4	1	ENSG00000163875	MEAF6	rs555243887	-23896	0.0526316	7.1294e-07	-1.03828	0.18709
CD4	1	ENSG00000116288	PARK7	rs34878017	-9912	0.203947	8.86677e-07	0.565379	0.102956
CD4	1	ENSG00000215790	SLC35E2A	rs112177324	-109986	0.427632	8.86782e-07	0.703939	0.128189
CD4	1	ENSG00000235750	KIAA0040	rs760486	-24537	0.394737	9.70244e-07	0.600003	0.109742
CD4	1	ENSG00000142937	RPS8	rs11211024	-56618	0.125	9.7607e-07	-0.565786	0.103514
CD4	1	ENSG00000143811	PYCR2	rs77157663	-96	0.0592105	1.08164e-06	1.21268	0.222989
CD4	1	ENSG00000085832	EPS15	rs76162068	130297	0.105263	1.20431e-06	0.671933	0.124213
CD4	1	ENSG00000169442	CD52	rs6700455	-98586	0.282895	1.21843e-06	0.543392	0.100509
CD4	1	ENSG00000134369	NAV1	rs11584710	191829	0.309211	1.44332e-06	-0.863645	0.161101
CD4	1	ENSG00000116133	DHCR24	rs116392573	-179395	0.0657895	1.4671e-06	1.04719	0.195498
CD4	1	ENSG00000065600	PACC1	rs3767873	27371	0.342105	1.56291e-06	0.534742	0.100149
CD4	1	ENSG00000162613	FUBP1	rs34517439	38937	0.0855263	1.59661e-06	-0.918185	0.172146
CD4	1	ENSG00000134256	CD101	rs12735582	17359	0.0789474	1.7949e-06	1.4503	0.273528
CD4	1	ENSG00000198734	F5	rs34859178	-19870	0.322368	1.94388e-06	-0.661286	0.125227
CD4	1	ENSG00000142784	WDTC1	rs11809021	-573178	0.269737	2.12087e-06	0.629198	0.119685
CD4	1	ENSG00000143622	RIT1	rs4330912	88287	0.638158	2.72367e-06	0.557755	0.107481
CD4	1	ENSG00000117394	SLC2A1	rs841853	-23102	0.717105	2.83968e-06	0.756423	0.146083
CD4	1	ENSG00000117533	VAMP4	rs10913622	18469	0.217105	3.74129e-06	0.699013	0.136982
CD4	1	ENSG00000131778	CHD1L	rs10900385	-212480	0.368421	6.99239e-06	0.391027	0.0792951
CD4	1	ENSG00000154222	CC2D1B	rs2762825	-35378	0.539474	8.14027e-06	-0.41334	0.0845406
CD4	1	ENSG00000023902	PLEKHO1	rs7532876	-122083	0.157895	8.90046e-06	0.732045	0.150487
CD4	2	ENSG00000035115	SH3YL1	rs17713729	30225	0.407895	2.19949e-22	-1.04802	0.0678918
CD4	2	ENSG00000172954	LCLAT1	rs1662955	880	0.263158	5.61538e-19	1.095	0.0841918
CD4	2	ENSG00000237651	C2orf74	rs1729660	-6392	0.407895	7.36358e-16	1.05609	0.0963404
CD4	2	ENSG00000157992	KRTCAP3	rs4665378	-117196	0.296053	9.08802e-16	1.38687	0.127186
CD4	2	ENSG00000135968	GCC2	rs35817047	31650	0.559211	5.8433e-15	0.793036	0.0762695
CD4	2	ENSG00000125618	PAX8	rs7578633	-57839	0.342105	3.39664e-14	-1.13112	0.113957
CD4	2	ENSG00000240344	PPIL3	rs2881928	228743	0.223684	3.74723e-14	-1.25565	0.126839
CD4	2	ENSG00000187231	SESTD1	rs10181291	-31156	0.256579	1.85069e-13	1.18388	0.124925
CD4	2	ENSG00000184898	RBM43	rs7587037	-2913	0.447368	3.26045e-13	-0.934912	0.100228
CD4	2	ENSG00000183891	TTC32	rs35957485	-11041	0.105263	2.05979e-12	1.29756	0.146673
CD4	2	ENSG00000151353	TMEM18	rs2293083	-1230	0.75	7.59483e-12	-0.9571	0.112487
CD4	2	ENSG00000115816	CEBPZ	rs10182759	-4522	0.440789	1.6576e-11	-0.71571	0.0861557
CD4	2	ENSG00000135617	PRADC1	rs2303904	-12593	0.381579	4.5138e-11	0.701796	0.0871857
CD4	2	ENSG00000132305	IMMT	rs72131986	-12243	0.5	1.53597e-09	-0.733269	0.102624
CD4	2	ENSG00000170634	ACYP2	rs61027396	139417	0.493421	5.64203e-09	-0.91002	0.133606
CD4	2	ENSG00000115350	POLE4	rs12366	85	0.342105	6.69106e-09	0.726999	0.107427
CD4	2	ENSG00000042493	CAPG	rs62162749	15966	0.335526	7.49808e-09	0.777629	0.115408
CD4	2	ENSG00000168899	VAMP5	rs2121397	-12697	0.105263	1.03563e-08	-1.04048	0.156347
CD4	2	ENSG00000136717	BIN1	rs56049505	-64263	0.197368	1.62073e-08	0.824495	0.126081
CD4	2	ENSG00000198380	GFPT1	rs111569221	-82070	0.407895	1.9188e-08	0.707331	0.10889
CD4	2	ENSG00000135951	TSGA10	rs11674894	47566	0.664474	2.11497e-08	0.745171	0.115162
CD4	2	ENSG00000196151	WDSUB1	rs10490002	-33957	0.276316	3.48518e-08	-0.839013	0.132308
CD4	2	ENSG00000064933	PMS1	rs62185874	-80163	0.197368	4.13656e-08	0.94682	0.150362
CD4	2	ENSG00000115944	COX7A2L	rs6736087	-48838	0.434211	7.49536e-08	-0.795826	0.129563
CD4	2	ENSG00000226124	FTCDNL1	rs5837706	-90927	0.625	8.25602e-08	-0.774499	0.12661
CD4	2	ENSG00000123600	METTL8	rs2111459	-116238	0.710526	1.23216e-07	0.754286	0.12545
CD4	2	ENSG00000168385	SEPTIN2	rs75590598	-68862	0.111842	1.56888e-07	1.34512	0.226093
CD4	2	ENSG00000162924	REL	rs13017599	55704	0.348684	1.66563e-07	0.608879	0.102613
CD4	2	ENSG00000115687	PASK	rs2240538	-53742	0.144737	2.30676e-07	-1.13138	0.193459
CD4	2	ENSG00000176946	THAP4	rs79942484	56081	0.164474	2.47129e-07	0.726247	0.124569
CD4	2	ENSG00000170802	FOXN2	rs79247094	13178	0.144737	2.86212e-07	0.889067	0.153515
CD4	2	ENSG00000168958	MFF	rs7577008	39749	0.282895	3.09484e-07	-0.677414	0.117387
CD4	2	ENSG00000135919	SERPINE2	rs10194024	-13164	0.486842	5.07437e-07	-0.805674	0.142851
CD4	2	ENSG00000153214	TMEM87B	rs11679125	-20718	0.263158	5.13876e-07	0.610048	0.108229
CD4	2	ENSG00000115085	ZAP70	rs62157580	-4710	0.493421	6.07923e-07	-0.498344	0.0891171
CD4	2	ENSG00000134324	LPIN1	rs13392363	107613	0.328947	6.74156e-07	0.567109	0.101915
CD4	2	ENSG00000072163	LIMS2	rs75468069	-56900	0.0657895	8.47511e-07	-1.35504	0.246213
CD4	2	ENSG00000162994	CLHC1	rs17046778	-57	0.190789	1.02789e-06	0.9832	0.18034
CD4	2	ENSG00000144354	CDCA7	rs4972603	502337	0.328947	1.07929e-06	-0.3743	0.0688193
CD4	2	ENSG00000018699	TTC27	rs13024391	115723	0.0855263	1.51023e-06	-0.935533	0.174908
CD4	2	ENSG00000196912	ANKRD36B	rs13027550	-17695	0.717105	1.87829e-06	-0.571587	0.108052
CD4	2	ENSG00000130414	NDUFA10	rs10166776	16234	0.322368	1.8976e-06	-0.649925	0.122925
CD4	2	ENSG00000162976	SLC66A3	rs4669696	7288	0.888158	1.98653e-06	0.754349	0.14301
CD4	2	ENSG00000136715	SAP130	rs13424910	418381	0.118421	2.22187e-06	-1.05933	0.201988
CD4	2	ENSG00000184182	UBE2F	rs35626586	299332	0.157895	2.2451e-06	0.792038	0.151102
CD4	2	ENSG00000123609	NMI	rs66521733	-2605	0.467105	2.27074e-06	0.423947	0.0809267
CD4	2	ENSG00000125637	PSD4	rs4849166	24860	0.381579	2.40397e-06	0.536166	0.102651
CD4	2	ENSG00000115421	PAPOLG	rs11125811	-995630	0.203947	2.47807e-06	0.433494	0.0831246
CD4	2	ENSG00000115159	GPD2	rs17266034	118397	0.0526316	3.45163e-06	-1.42827	0.278691
CD4	2	ENSG00000189362	NEMP2	rs4853719	58005	0.815789	4.29125e-06	-0.93753	0.185083
CD4	2	ENSG00000153250	RBMS1	rs57860603	-181144	0.184211	5.66328e-06	-0.761613	0.152647
CD4	3	ENSG00000129055	ANAPC13	rs4309773	72435	0.743421	1.17282e-14	0.971615	0.0951612
CD4	3	ENSG00000180376	CCDC66	rs9875257	90658	0.453947	1.38655e-14	0.811888	0.0798688
CD4	3	ENSG00000168038	ULK4	rs553267232	494245	0.138158	2.23884e-11	1.08854	0.132268
CD4	3	ENSG00000121578	B4GALT4	rs10934487	-8982	0.427632	1.16917e-10	-0.779004	0.0994567
CD4	3	ENSG00000254999	BRK1	rs7645667	-23	0.138158	2.23483e-10	-0.789908	0.103404
CD4	3	ENSG00000144895	EIF2A	chr3:150614224:G:T	67545	0.276316	4.14132e-10	0.816195	0.109102
CD4	3	ENSG00000070087	PFN2	rs142513866	52673	0.440789	1.41846e-09	0.824052	0.115001
CD4	3	ENSG00000144559	TAMM41	rs2470567	35591	0.460526	4.7363e-09	-0.857264	0.125035
CD4	3	ENSG00000093217	XYLB	rs7373930	66679	0.723684	6.07151e-09	-0.891994	0.131323
CD4	3	ENSG00000197980	LEKR1	rs9878709	38507	0.236842	3.02671e-08	-0.856409	0.134277
CD4	3	ENSG00000121578	B4GALT4	rs60402423	-174782	0.296053	8.04706e-08	0.623222	0.101527
CD4	3	ENSG00000173890	GPR160	rs9824474	-10257	0.375	1.32969e-07	0.759631	0.126759
CD4	3	ENSG00000196653	ZNF502	rs56084453	8694	0.243421	2.91132e-07	0.86965	0.150279
CD4	3	ENSG00000041802	LSG1	rs3821402	-23342	0.118421	2.94327e-07	0.789373	0.136475
CD4	3	ENSG00000160124	MIX23	rs3828362	29698	0.381579	3.59254e-07	0.785822	0.137108
CD4	3	ENSG00000083937	CHMP2B	rs146555123	-37216	0.269737	4.63005e-07	0.677084	0.119536
CD4	3	ENSG00000173226	IQCB1	rs72421117	-56	0.578947	9.29423e-07	0.647328	0.11815
CD4	3	ENSG00000173200	PARP15	rs2332240	358	0.460526	1.08059e-06	0.561546	0.103253
CD4	3	ENSG00000047849	MAP4	rs60992717	-361860	0.664474	1.10971e-06	0.348669	0.0641947
CD4	3	ENSG00000069849	ATP1B3	rs73232681	201285	0.25	1.26605e-06	0.361042	0.0669079
CD4	3	ENSG00000155893	PXYLP1	rs4461396	56252	0.243421	1.29779e-06	0.901038	0.167186
CD4	3	ENSG00000154814	OXNAD1	rs842246	-13243	0.467105	1.405e-06	-0.625146	0.116455
CD4	3	ENSG00000131370	SH3BP5	rs7632202	-29740	0.276316	1.45467e-06	0.562515	0.10497
CD4	3	ENSG00000160145	KALRN	rs59409188	595251	0.361842	1.63553e-06	-0.728146	0.136683
CD4	3	ENSG00000138468	SENP7	rs34513360	-77982	0.631579	1.96373e-06	-0.551003	0.104397
CD4	3	ENSG00000114054	PCCB	rs527888	62175	0.421053	2.57467e-06	0.505446	0.0971148
CD4	4	ENSG00000085871	MGST2	rs795599	1489	0.506579	2.73681e-15	-0.945896	0.089208
CD4	4	ENSG00000132406	TMEM128	rs2980103	-4200	0.342105	5.48613e-13	-1.12692	0.122604
CD4	4	ENSG00000196526	AFAP1	rs62290601	65202	0.381579	9.91725e-13	1.02021	0.112894
CD4	4	ENSG00000168824	NSG1	rs2369109	145	0.388158	1.14946e-11	1.04289	0.124131
CD4	4	ENSG00000164323	CFAP97	rs3108296	-1424	0.671053	2.82038e-10	-0.775169	0.102273
CD4	4	ENSG00000109323	MANBA	rs223492	-7018	0.322368	3.52186e-10	-0.884467	0.117576
CD4	4	ENSG00000164039	BDH2	rs6813563	78118	0.407895	4.26423e-10	0.918781	0.122938
CD4	4	ENSG00000109814	UGDH	rs13129975	-2419	0.473684	1.06632e-08	0.624646	0.0939687
CD4	4	ENSG00000250312	ZNF718	rs60125041	13263	0.171053	1.64874e-08	1.16329	0.17801
CD4	4	ENSG00000145390	USP53	rs11729857	-19643	0.0986842	3.44935e-08	1.17174	0.184699
CD4	4	ENSG00000197386	HTT	rs35425809	10289	0.480263	5.33994e-08	0.82163	0.131869
CD4	4	ENSG00000138744	NAAA	rs112197434	-8049	0.203947	9.50307e-08	-0.710563	0.116584
CD4	4	ENSG00000038002	AGA	rs3792607	-1971	0.546053	1.66543e-07	-0.748034	0.126064
CD4	4	ENSG00000128059	PPAT	rs73240541	-98047	0.223684	1.79235e-07	-0.592244	0.100135
CD4	4	ENSG00000145476	CYP4V2	rs6552962	11062	0.782895	3.86492e-07	-0.919917	0.161047
CD4	4	ENSG00000163297	ANTXR2	rs11946205	-169857	0.434211	4.6898e-07	0.597942	0.105627
CD4	4	ENSG00000186222	BLOC1S4	rs61733402	-107013	0.0855263	5.3799e-07	-1.08274	0.192505
CD4	4	ENSG00000109775	UFSP2	rs6845326	-33562	0.690789	6.79753e-07	0.649336	0.116739
CD4	4	ENSG00000164144	ARFIP1	rs12505188	-38851	0.361842	7.75024e-07	0.513424	0.0928878
CD4	4	ENSG00000138744	NAAA	rs2292533	-308	0.421053	9.35141e-07	0.446475	0.0813537
CD4	4	ENSG00000121895	TMEM156	rs6855379	2996	0.618421	1.04485e-06	0.698267	0.12818
CD4	4	ENSG00000173085	COQ2	rs6826758	16834	0.684211	1.05721e-06	0.529037	0.0971706
CD4	4	ENSG00000145425	RPS3A	rs11358082	78552	0.0526316	1.22397e-06	-1.04518	0.193366
CD4	4	ENSG00000138801	PAPSS1	rs2726202	108121	0.230263	2.79751e-06	0.727873	0.140459
CD4	4	ENSG00000272602	ZNF595	rs71164491	24000	0.289474	4.08121e-06	0.817731	0.160996
CD4	4	ENSG00000129128	SPCS3	rs2278903	8415	0.171053	4.43508e-06	-0.595548	0.11778
CD4	4	ENSG00000180346	TIGD2	rs12646144	323042	0.467105	4.47887e-06	0.634633	0.125577
CD4	4	ENSG00000153130	SCOC	rs6836986	173573	0.888158	5.09482e-06	-0.642696	0.128067
CD4	4	ENSG00000145214	DGKQ	rs4690220	13106	0.473684	5.11953e-06	0.866187	0.172647
CD4	5	ENSG00000164308	ERAP2	rs2927608	40227	0.434211	4.19578e-26	1.26581	0.0688468
CD4	5	ENSG00000123219	CENPK	rs432206	-309	0.657895	2.1695e-22	-1.36403	0.0883374
CD4	5	ENSG00000164346	NSA2	rs72764630	-65293	0.0986842	2.0487e-17	1.68799	0.141099
CD4	5	ENSG00000180104	EXOC3	rs34453673	-8569	0.427632	8.28039e-15	1.00214	0.0972594
CD4	5	ENSG00000176049	JAKMIP2	rs2436340	369	0.401316	1.97548e-13	0.937002	0.0990532
CD4	5	ENSG00000113504	SLC12A7	rs35188965	-7241	0.578947	2.63494e-13	-1.01353	0.108008
CD4	5	ENSG00000155542	SETD9	rs35264936	55529	0.131579	2.64162e-13	-1.51649	0.161619
CD4	5	ENSG00000146066	HIGD2A	rs66724867	-1150	0.105263	1.14115e-10	-1.55803	0.199457
CD4	5	ENSG00000213523	SRA1	rs10067969	-62745	0.421053	2.20083e-10	0.611527	0.0800113
CD4	5	ENSG00000152359	POC5	rs377291389	-18450	0.296053	6.47478e-10	0.756086	0.102638
CD4	5	ENSG00000129596	CDO1	rs258736	-21451	0.848684	2.19249e-09	-1.31195	0.185989
CD4	5	ENSG00000145741	BTF3	rs76675646	-60182	0.0526316	2.73859e-09	-0.807066	0.115347
CD4	5	ENSG00000161055	SCGB3A1	rs6891835	-98939	0.118421	7.00479e-09	1.21136	0.179312
CD4	5	ENSG00000113658	SMAD5	rs35809977	-20531	0.282895	1.10364e-08	0.73022	0.109997
CD4	5	ENSG00000113300	CNOT6	rs9800264	18711	0.881579	2.10588e-08	-1.20933	0.186863
CD4	5	ENSG00000164307	ERAP1	rs469758	-22090	0.611842	4.41587e-08	-0.62141	0.0989509
CD4	5	ENSG00000112874	NUDT12	rs73190041	-43048	0.177632	4.91945e-08	-1.0956	0.175242
CD4	5	ENSG00000164587	RPS14	rs2748239	6642	0.322368	5.62337e-08	-0.472764	0.0760414
CD4	5	ENSG00000205571	SMN2	rs28493963	-549968	0.0855263	6.42343e-08	1.56492	0.253117
CD4	5	ENSG00000164253	WDR41	rs90683	-7800	0.342105	6.42905e-08	-0.737218	0.119245
CD4	5	ENSG00000184840	TMED9	rs7445507	96294	0.532895	1.01108e-07	-0.43073	0.0710268
CD4	5	ENSG00000171530	TBCA	rs254407	8596	0.315789	1.38158e-07	-0.640513	0.107061
CD4	5	ENSG00000196743	GM2A	rs58707188	5666	0.190789	1.51228e-07	0.98547	0.165374
CD4	5	ENSG00000127022	CANX	rs11249657	6007	0.381579	6.17295e-07	0.502753	0.0897872
CD4	5	ENSG00000197375	SLC22A5	rs72793280	-142504	0.421053	7.06466e-07	-0.609472	0.109774
CD4	5	ENSG00000170571	EMB	rs34443769	123599	0.0657895	7.60619e-07	1.03603	0.187267
CD4	5	ENSG00000197043	ANXA6	rs2303038	-2328	0.269737	8.34456e-07	0.665948	0.120913
CD4	5	ENSG00000145882	PCYOX1L	rs3098389	-24447	0.5	8.98774e-07	0.586278	0.106832
CD4	5	ENSG00000243056	EIF4EBP3	rs143987576	201909	0.0789474	1.63567e-06	1.0668	0.200253
CD4	5	ENSG00000197226	TBC1D9B	rs185073	40828	0.914474	1.88901e-06	0.994658	0.188083
CD4	5	ENSG00000127022	CANX	rs7726476	-865210	0.848684	2.05433e-06	-0.683603	0.129581
CD4	5	ENSG00000044115	CTNNA1	rs13171173	95807	0.269737	2.06957e-06	-0.485081	0.0921551
CD4	5	ENSG00000171421	MRPL36	rs6888984	-15619	0.631579	3.05155e-06	-0.445125	0.0862902
CD4	5	ENSG00000145730	PAM	rs370166	-10509	0.401316	3.10471e-06	0.486677	0.0944313
CD4	5	ENSG00000073578	SDHA	rs28636067	-19004	0.0921053	3.22309e-06	0.857949	0.1668
CD4	5	ENSG00000169230	PRELID1	rs6879874	-26	0.717105	3.68227e-06	0.262496	0.0513964
CD4	5	ENSG00000169228	RAB24	rs9313754	-43	0.157895	5.4796e-06	0.933845	0.186827
CD4	5	ENSG00000253251	SHLD3	rs10051938	92464	0.375	6.34619e-06	0.493582	0.0993859
CD4	5	ENSG00000049192	ADAMTS6	rs432206	80939	0.657895	7.65493e-06	-0.689187	0.140471
CD4	5	ENSG00000133706	LARS1	rs72806111	96755	0.243421	7.77739e-06	0.591393	0.120646
CD4	5	ENSG00000253251	SHLD3	rs10059139	-697893	0.131579	7.83252e-06	0.717278	0.146146
CD4	5	ENSG00000198865	CCDC152	rs55928305	-40351	0.282895	1.36216e-05	0.694653	0.146369
CD4	6	ENSG00000232629	HLA-DQB2	rs17211699	-105231	0.111842	2.19818e-21	1.99651	0.13469
CD4	6	ENSG00000186470	BTN3A2	rs34605993	88975	0.125	1.46933e-19	-1.686	0.125769
CD4	6	ENSG00000124588	NQO2	rs2518581	21722	0.776316	1.67005e-18	-1.43062	0.111987
CD4	6	ENSG00000234745	HLA-B	rs9266250	-8998	0.618421	7.80716e-17	-0.639307	0.0548413
CD4	6	ENSG00000188820	CALHM6	rs2637680	7290	0.368421	6.3075e-16	1.24543	0.111845
CD4	6	ENSG00000135541	AHI1	rs11154801	93662	0.407895	9.11804e-16	-1.03813	0.0952125
CD4	6	ENSG00000237541	HLA-DQA2	rs685810	-124217	0.322368	8.07051e-15	1.10811	0.107471
CD4	6	ENSG00000026297	RNASET2	rs444210	20203	0.539474	8.47309e-15	-0.888442	0.0862765
CD4	6	ENSG00000231925	TAPBP	rs3130259	-13119	0.322368	3.12659e-14	-0.775856	0.0779923
CD4	6	ENSG00000279170	TSTD3	rs9402854	-10326	0.539474	6.09645e-14	-1.00657	0.103024
CD4	6	ENSG00000179344	HLA-DQB1	rs4526236	-22722	0.375	6.5525e-13	-0.906303	0.0991029
CD4	6	ENSG00000204525	HLA-C	rs2523599	3648	0.578947	8.56853e-13	0.783836	0.0856011
CD4	6	ENSG00000188820	CALHM6	rs1057192	796	0.243421	1.14712e-12	-0.782722	0.0862117
CD4	6	ENSG00000198937	CCDC167	rs9349039	12722	0.447368	4.35034e-12	0.804292	0.092953
CD4	6	ENSG00000112139	MDGA1	rs3905219	-56355	0.578947	1.1778e-11	-0.949708	0.112681
CD4	6	ENSG00000198502	HLA-DRB5	rs796514211	63746	0.5	1.69545e-11	-0.769161	0.0926549
CD4	6	ENSG00000137411	VARS2	rs1264306	220	0.473684	2.7707e-11	0.836959	0.102381
CD4	6	ENSG00000146409	SLC18B1	rs74298520	-33564	0.111842	5.57974e-11	-1.24074	0.15519
CD4	6	ENSG00000079691	CARMIL1	rs17317669	126724	0.282895	1.2005e-10	0.970966	0.124509
CD4	6	ENSG00000137267	TUBB2A	rs9405612	-12932	0.756579	1.63607e-10	0.728361	0.0943594
CD4	6	ENSG00000234745	HLA-B	chr6:31359924:T:G	-7089	0.0789474	2.07564e-10	-0.872269	0.113515
CD4	6	ENSG00000232629	HLA-DQB2	rs9273363	-104996	0.322368	2.36413e-10	0.699821	0.0914739
CD4	6	ENSG00000189241	TSPYL1	rs11153606	6525	0.256579	2.54131e-10	0.72853	0.0957818
CD4	6	ENSG00000164483	SAMD3	rs41285310	-181197	0.519737	6.8192e-10	-0.700639	0.0952827
CD4	6	ENSG00000135596	MICAL1	rs35056702	-40523	0.407895	8.28834e-10	-0.730713	0.100053
CD4	6	ENSG00000196284	SUPT3H	rs1329714	-342356	0.427632	8.54418e-10	0.766126	0.105014
CD4	6	ENSG00000204525	HLA-C	rs2524096	-977	0.407895	2.77181e-09	0.629115	0.0894142
CD4	6	ENSG00000048544	MRPS10	rs13217993	-21199	0.671053	3.14575e-09	0.574683	0.0825541
CD4	6	ENSG00000198945	L3MBTL3	rs7740107	39616	0.763158	3.81459e-09	-0.795633	0.115112
CD4	6	ENSG00000066379	POLR1H	rs139093747	-78087	0.0855263	6.20302e-09	0.976795	0.143925
CD4	6	ENSG00000188820	CALHM6	rs117361304	1085	0.0855263	8.05587e-09	-0.897518	0.132816
CD4	6	ENSG00000206503	HLA-A	rs9260562	12803	0.513158	8.38381e-09	0.640252	0.0954271
CD4	6	ENSG00000124588	NQO2	rs7772664	5713	0.532895	1.75091e-08	-0.611115	0.0934901
CD4	6	ENSG00000204642	HLA-F	rs1736913	13847	0.710526	2.95714e-08	-0.676936	0.106037
CD4	6	ENSG00000085377	PREP	rs115563721	-112	0.0921053	2.9626e-08	1.01868	0.159581
CD4	6	ENSG00000055211	GINM1	rs9322203	67935	0.315789	4.11002e-08	-0.783745	0.124431
CD4	6	ENSG00000124508	BTN2A2	rs9379862	-12618	0.263158	6.56289e-08	0.814433	0.131849
CD4	6	ENSG00000050393	MCUR1	rs9475460	-16301	0.394737	7.88896e-08	-0.53093	0.0866249
CD4	6	ENSG00000180992	MRPL14	rs7770652	-10506	0.427632	8.23956e-08	-0.56949	0.0930885
CD4	6	ENSG00000071242	RPS6KA2	rs6918384	229239	0.197368	8.99003e-08	1.05081	0.172405
CD4	6	ENSG00000277075	H2AC8	rs16891481	25627	0.184211	1.00581e-07	-0.844648	0.13925
CD4	6	ENSG00000164530	PI16	rs753634	18654	0.105263	1.92677e-07	1.45458	0.246727
CD4	6	ENSG00000196126	HLA-DRB1	rs9271578	33052	0.447368	1.98761e-07	-0.532066	0.0903748
CD4	6	ENSG00000231500	RPS18	rs17215231	16	0.0657895	3.40361e-07	-1.05968	0.18443
CD4	6	ENSG00000112167	SAYSD1	rs179269	19656	0.644737	5.04064e-07	-0.54063	0.0958265
CD4	6	ENSG00000010030	ETV7	rs1076928	-6655	0.552632	5.23582e-07	0.521025	0.092517
CD4	6	ENSG00000124587	PEX6	rs2104616	-26951	0.467105	5.7262e-07	0.787642	0.140452
CD4	6	ENSG00000112584	FAM120B	rs12196499	36108	0.730263	5.84732e-07	0.416032	0.0742603
CD4	6	ENSG00000164440	TXLNB	rs34320498	-5411	0.203947	7.6365e-07	-0.904419	0.163509
CD4	6	ENSG00000273802	H2BC8	rs16891481	25860	0.184211	9.19087e-07	-0.898334	0.163874
CD4	6	ENSG00000204525	HLA-C	rs3130443	-8844	0.289474	9.33701e-07	0.439967	0.0799978
CD4	6	ENSG00000214113	LYRM4	rs72811688	-90478	0.0723684	1.54775e-06	1.01718	0.190408
CD4	6	ENSG00000146243	IRAK1BP1	rs28831831	-147267	0.0986842	2.24855e-06	1.19777	0.228526
CD4	6	ENSG00000112305	SMAP1	rs34164473	-2157	0.519737	2.93357e-06	0.442535	0.0856102
CD4	6	ENSG00000112195	TREML2	rs6900152	-100183	0.111842	3.36105e-06	0.946051	0.184338
CD4	6	ENSG00000026950	BTN3A1	rs10946832	43208	0.125	3.59276e-06	0.738185	0.144346
CD4	6	ENSG00000112763	BTN2A1	rs2273558	7884	0.335526	3.68036e-06	0.528982	0.103571
CD4	6	ENSG00000111906	HDDC2	rs6913183	37069	0.493421	3.90242e-06	-0.600654	0.117974
CD4	6	ENSG00000112308	C6orf62	rs1923186	2201	0.651316	3.9841e-06	0.469278	0.0922727
CD4	6	ENSG00000112139	MDGA1	rs35658576	-3219	0.5	4.78423e-06	-0.519974	0.103081
CD4	6	ENSG00000164465	DCBLD1	rs10457318	162513	0.513158	6.66167e-06	-0.704454	0.142468
CD4	6	ENSG00000112624	BICRAL	rs6901997	-392478	0.0592105	6.83477e-06	1.01332	0.205227
CD4	6	ENSG00000154079	SDHAF4	rs12525408	13502	0.0986842	7.39813e-06	-1.00267	0.203974
CD4	6	ENSG00000172469	MANEA	rs4840033	202463	0.565789	9.65988e-06	0.473042	0.0977002
CD4	7	ENSG00000146733	PSPH	rs6972291	-317079	0.177632	3.40864e-22	1.6063	0.105024
CD4	7	ENSG00000164597	COG5	rs9791733	-162756	0.236842	1.54391e-17	0.870453	0.0722739
CD4	7	ENSG00000211710	TRBV4-1	rs2003791	751	0.513158	5.53134e-17	0.982289	0.0840849
CD4	7	ENSG00000211753	TRBV28	rs7794495	-13685	0.611842	2.14552e-16	1.17655	0.104093
CD4	7	ENSG00000165171	METTL27	rs6965004	-66142	0.282895	1.10323e-15	1.3157	0.12125
CD4	7	ENSG00000211714	TRBV7-3	rs6464493	24237	0.756579	1.09797e-14	1.27691	0.124846
CD4	7	ENSG00000158525	CPA5	rs6964569	24546	0.190789	1.2222e-14	1.44104	0.140556
CD4	7	ENSG00000005020	SKAP2	rs10486485	-3854	0.282895	6.28722e-14	0.876875	0.0898244
CD4	7	ENSG00000211699	TRGV3	rs2975077	-16402	0.342105	9.99337e-14	-1.01698	0.105503
CD4	7	ENSG00000136240	KDELR2	rs6796	-21455	0.296053	1.06217e-13	-0.656082	0.0681767
CD4	7	ENSG00000282939	TRBV7-2	rs7458379	-14481	0.348684	2.27649e-12	-1.09295	0.123909
CD4	7	ENSG00000127951	FGL2	rs2075761	-184	0.0789474	1.33708e-11	1.51598	0.181282
CD4	7	ENSG00000211717	TRBV10-1	rs12537613	-5485	0.460526	5.69152e-11	-1.14452	0.143246
CD4	7	ENSG00000189077	TMEM120A	rs112463197	-1002	0.131579	3.61902e-10	1.18238	0.157324
CD4	7	ENSG00000135205	CCDC146	rs34987148	81587	0.190789	4.45714e-10	-1.04195	0.13963
CD4	7	ENSG00000272968	RBAK-RBAKDN	rs147237612	-7848	0.131579	4.58749e-10	-1.25174	0.16791
CD4	7	ENSG00000106153	CHCHD2	rs13226516	-31089	0.322368	1.03452e-09	0.395225	0.0545403
CD4	7	ENSG00000181220	ZNF746	rs34121650	-21943	0.690789	2.14619e-09	-0.873111	0.123681
CD4	7	ENSG00000136250	AOAH	rs7785921	-1377	0.684211	3.01326e-09	-1.01123	0.145035
CD4	7	ENSG00000237254	TRBV30	rs17268	-735	0.230263	7.28366e-09	-1.0277	0.152353
CD4	7	ENSG00000211745	TRBV4-2	rs1008599	-6467	0.407895	8.15526e-09	0.864232	0.128674
CD4	7	ENSG00000177683	THAP5	rs61400087	17465	0.552632	1.61994e-08	0.538831	0.0823959
CD4	7	ENSG00000277149	TYW1B	rs56412572	-53221	0.743421	1.8054e-08	-0.731391	0.112322
CD4	7	ENSG00000106049	HIBADH	rs12667470	-82909	0.309211	2.71218e-08	0.714344	0.111506
CD4	7	ENSG00000229769	TRBV10-2	rs12537613	-30590	0.460526	4.00368e-08	-0.918594	0.145683
CD4	7	ENSG00000158623	COPG2	rs3800564	-182642	0.789474	4.65088e-08	0.981181	0.156575
CD4	7	ENSG00000234444	ZNF736	rs1852104	-57381	0.565789	5.0489e-08	0.646805	0.103568
CD4	7	ENSG00000211694	TRGV10	rs78241834	-107124	0.118421	8.38241e-08	-1.14603	0.187467
CD4	7	ENSG00000106603	COA1	rs1181574	35582	0.664474	1.03595e-07	-0.718272	0.118566
CD4	7	ENSG00000184903	IMMP2L	rs214455	-358754	0.605263	1.22821e-07	-0.612619	0.101874
CD4	7	ENSG00000127948	POR	rs112463197	94393	0.131579	1.74325e-07	0.73972	0.124915
CD4	7	ENSG00000168255	POLR2J3	rs117451379	176205	0.0657895	1.94368e-07	1.67948	0.284986
CD4	7	ENSG00000146904	EPHA1	rs7794735	16331	0.105263	2.6199e-07	-0.88087	0.15149
CD4	7	ENSG00000171130	ATP6V0E2	rs2240361	-11649	0.631579	4.62552e-07	-0.690678	0.12193
CD4	7	ENSG00000276953	TRBV12-4	rs10243591	161980	0.618421	5.36301e-07	0.767098	0.136366
CD4	7	ENSG00000211772	TRBC2	rs2734221	-21506	0.585526	5.63961e-07	0.661276	0.117834
CD4	7	ENSG00000117868	ESYT2	rs3850489	-40902	0.493421	6.51144e-07	-0.578303	0.103755
CD4	7	ENSG00000146707	POMZP3	rs2110465	-119274	0.638158	7.23102e-07	-0.717721	0.129416
CD4	7	ENSG00000008311	AASS	rs61298298	86	0.144737	7.70046e-07	-1.06508	0.192632
CD4	7	ENSG00000106400	ZNHIT1	rs10953330	29861	0.164474	9.95551e-07	0.623749	0.114229
CD4	7	ENSG00000122678	POLM	rs28378571	-45780	0.118421	1.18492e-06	1.17042	0.216189
CD4	7	ENSG00000283063	TRBV6-2	rs1008599	-10198	0.407895	1.6718e-06	0.80231	0.150772
CD4	7	ENSG00000128607	KLHDC10	rs4443587	68143	0.480263	1.88086e-06	-0.593416	0.112186
CD4	7	ENSG00000121716	PILRB	rs111344110	-54491	0.197368	2.10163e-06	0.592971	0.112741
CD4	7	ENSG00000126522	ASL	rs62470554	-557014	0.203947	2.18677e-06	-0.750492	0.142982
CD4	7	ENSG00000127947	PTPN12	rs62473773	-900458	0.157895	2.60461e-06	0.820601	0.157763
CD4	7	ENSG00000198874	TYW1	rs10236844	108086	0.210526	2.82502e-06	0.53333	0.102971
CD4	7	ENSG00000211698	TRGV4	rs58232536	-10348	0.276316	3.04352e-06	-0.839959	0.162809
CD4	7	ENSG00000146918	NCAPG2	rs9801117	9242	0.473684	3.13621e-06	-0.525511	0.102021
CD4	7	ENSG00000196511	TPK1	rs7803436	109359	0.355263	5.52214e-06	-0.594359	0.11896
CD4	7	ENSG00000219545	UMAD1	rs58491158	699366	0.144737	5.57854e-06	-0.695661	0.139313
CD4	7	ENSG00000105793	GTPBP10	rs42641	8226	0.559211	5.99891e-06	0.525324	0.105624
CD4	7	ENSG00000090266	NDUFB2	rs35418615	16648	0.118421	6.21146e-06	-0.771169	0.155354
CD4	7	ENSG00000135211	TMEM60	rs2463010	86133	0.447368	6.42918e-06	-0.344684	0.0695705
CD4	7	ENSG00000105939	ZC3HAV1	rs7780069	-16020	0.203947	6.62795e-06	-0.469704	0.0949654
CD4	7	ENSG00000211697	TRGV5	rs58232536	-5853	0.276316	6.79345e-06	-0.849238	0.171937
CD4	7	ENSG00000008282	SYPL1	rs538047317	289950	0.0592105	7.26425e-06	-0.992549	0.201707
CD4	7	ENSG00000127952	STYXL1	rs77651535	226122	0.131579	7.84779e-06	0.691761	0.141193
CD4	7	ENSG00000129103	SUMF2	rs75053440	648068	0.118421	8.19981e-06	-0.977847	0.200082
CD4	7	ENSG00000197008	ZNF138	rs56228787	125752	0.289474	8.25578e-06	0.690689	0.14138
CD4	7	ENSG00000106123	EPHB6	rs73452838	-47789	0.111842	8.26871e-06	0.777275	0.159117
CD4	7	ENSG00000158525	CPA5	rs4731671	-130098	0.0789474	9.6214e-06	1.01047	0.208315
CD4	7	ENSG00000002822	MAD1L1	rs55832849	142606	0.0526316	1.04766e-05	-1.44807	0.300479
CD4	7	ENSG00000188186	LAMTOR4	rs7341389	-11361	0.532895	1.06336e-05	-0.555924	0.115455
CD4	7	ENSG00000211750	TRBV24-1	rs17711741	-27384	0.611842	1.07393e-05	0.808089	0.167921
CD4	7	ENSG00000211716	TRBV9	rs2734056	-30570	0.157895	1.27152e-05	-0.874474	0.183513
CD4	7	ENSG00000075142	SRI	rs1063964	-13885	0.388158	1.3141e-05	0.345836	0.0727163
CD4	7	ENSG00000136270	TBRG4	rs2083366	-13447	0.197368	1.69958e-05	0.568322	0.121338
CD4	8	ENSG00000147813	NAPRT	rs9657360	19368	0.769737	9.08342e-20	1.28364	0.0947319
CD4	8	ENSG00000161016	RPL8	rs2954654	-8090	0.447368	4.39583e-17	0.959694	0.0816977
CD4	8	ENSG00000265817	FSBP	rs3019145	-35629	0.322368	2.44336e-14	1.07277	0.107131
CD4	8	ENSG00000170873	MTSS1	rs2303952	-162846	0.598684	1.71034e-13	-0.799506	0.0841803
CD4	8	ENSG00000221947	XKR9	rs7831792	-16245	0.526316	3.96129e-13	1.20055	0.129414
CD4	8	ENSG00000129422	MTUS1	rs17125140	-24822	0.552632	9.04529e-13	-0.723753	0.0795263
CD4	8	ENSG00000079459	FDFT1	rs13276352	4755	0.236842	6.25775e-12	-1.02067	0.119257
CD4	8	ENSG00000176209	SMIM19	rs2923424	-14075	0.565789	8.71197e-12	-0.749166	0.0880661
CD4	8	ENSG00000172728	FUT10	rs13250099	-25971	0.532895	1.23513e-11	-0.985706	0.117584
CD4	8	ENSG00000177570	SAMD12	rs2514596	-5068	0.875	4.40428e-11	-1.08766	0.135016
CD4	8	ENSG00000036448	MYOM2	rs62478456	80269	0.131579	9.89458e-11	1.47729	0.188239
CD4	8	ENSG00000071894	CPSF1	rs35817095	-17409	0.289474	2.99882e-10	-0.761372	0.100661
CD4	8	ENSG00000183665	TRMT12	rs11556913	482	0.381579	1.47417e-09	0.864072	0.120753
CD4	8	ENSG00000104714	ERICH1	rs1703911	-80155	0.342105	2.20598e-09	-0.687022	0.0974175
CD4	8	ENSG00000136573	BLK	rs4840565	1141	0.296053	1.17778e-08	-1.00914	0.152397
CD4	8	ENSG00000133731	IMPA1	rs2142316	-33359	0.381579	5.10064e-08	-0.533093	0.0853968
CD4	8	ENSG00000085719	CPNE3	rs11781016	2633	0.460526	6.6589e-08	0.655147	0.106127
CD4	8	ENSG00000104427	ZC2HC1A	rs922928	-20966	0.861842	8.32498e-08	0.967838	0.158272
CD4	8	ENSG00000066855	MTFR1	rs7822636	-85736	0.111842	1.2125e-07	1.12912	0.18766
CD4	8	ENSG00000129422	MTUS1	rs11984918	193025	0.0723684	1.53966e-07	0.921429	0.154398
CD4	8	ENSG00000104228	TRIM35	rs9657292	8138	0.427632	4.43435e-07	-0.492633	0.0867966
CD4	8	ENSG00000197275	RAD54B	rs12676373	-125226	0.309211	4.53005e-07	0.628018	0.11076
CD4	8	ENSG00000147471	PLPBP	rs7463174	15535	0.190789	6.61738e-07	0.572828	0.102852
CD4	8	ENSG00000176209	SMIM19	rs17875735	-210622	0.361842	1.04959e-06	-0.481332	0.0882041
CD4	8	ENSG00000104408	EIF3E	rs2084818	-233975	0.282895	1.06704e-06	0.465219	0.0854877
CD4	8	ENSG00000165156	ZHX1	rs7004647	566814	0.875	2.25692e-06	-0.804091	0.153443
CD4	8	ENSG00000197217	ENTPD4	rs17088182	2310	0.210526	3.7196e-06	0.699624	0.137059
CD4	8	ENSG00000104497	SNX16	rs799331	-21586	0.335526	3.7326e-06	-0.599227	0.117413
CD4	8	ENSG00000147421	HMBOX1	rs10088428	161610	0.25	4.7954e-06	-0.670982	0.133263
CD4	8	ENSG00000153317	ASAP1	rs72724488	212425	0.0526316	6.8203e-06	1.28067	0.259342
CD4	8	ENSG00000160948	VPS28	rs62531499	359815	0.171053	9.04655e-06	0.867672	0.178534
CD4	8	ENSG00000155099	PIP4P2	rs16914707	956396	0.131579	9.58086e-06	0.703429	0.145215
CD4	9	ENSG00000172785	ZNG1A	rs3008143	14680	0.539474	2.2714e-25	-1.2802	0.0720156
CD4	9	ENSG00000137106	GRHPR	rs10973326	-3167	0.355263	8.88564e-24	1.30056	0.0788125
CD4	9	ENSG00000164978	NUDT2	rs66653119	40177	0.184211	1.11324e-16	1.42435	0.12401
CD4	9	ENSG00000135047	CTSL	rs2378756	-1296	0.447368	4.76194e-16	-1.03573	0.0934599
CD4	9	ENSG00000107018	RLN1	rs1853218	-17567	0.190789	7.85607e-16	1.35648	0.123945
CD4	9	ENSG00000106733	NMRK1	rs3752955	-18417	0.513158	4.25369e-15	-0.884864	0.0844041
CD4	9	ENSG00000107020	PLGRKT	rs2381277	-56056	0.611842	8.70442e-13	-0.800879	0.088291
CD4	9	ENSG00000165028	NIPSNAP3B	rs144329181	-8209	0.25	3.50908e-11	1.255	0.154669
CD4	9	ENSG00000197958	RPL12	rs7033779	-22875	0.513158	9.38973e-11	0.678324	0.0862854
CD4	9	ENSG00000175164	ABO	rs2013075	-47454	0.0789474	1.44385e-10	1.96546	0.253573
CD4	9	ENSG00000155876	RRAGA	rs2233802	170	0.171053	3.73391e-10	0.618457	0.0823779
CD4	9	ENSG00000136819	C9orf78	rs8113	-7949	0.184211	1.93838e-09	-0.751462	0.106056
CD4	9	ENSG00000119431	HDHD3	rs111758952	4	0.282895	2.59394e-09	-0.69164	0.0986536
CD4	9	ENSG00000107099	DOCK8	rs10970638	114975	0.236842	3.13339e-09	-0.687476	0.0987426
CD4	9	ENSG00000137145	DENND4C	rs10757060	216419	0.493421	1.03099e-08	0.438703	0.0659101
CD4	9	ENSG00000135002	RFK	rs2501928	-12735	0.677632	2.06744e-08	0.629202	0.097151
CD4	9	ENSG00000147955	SIGMAR1	rs3176813	53081	0.184211	2.36837e-08	-0.603277	0.0936562
CD4	9	ENSG00000086062	B4GALT1	rs1969976	-47151	0.322368	4.97429e-08	0.59964	0.0959567
CD4	9	ENSG00000160408	ST6GALNAC6	rs10819317	9269	0.217105	5.0206e-08	-1.05624	0.169088
CD4	9	ENSG00000148396	SEC16A	rs7020201	38963	0.526316	5.04699e-07	-0.467465	0.082863
CD4	9	ENSG00000106780	MEGF9	rs2416800	67254	0.559211	5.83892e-07	0.622491	0.111105
CD4	9	ENSG00000135070	ISCA1	rs1535758	-7339	0.664474	6.21364e-07	-0.639837	0.114539
CD4	9	ENSG00000136840	ST6GALNAC4	rs10819317	-10364	0.217105	7.47194e-07	-0.94158	0.170049
CD4	9	ENSG00000119471	HSDL2	rs4979108	-2256	0.25	1.44485e-06	-0.714385	0.133266
CD4	9	ENSG00000106829	TLE4	rs2807303	406	0.335526	1.99858e-06	0.545869	0.103518
CD4	9	ENSG00000187609	EXD3	rs12685134	-646350	0.111842	2.23508e-06	1.03733	0.197852
CD4	9	ENSG00000155158	TTC39B	rs2849049	-5787	0.263158	2.24827e-06	-0.745623	0.142258
CD4	9	ENSG00000136856	SLC2A8	rs114382765	628958	0.0526316	3.51575e-06	-1.10495	0.215814
CD4	9	ENSG00000188921	HACD4	rs1986633	-155381	0.526316	3.91898e-06	-0.523228	0.10279
CD4	9	ENSG00000169692	AGPAT2	rs12005938	-527014	0.151316	3.93787e-06	-0.828709	0.162844
CD4	9	ENSG00000187764	SEMA4D	rs7872751	-33942	0.263158	4.11508e-06	-0.701566	0.138187
CD4	9	ENSG00000136783	NIPSNAP3A	rs10820724	14425	0.677632	5.68631e-06	0.581207	0.116515
CD4	9	ENSG00000165140	FBP1	rs12236456	-120826	0.368421	8.38227e-06	-0.689789	0.141317
CD4	10	ENSG00000138185	ENTPD1	rs10882655	2834	0.486842	4.60484e-17	-1.05096	0.0895667
CD4	10	ENSG00000165752	STK32C	rs12778987	82675	0.302632	4.71036e-17	1.09177	0.093096
CD4	10	ENSG00000107796	ACTA2	rs7069061	42378	0.506579	1.02367e-16	-0.914096	0.0794226
CD4	10	ENSG00000180817	PPA1	rs12355080	-29578	0.276316	3.56615e-16	0.870821	0.0780169
CD4	10	ENSG00000122359	ANXA11	rs12773794	-7884	0.171053	1.10737e-12	0.924822	0.102665
CD4	10	ENSG00000079332	SAR1A	rs7095493	-36737	0.532895	2.29533e-12	-0.730349	0.0828203
CD4	10	ENSG00000166272	WBP1L	rs284854	70856	0.572368	5.84439e-12	0.778844	0.0908139
CD4	10	ENSG00000148834	GSTO1	rs2164624	18330	0.342105	6.54668e-12	0.863314	0.101009
CD4	10	ENSG00000170430	MGMT	rs1008982	180237	0.342105	7.08412e-11	-1.05549	0.133039
CD4	10	ENSG00000203791	EEF1AKMT2	rs10901821	31483	0.697368	2.32911e-10	-0.826843	0.108389
CD4	10	ENSG00000057608	GDI2	rs72774070	-95199	0.263158	4.57165e-10	-0.53456	0.0716981
CD4	10	ENSG00000237489	C10orf143	rs143088701	-47827	0.217105	5.31414e-10	0.99075	0.133575
CD4	10	ENSG00000152465	NMT2	rs10906857	87670	0.453947	1.0402e-09	-0.865072	0.119401
CD4	10	ENSG00000204161	TMEM273	rs11101006	5948	0.381579	1.49092e-09	-0.917337	0.128248
CD4	10	ENSG00000148814	LRRC27	rs76805118	-920	0.105263	2.49656e-09	1.40704	0.200415
CD4	10	ENSG00000148690	FRA10AC1	rs2095889	48650	0.190789	2.53671e-09	-0.956898	0.136378
CD4	10	ENSG00000107771	CCSER2	rs57796768	-16050	0.138158	8.00713e-09	-0.899447	0.133823
CD4	10	ENSG00000107614	TRDMT1	rs10904883	-68188	0.710526	1.06279e-08	-0.809163	0.121711
CD4	10	ENSG00000119979	DENND10	rs71480783	23558	0.407895	3.01375e-08	-0.683637	0.107169
CD4	10	ENSG00000197321	SVIL	rs10826687	12385	0.230263	6.97839e-08	0.802329	0.130227
CD4	10	ENSG00000065621	GSTO2	rs61861321	-130018	0.0921053	3.71962e-07	-1.3387	0.233948
CD4	10	ENSG00000188690	UROS	rs10901449	24392	0.335526	4.7233e-07	-0.6254	0.110514
CD4	10	ENSG00000156510	HKDC1	rs35696875	2047	0.723684	6.5309e-07	-0.602598	0.108129
CD4	10	ENSG00000107863	ARHGAP21	rs3833494	-127819	0.296053	8.66872e-07	0.817829	0.148764
CD4	10	ENSG00000138111	MFSD13A	rs10786679	94514	0.328947	1.05925e-06	-0.766884	0.14087
CD4	10	ENSG00000122862	SRGN	rs2855025	8112	0.473684	3.60842e-06	-0.435669	0.0852114
CD4	10	ENSG00000266412	NCOA4	rs2611512	56832	0.453947	8.12509e-06	0.403817	0.082584
CD4	11	ENSG00000166435	XRRA1	rs2076980	-209791	0.25	2.92309e-25	1.2737	0.0720132
CD4	11	ENSG00000166387	PPFIBP2	rs7126061	13893	0.644737	2.55869e-19	1.2374	0.0934631
CD4	11	ENSG00000134809	TIMM10	rs2848626	-14240	0.763158	5.96624e-19	-1.43059	0.110146
CD4	11	ENSG00000075239	ACAT1	rs145335257	-4920	0.171053	1.73936e-16	1.09235	0.0961469
CD4	11	ENSG00000154134	ROBO3	rs11219822	11315	0.460526	5.74852e-16	0.931921	0.0844886
CD4	11	ENSG00000142089	IFITM3	rs10751647	-13611	0.460526	2.7053e-12	0.648381	0.0735736
CD4	11	ENSG00000197345	MRPL21	rs678904	-55655	0.342105	3.51969e-12	-0.864832	0.0993197
CD4	11	ENSG00000172543	CTSW	rs568617	5961	0.190789	1.20688e-11	-1.21632	0.14499
CD4	11	ENSG00000084207	GSTP1	rs4930436	-21877	0.460526	1.28916e-11	-0.897118	0.107157
CD4	11	ENSG00000142102	PGGHG	rs11600194	-1168	0.427632	1.29709e-11	0.720465	0.0857376
CD4	11	ENSG00000196655	TRAPPC4	rs58709307	-11911	0.263158	1.78105e-11	0.825573	0.0996027
CD4	11	ENSG00000149084	HSD17B12	rs6485462	113969	0.690789	2.46845e-11	0.83657	0.101963
CD4	11	ENSG00000177697	CD151	rs200614688	1	0.230263	8.64997e-11	-1.02825	0.130448
CD4	11	ENSG00000149485	FADS1	rs174548	-13128	0.342105	1.92334e-10	1.1437	0.148968
CD4	11	ENSG00000173113	TRMT112	rs4980506	-206610	0.0657895	2.42222e-10	-1.3167	0.17283
CD4	11	ENSG00000174547	MRPL11	rs11227485	9103	0.322368	6.34567e-10	0.453767	0.0615553
CD4	11	ENSG00000185201	IFITM2	rs14408	4658	0.375	6.43045e-10	-0.840119	0.114018
CD4	11	ENSG00000149218	ENDOD1	rs503612	40175	0.388158	7.65777e-10	0.710676	0.0970398
CD4	11	ENSG00000132740	IGHMBP2	rs619727	-43797	0.296053	2.00625e-09	0.797181	0.112649
CD4	11	ENSG00000110455	ACCS	rs2074038	513	0.0723684	2.34974e-09	1.57748	0.224196
CD4	11	ENSG00000152219	ARL14EP	rs7927974	6571	0.269737	2.96363e-09	-0.864925	0.123975
CD4	11	ENSG00000160654	CD3G	rs45508093	8999	0.210526	3.939e-09	-0.815183	0.118082
CD4	11	ENSG00000166436	TRIM66	rs10840105	19534	0.460526	6.80811e-09	0.690576	0.102112
CD4	11	ENSG00000177042	TMEM80	rs56394618	2073	0.401316	1.08633e-08	-0.837864	0.126135
CD4	11	ENSG00000175582	RAB6A	rs7126049	-88801	0.236842	9.67614e-08	-0.591115	0.0972899
CD4	11	ENSG00000149292	TTC12	rs148118958	23485	0.644737	1.30402e-07	-0.567614	0.0946365
CD4	11	ENSG00000142089	IFITM3	rs14408	-12181	0.375	1.61712e-07	0.57788	0.0970422
CD4	11	ENSG00000196914	ARHGEF12	rs73005072	857721	0.0657895	2.37141e-07	-1.54806	0.265036
CD4	11	ENSG00000214026	MRPL23	rs1104890	-5809	0.131579	2.63221e-07	-0.92422	0.158979
CD4	11	ENSG00000166471	TMEM41B	rs143592721	-25419	0.151316	2.84365e-07	-1.08324	0.186988
CD4	11	ENSG00000162302	RPS6KA4	rs538147	3101	0.388158	2.96522e-07	-0.518836	0.0897321
CD4	11	ENSG00000174885	NLRP6	rs2178798	-23539	0.368421	3.10829e-07	-0.612436	0.106148
CD4	11	ENSG00000172725	CORO1B	rs4084113	46089	0.375	3.43668e-07	-0.631583	0.109972
CD4	11	ENSG00000175567	UCP2	rs12277859	-158462	0.105263	5.03662e-07	1.19732	0.212216
CD4	11	ENSG00000182985	CADM1	rs11604535	-315716	0.118421	6.97755e-07	-1.23879	0.22299
CD4	11	ENSG00000255221	CARD17P	rs542226	-44368	0.901316	7.66409e-07	0.802334	0.145079
CD4	11	ENSG00000126432	PRDX5	rs28395878	-58126	0.0592105	7.79116e-07	-1.37551	0.248919
CD4	11	ENSG00000110104	CCDC86	rs916812	154435	0.125	9.99656e-07	0.782335	0.143301
CD4	11	ENSG00000158555	GDPD5	rs1783557	55900	0.894737	1.06978e-06	-0.927342	0.170428
CD4	11	ENSG00000121691	CAT	rs17881392	34659	0.0921053	1.20618e-06	1.03889	0.192063
CD4	11	ENSG00000177106	EPS8L2	rs4078520	28990	0.539474	1.73702e-06	0.672028	0.126534
CD4	11	ENSG00000182919	C11orf54	rs1783938	11626	0.657895	1.90904e-06	-0.560706	0.106083
CD4	11	ENSG00000175575	PAAF1	rs1685333	140414	0.276316	2.0864e-06	-0.457767	0.0870022
CD4	11	ENSG00000020922	MRE11	rs59678918	-98056	0.263158	2.29996e-06	0.585821	0.111901
CD4	11	ENSG00000158483	FAM86C1P	rs3891415	-22524	0.546053	2.80772e-06	-0.669811	0.12928
CD4	11	ENSG00000177156	TALDO1	rs67261431	90246	0.144737	3.10908e-06	-0.664603	0.128964
CD4	11	ENSG00000151500	THYN1	rs7951888	472631	0.493421	3.16389e-06	-0.573897	0.111466
CD4	11	ENSG00000172922	RNASEH2C	rs58950470	-104203	0.315789	3.65074e-06	-0.566669	0.110902
CD4	11	ENSG00000134825	TMEM258	rs174574	42266	0.631579	4.00398e-06	-0.517388	0.10176
CD4	11	ENSG00000171067	C11orf24	rs10896311	-32886	0.335526	4.74447e-06	0.696192	0.138189
CD4	11	ENSG00000135387	CAPRIN1	rs4756137	309477	0.197368	4.93364e-06	-0.53779	0.106975
CD4	11	ENSG00000109920	FNBP4	rs7126378	-203546	0.473684	5.92418e-06	-0.381768	0.0767068
CD4	11	ENSG00000142102	PGGHG	rs2071175	785274	0.0723684	8.43296e-06	0.916031	0.187427
CD4	11	ENSG00000173992	CCS	rs693025	-16774	0.539474	8.90912e-06	-0.680782	0.139957
CD4	11	ENSG00000172932	ANKRD13D	rs11316823	302091	0.309211	9.6015e-06	0.54347	0.112207
CD4	11	ENSG00000179057	IGSF22	rs2289965	-19086	0.434211	9.61618e-06	0.75242	0.155361
CD4	11	ENSG00000197601	FAR1	rs7924725	-57188	0.355263	9.78757e-06	0.457551	0.0945721
CD4	12	ENSG00000197728	RPS26	rs10876864	-34051	0.605263	1.20889e-24	-1.3849	0.0805757
CD4	12	ENSG00000231887	PRH1	rs148183795	93975	0.559211	5.15053e-20	-1.06545	0.0776445
CD4	12	ENSG00000136003	ISCU	rs10746125	-47892	0.894737	1.16192e-19	-1.54604	0.113862
CD4	12	ENSG00000013573	DDX11	rs3864918	31757	0.434211	9.69915e-17	-1.03163	0.0895175
CD4	12	ENSG00000167768	KRT1	rs2741159	-2810	0.473684	2.1666e-16	1.1316	0.100141
CD4	12	ENSG00000180481	GLIPR1L2	rs2102135	42585	0.401316	3.75367e-12	-1.07129	0.123266
CD4	12	ENSG00000066084	DIP2B	rs7304087	-15882	0.322368	6.21006e-11	-1.06103	0.13317
CD4	12	ENSG00000139433	GLTP	rs7397059	-7431	0.519737	8.08159e-11	-0.737548	0.0933619
CD4	12	ENSG00000166896	ATP23	rs9971803	6274	0.315789	8.9057e-11	-0.814104	0.103379
CD4	12	ENSG00000102189	EEA1	rs73209563	2514	0.486842	9.50559e-11	0.880472	0.112044
CD4	12	ENSG00000139192	TAPBPL	rs2041387	1966	0.223684	3.94014e-10	0.980369	0.130824
CD4	12	ENSG00000013583	HEBP1	rs67498669	877	0.552632	9.41296e-10	-0.824087	0.113344
CD4	12	ENSG00000139714	MORN3	rs12320939	-44838	0.361842	9.48497e-10	0.758155	0.104304
CD4	12	ENSG00000010626	LRRC23	rs7316447	9468	0.282895	9.78035e-10	0.846357	0.116564
CD4	12	ENSG00000076067	RBMS2	rs3782235	-58	0.460526	1.41528e-09	-0.829945	0.115814
CD4	12	ENSG00000139182	CLSTN3	rs7294478	-15490	0.407895	1.85237e-09	-0.660654	0.0930871
CD4	12	ENSG00000121380	BCL2L14	rs2287153	21089	0.282895	6.41301e-09	0.777233	0.114665
CD4	12	ENSG00000184752	NDUFA12	rs835044	67	0.611842	9.3682e-09	-0.715293	0.107068
CD4	12	ENSG00000127337	YEATS4	rs2603079	35541	0.256579	1.05852e-08	0.982645	0.147782
CD4	12	ENSG00000118307	DNAI7	rs61761154	38061	0.105263	2.08879e-08	1.09823	0.16964
CD4	12	ENSG00000139197	PEX5	rs7296261	-32083	0.611842	2.19336e-08	0.805841	0.124719
CD4	12	ENSG00000155957	TMBIM4	rs1921083	-57146	0.407895	3.75149e-08	-0.65848	0.104152
CD4	12	ENSG00000122986	HVCN1	rs555592281	-155295	0.118421	5.01172e-08	-1.13885	0.1823
CD4	12	ENSG00000111671	SPSB2	rs12302749	-6154	0.276316	5.68473e-08	0.851891	0.137084
CD4	12	ENSG00000139725	RHOF	rs1168663	2494	0.828947	1.17712e-07	0.834833	0.138571
CD4	12	ENSG00000171840	NINJ2	rs11064141	1880	0.572368	3.70292e-07	-0.706078	0.123367
CD4	12	ENSG00000136003	ISCU	rs12367378	-20899	0.684211	3.97032e-07	0.450458	0.0787919
CD4	12	ENSG00000133639	BTG1	rs2934166	-40571	0.565789	5.88798e-07	-0.606338	0.108265
CD4	12	ENSG00000139610	CELA1	rs11169800	-38695	0.394737	7.0296e-07	0.683462	0.123072
CD4	12	ENSG00000111144	LTA4H	rs2300557	-2073	0.0723684	7.85201e-07	1.10922	0.200805
CD4	12	ENSG00000090612	ZNF268	rs144298557	42946	0.664474	8.05141e-07	0.750028	0.135944
CD4	12	ENSG00000186049	KRT73	rs114025365	15430	0.256579	8.21813e-07	-0.841693	0.152709
CD4	12	ENSG00000188735	TMEM120B	rs73413713	64364	0.138158	9.53511e-07	1.02154	0.186684
CD4	12	ENSG00000013503	POLR3B	rs4293220	-730035	0.572368	1.86399e-06	0.451347	0.0852884
CD4	12	ENSG00000167778	SPRYD3	rs397973237	714	0.144737	1.92004e-06	0.670545	0.126901
CD4	12	ENSG00000061987	MON2	rs10877887	136582	0.342105	2.39117e-06	-0.460442	0.0881285
CD4	12	ENSG00000139726	DENR	rs4759356	145274	0.927632	3.30205e-06	0.811217	0.157917
CD4	12	ENSG00000176422	SPRYD4	rs4759251	91746	0.796053	4.05824e-06	-0.921543	0.18138
CD4	13	ENSG00000120675	DNAJC15	rs17553284	366	0.223684	2.00721e-25	-1.44355	0.0810033
CD4	13	ENSG00000151773	CCDC122	rs7322781	-6825	0.473684	3.19567e-14	-0.999799	0.100563
CD4	13	ENSG00000125247	TMTC4	rs9582406	-46234	0.302632	1.41943e-13	1.03715	0.108639
CD4	13	ENSG00000032742	IFT88	rs9506515	-9288	0.539474	1.21807e-12	-0.878855	0.0978323
CD4	13	ENSG00000023516	AKAP11	rs875008	-3591	0.243421	4.21975e-12	0.547078	0.0631689
CD4	13	ENSG00000186184	POLR1D	rs2232669	615	0.118421	4.26952e-09	1.02608	0.149078
CD4	13	ENSG00000188243	COMMD6	rs7325969	7528	0.210526	6.12068e-09	-0.582312	0.0857567
CD4	13	ENSG00000118939	UCHL3	rs7329512	-3915	0.894737	2.154e-08	0.979297	0.151455
CD4	13	ENSG00000169062	UPF3A	rs7332374	-51344	0.151316	3.09914e-08	1.01699	0.159608
CD4	13	ENSG00000179630	LACC1	rs2028813	-31295	0.335526	1.81923e-07	-0.74243	0.125611
CD4	13	ENSG00000165487	MICU2	rs9580157	56319	0.203947	9.12965e-07	0.609681	0.111182
CD4	13	ENSG00000133103	COG6	rs9576873	-8051	0.585526	2.48989e-06	0.430617	0.0825935
CD4	14	ENSG00000165502	RPL36AL	rs34707018	-4869	0.756579	7.87871e-22	1.12402	0.074809
CD4	14	ENSG00000140092	FBLN5	rs2267989	-74189	0.513158	3.64182e-19	-0.884362	0.0673317
CD4	14	ENSG00000183828	NUDT14	rs66956754	7965	0.605263	1.5057e-16	0.813223	0.0713263
CD4	14	ENSG00000177465	ACOT4	rs3742819	254	0.375	3.40821e-14	0.87673	0.0883366
CD4	14	ENSG00000119632	IFI27L2	rs2273514	250	0.203947	1.18882e-13	-1.09419	0.114055
CD4	14	ENSG00000165898	ISCA2	rs2358787	-22955	0.513158	1.85832e-13	-0.794162	0.0838105
CD4	14	ENSG00000100461	RBM23	rs1043207	-18365	0.381579	1.8297e-10	-0.920292	0.119669
CD4	14	ENSG00000100445	SDR39U1	rs2277489	-6435	0.881579	2.04083e-10	1.23153	0.160725
CD4	14	ENSG00000126777	KTN1	rs17684959	93663	0.302632	3.47067e-09	0.814202	0.117387
CD4	14	ENSG00000211792	TRAV14DV4	rs1462890941	-2234	0.644737	7.26553e-09	-0.796103	0.118008
CD4	14	ENSG00000092108	SCFD1	rs2198639	-91028	0.223684	5.42728e-08	-0.564867	0.090721
CD4	14	ENSG00000119718	EIF2B2	rs175012	-13815	0.473684	1.43723e-07	-0.428638	0.0717703
CD4	14	ENSG00000256053	COA8	rs10459574	53744	0.263158	1.62545e-07	-0.866043	0.145796
CD4	14	ENSG00000131981	LGALS3	rs1815580	276722	0.427632	1.77917e-07	0.732858	0.123868
CD4	14	ENSG00000033170	FUT8	rs34746444	318093	0.592105	1.89513e-07	0.652809	0.110649
CD4	14	ENSG00000100744	GSKIP	rs12897559	31287	0.421053	3.72036e-07	0.383671	0.0670499
CD4	14	ENSG00000023608	SNAPC1	rs61451382	-208	0.236842	4.71929e-07	0.842611	0.148892
CD4	14	ENSG00000092036	HAUS4	rs1951120	3409	0.578947	9.42218e-07	0.604492	0.110405
CD4	14	ENSG00000211795	TRAV8-6	rs12887424	532966	0.407895	1.32378e-06	0.716013	0.132986
CD4	14	ENSG00000119599	DCAF4	rs12587742	218	0.203947	2.09846e-06	0.859709	0.163443
CD4	14	ENSG00000100890	PRORP	rs7143158	-403085	0.217105	3.64677e-06	0.768319	0.150358
CD4	14	ENSG00000211967	IGHV3-53	rs76492778	50042	0.394737	1.34639e-05	0.515388	0.108522
CD4	15	ENSG00000166839	ANKDD1A	rs4238397	-24938	0.625	2.41617e-19	-1.18825	0.0896344
CD4	15	ENSG00000248905	FMN1	rs345783	-91137	0.236842	3.15927e-18	1.53258	0.122604
CD4	15	ENSG00000140474	ULK3	rs9210	-6997	0.710526	9.52479e-13	-0.863009	0.0953875
CD4	15	ENSG00000197696	NMB	rs62021209	1909	0.269737	5.70744e-11	-1.00402	0.125672
CD4	15	ENSG00000137764	MAP2K5	rs12439895	-128041	0.282895	8.03684e-11	0.96644	0.122314
CD4	15	ENSG00000185043	CIB1	rs8025610	-190	0.151316	1.77176e-10	-1.06722	0.138625
CD4	15	ENSG00000140400	MAN2C1	rs111534199	130318	0.217105	2.44605e-10	0.971939	0.127619
CD4	15	ENSG00000169926	KLF13	rs28510484	18530	0.111842	3.41299e-09	1.173	0.169012
CD4	15	ENSG00000188659	SAXO2	rs767339438	174999	0.0789474	4.51916e-09	1.6012	0.233131
CD4	15	ENSG00000166140	ZFYVE19	rs34948298	25473	0.328947	6.71698e-09	-0.656429	0.0970134
CD4	15	ENSG00000140368	PSTPIP1	rs147238110	43969	0.131579	7.87251e-09	0.854961	0.127122
CD4	15	ENSG00000166503	HDGFL3	rs7177462	-93837	0.322368	8.18555e-09	0.749392	0.111592
CD4	15	ENSG00000168803	ADAL	rs28653441	54391	0.171053	5.03682e-08	-1.13254	0.181328
CD4	15	ENSG00000169118	CSNK1G1	rs35755513	-187	0.0723684	5.19257e-08	-1.15842	0.185707
CD4	15	ENSG00000128891	CCDC32	rs116952630	191654	0.0789474	3.8303e-07	-1.03543	0.181194
CD4	15	ENSG00000167202	TBC1D2B	rs12911332	-1207	0.578947	1.34083e-06	-0.618438	0.114936
CD4	15	ENSG00000137845	ADAM10	rs7161799	-271384	0.0723684	2.50488e-06	0.778091	0.149286
CD4	15	ENSG00000172345	STARD5	rs76902501	48538	0.0723684	2.79337e-06	1.48676	0.286881
CD4	15	ENSG00000178802	MPI	rs12911254	-16012	0.552632	3.06603e-06	0.533923	0.10353
CD4	15	ENSG00000104129	DNAJC17	rs116952630	-50808	0.0789474	8.9312e-06	-0.888961	0.18278
CD4	16	ENSG00000178952	TUFM	rs8055138	33795	0.407895	1.46648e-20	0.880729	0.0624331
CD4	16	ENSG00000129925	PGAP6	rs11648905	-6681	0.453947	1.99272e-17	-1.07307	0.0896386
CD4	16	ENSG00000125124	BBS2	rs4556786	-48125	0.190789	7.72658e-13	-0.766668	0.0842307
CD4	16	ENSG00000135698	MPHOSPH6	rs7202857	-43139	0.565789	1.4302e-12	-0.839278	0.0938635
CD4	16	ENSG00000187193	MT1X	rs1599933	-521	0.605263	1.26281e-10	-0.749407	0.0962581
CD4	16	ENSG00000169715	MT1E	rs1610215	137	0.480263	2.23441e-10	0.713083	0.0933462
CD4	16	ENSG00000198417	MT1F	rs7189840	-8018	0.388158	3.65588e-10	-0.730055	0.0971726
CD4	16	ENSG00000125148	MT2A	rs1580833	2153	0.368421	3.85668e-10	-0.673321	0.0897849
CD4	16	ENSG00000185324	CDK10	rs17232826	95638	0.0723684	3.13461e-09	-1.5953	0.229138
CD4	16	ENSG00000140682	TGFB1I1	rs28813115	68856	0.480263	3.17196e-09	0.889066	0.127755
CD4	16	ENSG00000140995	DEF8	rs9923654	3340	0.217105	8.32894e-09	0.748386	0.111516
CD4	16	ENSG00000185905	C16orf54	rs235663	-8987	0.796053	1.17924e-08	-0.655897	0.0990565
CD4	16	ENSG00000063854	HAGH	rs2745193	-18947	0.710526	2.39884e-08	-0.592231	0.0919885
CD4	16	ENSG00000217930	PAM16	rs34047432	-1508	0.105263	4.15439e-08	-1.17968	0.187374
CD4	16	ENSG00000130731	METTL26	rs34409359	2214	0.263158	6.81962e-08	0.585354	0.0949169
CD4	16	ENSG00000175595	ERCC4	rs11644737	-18746	0.322368	6.90942e-08	0.691839	0.112246
CD4	16	ENSG00000167515	TRAPPC2L	rs12596491	5788	0.322368	9.80936e-08	-0.710464	0.117002
CD4	16	ENSG00000185669	SNAI3	rs11646325	6291	0.263158	1.0761e-07	-0.545237	0.0901509
CD4	16	ENSG00000184939	ZFP90	rs8048191	160627	0.585526	1.33916e-07	0.755495	0.126108
CD4	16	ENSG00000008517	IL32	rs1554999	329	0.730263	1.69248e-07	0.64021	0.10797
CD4	16	ENSG00000176476	SGF29	rs231976	-19650	0.513158	2.03961e-07	-0.676975	0.115121
CD4	16	ENSG00000166847	DCTN5	rs62032983	555	0.263158	2.24865e-07	0.575387	0.0982744
CD4	16	ENSG00000140990	NDUFB10	rs2240690	16902	0.0592105	3.03728e-07	0.65751	0.11384
CD4	16	ENSG00000103126	AXIN1	rs11860497	9093	0.631579	8.18088e-07	-0.730396	0.132488
CD4	16	ENSG00000159648	TEPP	rs34759686	-19217	0.796053	8.31211e-07	0.964381	0.175065
CD4	16	ENSG00000261740	BOLA2-SMG1P6	rs79379134	826831	0.486842	8.44226e-07	-0.723018	0.131349
CD4	16	ENSG00000103148	NPRL3	rs62013828	916763	0.0921053	1.1012e-06	1.09853	0.202176
CD4	16	ENSG00000166164	BRD7	rs4785211	-12338	0.282895	1.15048e-06	0.667465	0.123108
CD4	16	ENSG00000184517	ZFP1	rs7193344	9279	0.598684	1.28582e-06	0.589121	0.10926
CD4	16	ENSG00000103253	HAGHL	rs8058190	939072	0.559211	1.93099e-06	0.739333	0.13996
CD4	16	ENSG00000103245	CIAO3	rs11648796	4300	0.217105	2.86663e-06	0.577433	0.111571
CD4	16	ENSG00000242612	DECR2	rs1204504	9903	0.460526	3.93777e-06	0.591317	0.116196
CD4	16	ENSG00000285043		rs72800854	971764	0.243421	6.47757e-06	0.752685	0.151984
CD4	17	ENSG00000170291	ELP5	rs145660663	-9507	0.342105	4.67278e-21	1.07374	0.0742456
CD4	17	ENSG00000141560	FN3KRP	rs2280251	522	0.434211	2.08323e-18	-1.03251	0.0818069
CD4	17	ENSG00000006282	SPATA20	rs9890200	4103	0.368421	1.13619e-16	-1.0848	0.0944938
CD4	17	ENSG00000263715	LINC02210-CRHR1	rs62063281	341074	0.256579	1.25772e-14	1.20386	0.118124
CD4	17	ENSG00000120071	KANSL1	rs17660167	42823	0.243421	1.4685e-14	1.06397	0.104284
CD4	17	ENSG00000141503	MINK1	rs62073635	33561	0.309211	1.72224e-14	-0.757731	0.0749697
CD4	17	ENSG00000141232	TOB1	rs4533325	-34256	0.703947	4.78787e-14	-0.914927	0.093033
CD4	17	ENSG00000167914	GSDMA	rs3902025	9737	0.539474	5.86203e-14	0.890765	0.0910739
CD4	17	ENSG00000167851	CD300A	rs4788839	12525	0.460526	3.07157e-13	1.38022	0.147041
CD4	17	ENSG00000173065	FAM222B	rs3833162	-67801	0.217105	5.00977e-13	-0.860947	0.0934259
CD4	17	ENSG00000169738	DCXR	rs113680823	448	0.125	5.62885e-12	1.14513	0.133372
CD4	17	ENSG00000141556	TBCD	rs6502011	143258	0.513158	1.34867e-11	0.817846	0.0978246
CD4	17	ENSG00000167720	SRR	rs12452620	-47700	0.348684	3.56393e-11	-0.914883	0.112807
CD4	17	ENSG00000214087	ARL16	rs77740144	-41840	0.164474	8.02928e-11	-1.22808	0.155422
CD4	17	ENSG00000176974	SHMT1	rs921985	-39606	0.611842	2.95181e-10	0.669753	0.0885006
CD4	17	ENSG00000141698	NT5C3B	rs57672173	1000	0.717105	6.80538e-10	-0.866282	0.117801
CD4	17	ENSG00000073969	NSF	rs11651642	-48918	0.552632	1.02901e-09	-1.01289	0.13975
CD4	17	ENSG00000132376	INPP5K	rs56157500	-8059	0.230263	1.0585e-09	0.765967	0.105788
CD4	17	ENSG00000266714	MYO15B	rs75102240	1687	0.0789474	1.10522e-09	1.61549	0.223457
CD4	17	ENSG00000108384	RAD51C	rs68100606	-269037	0.190789	2.00941e-09	0.81493	0.115164
CD4	17	ENSG00000132507	EIF5A	rs7503161	-2355	0.565789	5.4486e-09	-0.502572	0.0736888
CD4	17	ENSG00000167851	CD300A	rs8081286	5001	0.493421	5.65557e-09	-1.09132	0.159786
CD4	17	ENSG00000108592	FTSJ3	rs1376110	-125097	0.585526	8.38903e-09	0.553882	0.082556
CD4	17	ENSG00000015532	XYLT2	rs739990	7544	0.230263	9.06155e-09	0.812119	0.121405
CD4	17	ENSG00000238083	LRRC37A2	rs439945	-862216	0.710526	1.15722e-08	-0.866714	0.130799
CD4	17	ENSG00000141504	SAT2	rs12939472	-58382	0.453947	1.40131e-08	0.645486	0.0981436
CD4	17	ENSG00000224877	NDUFAF8	rs11655759	-7370	0.467105	1.48393e-08	-0.43539	0.0663484
CD4	17	ENSG00000176749	CDK5R1	rs28408686	32612	0.572368	1.6409e-08	0.849861	0.130023
CD4	17	ENSG00000120071	KANSL1	rs62063286	-81501	0.25	5.52173e-08	0.654288	0.104902
CD4	17	ENSG00000183688	RFLNB	rs7217744	94898	0.111842	7.41027e-08	1.05318	0.170967
CD4	17	ENSG00000141543	EIF4A3	rs73438141	1627	0.236842	9.59111e-08	0.684482	0.112614
CD4	17	ENSG00000175711	B3GNTL1	rs60160373	-7795	0.361842	2.40919e-07	-0.663263	0.113635
CD4	17	ENSG00000186395	KRT10	rs4621029	878	0.105263	2.49859e-07	-0.856075	0.146911
CD4	17	ENSG00000186532	SMYD4	rs17338501	-58	0.157895	2.63139e-07	0.982578	0.169015
CD4	17	ENSG00000276070	CCL4L2	rs1719209	-125989	0.223684	3.55891e-07	0.938114	0.163609
CD4	17	ENSG00000108639	SYNGR2	rs12946093	-833901	0.532895	5.84875e-07	0.334848	0.0597699
CD4	17	ENSG00000204237	OXLD1	rs11150804	-3398	0.335526	6.37822e-07	-0.627286	0.112432
CD4	17	ENSG00000172057	ORMDL3	rs17608925	-1024	0.0986842	1.04285e-06	-1.21063	0.221777
CD4	17	ENSG00000013306	SLC25A39	rs2014720	-26925	0.388158	1.23037e-06	-0.515767	0.0954458
CD4	17	ENSG00000173917	HOXB2	rs35956334	-38067	0.236842	1.60251e-06	-0.684857	0.128425
CD4	17	ENSG00000214941	ZSWIM7	rs2779207	-32502	0.5	1.63582e-06	-0.585792	0.109962
CD4	17	ENSG00000161547	SRSF2	rs12936775	-6643	0.552632	1.85198e-06	-0.428001	0.0808502
CD4	17	ENSG00000172057	ORMDL3	rs7221605	-13066	0.552632	2.22083e-06	0.543847	0.103505
CD4	17	ENSG00000213859	KCTD11	rs3809822	-21097	0.197368	2.28661e-06	0.655566	0.125185
CD4	17	ENSG00000276234	TADA2A	rs2522970	64714	0.519737	2.93204e-06	-0.493044	0.0953787
CD4	17	ENSG00000011295	TTC19	rs78088594	264421	0.460526	3.03211e-06	0.631957	0.122467
CD4	17	ENSG00000126860	EVI2A	rs2525570	32604	0.565789	3.0819e-06	0.417993	0.0810729
CD4	17	ENSG00000170222	ADPRM	rs378707	31623	0.473684	3.26603e-06	-0.786438	0.153004
CD4	17	ENSG00000141582	CBX4	rs2048753	976047	0.230263	3.29125e-06	0.756408	0.147222
CD4	17	ENSG00000133193	FAM104A	rs6501603	-52363	0.526316	3.48035e-06	0.408206	0.0796864
CD4	17	ENSG00000178971	CTC1	rs11657904	68261	0.282895	4.29e-06	-0.544806	0.107551
CD4	17	ENSG00000183688	RFLNB	rs12945309	89469	0.302632	5.27406e-06	0.602009	0.119983
CD4	17	ENSG00000136449	MYCBPAP	rs11649849	-3511	0.421053	5.59811e-06	-0.767411	0.153711
CD4	17	ENSG00000108819	PPP1R9B	rs4793657	372724	0.565789	5.77574e-06	-0.523479	0.105033
CD4	17	ENSG00000125457	MIF4GD	rs55772302	38999	0.125	6.26831e-06	-0.750006	0.151167
CD4	17	ENSG00000141293	SKAP1	rs4794333	-462086	0.447368	9.02313e-06	0.511389	0.105209
CD4	17	ENSG00000006062	MAP3K14	rs12952171	42941	0.421053	9.0351e-06	-0.575703	0.118449
CD4	17	ENSG00000131899	LLGL1	rs2290507	10139	0.164474	1.1583e-05	0.994371	0.20754
CD4	17	ENSG00000172171	TEFM	rs76605875	-998335	0.486842	1.23105e-05	-0.46226	0.0968243
CD4	17	ENSG00000108773	KAT2A	rs55839952	-44485	0.276316	1.39603e-05	-0.698742	0.147444
CD4	17	ENSG00000244045	TMEM199	rs12947270	54466	0.361842	1.4857e-05	-0.514009	0.108864
CD4	17	ENSG00000068097	HEATR6	rs1078378	47	0.0789474	1.55499e-05	0.857733	0.182155
CD4	17	ENSG00000068489	PRR11	rs9916216	328053	0.223684	2.29173e-05	-0.429451	0.093371
CD4	18	ENSG00000131196	NFATC1	rs56376587	4378	0.440789	5.57884e-15	-1.0607	0.101344
CD4	18	ENSG00000134779	TPGS2	rs948636	-16787	0.296053	3.19252e-12	-0.732261	0.083503
CD4	18	ENSG00000132199	ENOSF1	rs6506467	2929	0.493421	2.41896e-08	-0.812775	0.126287
CD4	18	ENSG00000134779	TPGS2	rs9958080	30420	0.710526	8.03495e-08	-0.467443	0.0761445
CD4	18	ENSG00000173482	PTPRM	rs10502349	-529177	0.0592105	4.49375e-07	-1.5557	0.274268
CD4	18	ENSG00000131196	NFATC1	rs531806447	4832	0.144737	7.12275e-07	-0.829157	0.1491
CD4	18	ENSG00000119537	KDSR	rs2032342	-14758	0.269737	2.34013e-06	-0.513116	0.0981007
CD4	18	ENSG00000134265	NAPG	rs7241196	510	0.480263	2.41865e-06	-0.559519	0.107155
CD4	18	ENSG00000141447	OSBPL1A	rs888395	51	0.0723684	2.6114e-06	1.51557	0.291412
CD4	18	ENSG00000168234	TTC39C	rs12327412	99	0.111842	3.20763e-06	-0.888701	0.172735
CD4	19	ENSG00000133265	HSPBP1	rs4806656	-3234	0.539474	1.33263e-22	-0.994615	0.0637572
CD4	19	ENSG00000186230	ZNF749	rs3746224	2842	0.578947	1.3677e-16	1.2619	0.11042
CD4	19	ENSG00000125743	SNRPD2	rs61466254	-161	0.177632	1.63514e-16	-1.1441	0.10055
CD4	19	ENSG00000197020	ZNF100	rs35717293	-37627	0.552632	5.23782e-16	-0.9371	0.0847611
CD4	19	ENSG00000105270	CLIP3	rs57893103	2933	0.0921053	1.907e-13	2.00763	0.212024
CD4	19	ENSG00000141994	DUS3L	rs2436493	-8444	0.236842	5.90204e-13	-0.939904	0.102471
CD4	19	ENSG00000183617	MRPL54	rs2302307	-1029	0.592105	6.25205e-13	0.837852	0.0914951
CD4	19	ENSG00000105258	POLR2I	rs2023866	-42652	0.572368	2.09122e-12	-0.834671	0.0943913
CD4	19	ENSG00000105750	ZNF85	rs10402582	-69460	0.138158	5.84236e-12	1.31661	0.153516
CD4	19	ENSG00000167414	GNG8	rs11083840	-19550	0.361842	2.00099e-11	-0.995774	0.120573
CD4	19	ENSG00000022556	NLRP2	rs34883216	35202	0.269737	4.91262e-11	0.799712	0.0992548
CD4	19	ENSG00000160013	PTGIR	rs11083840	-8437	0.361842	5.04302e-11	-0.969044	0.120814
CD4	19	ENSG00000126246	IGFLR1	rs3848662	-17298	0.144737	2.22042e-10	-1.08647	0.141713
CD4	19	ENSG00000197766	CFD	rs10424211	6364	0.164474	3.63897e-10	1.22127	0.162529
CD4	19	ENSG00000108107	RPL28	rs17700376	26	0.440789	3.91749e-10	-0.901116	0.120225
CD4	19	ENSG00000175221	MED16	rs62132322	-5993	0.263158	7.58641e-10	-0.792006	0.10811
CD4	19	ENSG00000099785	MARCHF2	rs17160520	70434	0.282895	9.24138e-10	1.03715	0.142555
CD4	19	ENSG00000120784	ZFP30	rs3095726	84193	0.842105	1.57413e-09	0.919221	0.128762
CD4	19	ENSG00000064666	CNN2	rs7246841	3823	0.697368	3.35032e-09	-0.703909	0.101353
CD4	19	ENSG00000204577	LILRB3	rs255774	-3522	0.460526	4.51382e-09	-0.733201	0.106747
CD4	19	ENSG00000187650	VMAC	rs344558	765369	0.0723684	4.77285e-09	1.0139	0.147923
CD4	19	ENSG00000083845	RPS5	rs731835	668	0.263158	4.86372e-09	-0.499131	0.0728725
CD4	19	ENSG00000174652	ZNF266	rs2082431	-48937	0.638158	7.13757e-09	0.788008	0.116729
CD4	19	ENSG00000221874	ZNF816-ZNF321P	rs6509709	-17979	0.322368	1.05445e-08	0.867967	0.130516
CD4	19	ENSG00000161265	U2AF1L4	rs3848662	-20264	0.144737	1.53194e-08	1.12105	0.171049
CD4	19	ENSG00000130517	PGPEP1	rs55887446	-4541	0.236842	1.55388e-08	-0.942028	0.143815
CD4	19	ENSG00000130312	MRPL34	rs12976380	9243	0.407895	1.87457e-08	0.700517	0.107741
CD4	19	ENSG00000189190	ZNF600	rs4802995	-5276	0.427632	2.3076e-08	0.574157	0.0888122
CD4	19	ENSG00000102575	ACP5	rs35541942	12519	0.322368	2.93422e-08	0.652946	0.102247
CD4	19	ENSG00000105185	PDCD5	rs34040260	2517	0.447368	3.27966e-08	0.415849	0.0654145
CD4	19	ENSG00000167468	GPX4	rs4807542	96	0.138158	3.73878e-08	1.09176	0.172661
CD4	19	ENSG00000087076	HSD17B14	rs8110220	20768	0.203947	4.86956e-08	-0.993528	0.158848
CD4	19	ENSG00000204920	ZNF155	rs62116613	16337	0.0921053	5.51624e-08	-1.11974	0.179959
CD4	19	ENSG00000189190	ZNF600	rs1559239	-21	0.855263	6.96935e-08	0.758009	0.122731
CD4	19	ENSG00000203326	ZNF525	rs12610403	-735431	0.230263	7.17279e-08	0.86034	0.139805
CD4	19	ENSG00000011485	PPP5C	rs4803936	28284	0.328947	1.31057e-07	-0.492296	0.082097
CD4	19	ENSG00000197134	ZNF257	rs17554725	82526	0.335526	1.41651e-07	0.812032	0.135878
CD4	19	ENSG00000167657	DAPK3	rs111211875	-292700	0.0789474	1.43564e-07	0.900738	0.15081
CD4	19	ENSG00000170906	NDUFA3	rs75622830	5698	0.0855263	1.47209e-07	1.11421	0.186757
CD4	19	ENSG00000125755	SYMPK	rs7258364	29128	0.401316	1.56322e-07	0.810938	0.136284
CD4	19	ENSG00000104835	SARS2	rs7508539	10753	0.664474	1.57732e-07	-0.629637	0.105857
CD4	19	ENSG00000126267	COX6B1	rs2242522	89729	0.453947	2.6576e-07	0.464442	0.0799257
CD4	19	ENSG00000127903	ZNF835	rs10084155	-577	0.164474	3.09832e-07	0.821402	0.142345
CD4	19	ENSG00000182472	CAPN12	rs62119115	-15458	0.184211	3.75583e-07	-0.855484	0.149569
CD4	19	ENSG00000126246	IGFLR1	rs231217	25488	0.105263	6.68186e-07	0.913657	0.163791
CD4	19	ENSG00000160439	RDH13	rs11669150	-18504	0.223684	1.01073e-06	-0.824449	0.151096
CD4	19	ENSG00000022556	NLRP2	rs1654495	37080	0.434211	1.01414e-06	0.514372	0.0940992
CD4	19	ENSG00000278129	ZNF8	rs548671	11196	0.631579	1.0489e-06	0.615332	0.112977
CD4	19	ENSG00000105011	ASF1B	rs35983811	885887	0.131579	1.07174e-06	-0.519441	0.0954721
CD4	19	ENSG00000170949	ZNF160	rs329706	-22403	0.861842	1.18617e-06	-0.69821	0.128974
CD4	19	ENSG00000267740		rs12974605	380124	0.0986842	1.32679e-06	1.01654	0.188825
CD4	19	ENSG00000257704	INAFM1	rs10423101	-19215	0.276316	1.36693e-06	0.694579	0.129212
CD4	19	ENSG00000170889	RPS9	rs34629529	-2829	0.414474	1.44698e-06	-0.461888	0.0861697
CD4	19	ENSG00000104808	DHDH	rs3835153	10791	0.0723684	1.53454e-06	1.48817	0.278454
CD4	19	ENSG00000198858	R3HDM4	rs78047294	-41233	0.243421	1.66011e-06	0.654727	0.122994
CD4	19	ENSG00000182986	ZNF320	rs6509709	47151	0.322368	1.70425e-06	0.65465	0.123143
CD4	19	ENSG00000105341	DMAC2	rs1206028	911104	0.0986842	1.84688e-06	-0.735384	0.138896
CD4	19	ENSG00000174837	ADGRE1	rs8103865	44942	0.421053	1.85217e-06	0.748197	0.141337
CD4	19	ENSG00000105227	PRX	rs4803330	-24597	0.407895	2.06947e-06	-0.800714	0.152118
CD4	19	ENSG00000096996	IL12RB1	rs17879339	-17913	0.177632	2.23904e-06	-0.659455	0.125791
CD4	19	ENSG00000131944	FAAP24	rs73037461	5044	0.190789	2.85197e-06	0.779801	0.150632
CD4	19	ENSG00000104904	OAZ1	rs12980348	-87902	0.381579	2.89416e-06	-0.37641	0.0727664
CD4	19	ENSG00000168661	ZNF30	rs12609984	363350	0.414474	3.28582e-06	0.60534	0.117809
CD4	19	ENSG00000188321	ZNF559	rs28384491	423	0.144737	4.03862e-06	-0.801859	0.157783
CD4	19	ENSG00000267673	FDX2	rs378395	-270	0.480263	4.13542e-06	-0.748971	0.147564
CD4	19	ENSG00000204519	ZNF551	rs35625120	-254104	0.105263	4.1697e-06	-0.920513	0.181442
CD4	19	ENSG00000256229	ZNF486	rs61998186	-49097	0.0921053	5.94059e-06	-0.984387	0.197818
CD4	19	ENSG00000105404	RABAC1	rs1864207	-32728	0.598684	7.26559e-06	0.673773	0.136926
CD4	20	ENSG00000196421	C20orf204	rs817338	-61497	0.177632	6.24835e-16	1.41947	0.128958
CD4	20	ENSG00000089063	TMEM230	rs6076773	-37240	0.519737	2.40778e-12	0.781459	0.0887411
CD4	20	ENSG00000214078	CPNE1	rs143646210	-52832	0.0592105	5.57812e-11	-1.81594	0.227133
CD4	20	ENSG00000089177	KIF16B	rs35610860	-8712	0.131579	3.35892e-10	-1.18266	0.156963
CD4	20	ENSG00000125534	PPDPF	rs72629024	400	0.164474	2.45908e-09	-1.13006	0.160874
CD4	20	ENSG00000125877	ITPA	rs71992021	-4996	0.164474	1.19987e-08	-0.880273	0.133033
CD4	20	ENSG00000196476	C20orf96	rs1997793	6761	0.447368	3.24823e-08	-0.75911	0.119364
CD4	20	ENSG00000101161	PRPF6	rs3829704	55532	0.157895	6.14537e-08	0.771121	0.124493
CD4	20	ENSG00000101220	C20orf27	rs45495794	-5159	0.0789474	4.8826e-07	-1.23671	0.218878
CD4	20	ENSG00000125970	RALY	rs2065912	202034	0.0657895	8.19465e-07	0.696259	0.126306
CD4	20	ENSG00000196839	ADA	rs6065743	32844	0.526316	9.00051e-07	-0.580889	0.105858
CD4	20	ENSG00000125818	PSMF1	rs6074148	4602	0.736842	1.11673e-06	0.484192	0.089174
CD4	20	ENSG00000132792	CTNNBL1	rs13040190	454795	0.0789474	1.6741e-06	-0.809392	0.152113
CD4	20	ENSG00000132623	ANKEF1	rs12106132	48954	0.190789	1.90304e-06	-0.728017	0.137715
CD4	20	ENSG00000025772	TOMM34	rs2234197	2	0.210526	2.73618e-06	-0.727876	0.140297
CD4	20	ENSG00000124243	BCAS4	rs6063566	32530	0.125	2.79784e-06	0.990646	0.191169
CD4	20	ENSG00000215440	NPEPL1	rs2006908	-7656	0.565789	3.08139e-06	-0.635403	0.12324
CD4	20	ENSG00000101182	PSMA7	rs3787412	-233908	0.118421	3.09459e-06	-0.525489	0.101945
CD4	20	ENSG00000100994	PYGB	rs13036777	-180413	0.361842	4.05303e-06	-0.617713	0.12136
CD4	20	ENSG00000124193	SRSF6	rs6017090	20449	0.552632	4.37188e-06	0.587899	0.116177
CD4	20	ENSG00000100994	PYGB	rs2254046	28493	0.203947	7.14018e-06	0.70587	0.143073
CD4	20	ENSG00000101367	MAPRE1	rs73114154	41625	0.361842	7.2358e-06	0.468203	0.0951278
CD4	20	ENSG00000101391	CDK5RAP1	rs147818986	539716	0.164474	9.93142e-06	-0.482233	0.0997572
CD4	21	ENSG00000241945	PWP2	rs2276530	-82426	0.144737	3.02425e-15	1.55266	0.146005
CD4	21	ENSG00000160209	PDXK	rs2276529	14103	0.197368	7.43659e-14	1.37042	0.141025
CD4	21	ENSG00000156261	CCT8	rs73190197	-58539	0.105263	1.56308e-13	1.27089	0.133479
CD4	21	ENSG00000159231	CBR3	rs12151967	-23624	0.322368	1.01372e-12	-1.21283	0.133708
CD4	21	ENSG00000160221	GATD3	rs2276530	-108663	0.144737	1.91928e-12	1.51021	0.170357
CD4	21	ENSG00000142188	TMEM50B	rs8132535	-18326	0.434211	2.91223e-12	-0.761225	0.0869307
CD4	21	ENSG00000160284	SPATC1L	rs62215189	-396	0.177632	8.27604e-12	-0.973521	0.113788
CD4	21	ENSG00000177398	UMODL1	rs220277	9516	0.5	1.20569e-11	-0.856425	0.101687
CD4	21	ENSG00000185808	PIGP	rs2835678	158108	0.375	2.41597e-11	0.884968	0.107789
CD4	21	ENSG00000160305	DIP2A	rs2839270	12720	0.407895	2.65721e-10	-0.983098	0.12901
CD4	21	ENSG00000182362	YBEY	rs4819238	40625	0.855263	3.46148e-10	-1.24501	0.164859
CD4	21	ENSG00000160310	PRMT2	rs11910707	-13074	0.342105	4.78606e-10	0.936078	0.125341
CD4	21	ENSG00000160185	UBASH3A	rs1893592	31509	0.309211	8.49656e-10	0.715479	0.0977429
CD4	21	ENSG00000159256	MORC3	rs28385572	-21791	0.131579	2.0778e-08	0.851823	0.131551
CD4	21	ENSG00000160307	S100B	rs11089085	14372	0.578947	7.57019e-08	-0.994802	0.161638
CD4	21	ENSG00000159228	CBR1	rs11702262	-5017	0.598684	9.34294e-08	0.491172	0.0807192
CD4	21	ENSG00000160194	NDUFV3	rs463183	-23672	0.0855263	9.81413e-08	-1.02828	0.169345
CD4	21	ENSG00000160179	ABCG1	rs62219341	-614008	0.467105	1.23618e-07	0.652414	0.108013
CD4	21	ENSG00000160213	CSTB	rs35285321	5712	0.322368	1.93734e-07	-0.65936	0.111869
CD4	21	ENSG00000160310	PRMT2	rs2070425	-218936	0.282895	2.24315e-07	0.678069	0.115544
CD4	21	ENSG00000160179	ABCG1	rs73225405	-6372	0.125	1.12333e-06	0.763298	0.140061
CD4	21	ENSG00000159231	CBR3	rs2242801	-4428	0.592105	1.1911e-06	-0.757124	0.139614
CD4	21	ENSG00000182871	COL18A1	rs8131819	84436	0.164474	1.1973e-06	-0.925724	0.171079
CD4	21	ENSG00000155307	SAMSN1	rs9982259	-2591	0.223684	1.85703e-06	0.615141	0.116001
CD4	21	ENSG00000185272	RBM11	rs926881	29121	0.296053	1.92137e-06	0.736509	0.139389
CD4	21	ENSG00000160255	ITGB2	rs3788150	19859	0.855263	3.35866e-06	-0.933884	0.18196
CD4	21	ENSG00000142173	COL6A2	rs7717	31483	0.184211	3.37229e-06	-0.975467	0.189766
CD4	21	ENSG00000159216	RUNX1	rs66741314	156507	0.125	4.01788e-06	-0.886927	0.174169
CD4	21	ENSG00000160284	SPATC1L	rs111418172	-102036	0.0657895	4.29969e-06	-0.976395	0.192097
CD4	21	ENSG00000205581	HMGN1	rs1209914	-568544	0.684211	5.86244e-06	0.392924	0.0789025
CD4	21	ENSG00000184787	UBE2G2	rs59535492	-963284	0.0789474	8.05838e-06	-0.640407	0.130694
CD4	21	ENSG00000154642	C21orf91	rs2824489	-34685	0.328947	9.1269e-06	-0.367732	0.0757035
CD4	21	ENSG00000185917	SETD4	rs76925207	244237	0.111842	9.99431e-06	0.615618	0.126982
CD4	21	ENSG00000160294	MCM3AP	rs7279622	-127347	0.5	1.26982e-05	0.633087	0.132847
CD4	21	ENSG00000241837	ATP5PO	rs2010107	294090	0.447368	1.29846e-05	0.663995	0.139515
CD4	21	ENSG00000159110	IFNAR2	rs2248412	27943	0.138158	1.37986e-05	0.716882	0.150934
CD4	21	ENSG00000241945	PWP2	rs2283640	-70768	0.263158	1.40261e-05	-0.532622	0.112248
CD4	21	ENSG00000154727	GABPA	rs1395054	888921	0.171053	1.53211e-05	-0.750093	0.158912
CD4	21	ENSG00000184787	UBE2G2	rs2329899	-18413	0.434211	1.62601e-05	-0.279343	0.0593917
CD4	21	ENSG00000160208	RRP1B	rs35123175	-72832	0.125	2.1897e-05	0.611047	0.132482
CD4	21	ENSG00000160285	LSS	rs2254522	-34294	0.157895	2.39681e-05	-0.927417	0.202197
CD4	21	ENSG00000156273	BACH1	rs73195637	230995	0.111842	2.55711e-05	0.638245	0.139711
CD4	21	ENSG00000142166	IFNAR1	rs13048059	-4775	0.0657895	2.60552e-05	-0.827624	0.181378
CD4	21	ENSG00000243646	IL10RB	rs2834139	-62775	0.210526	3.45934e-05	-0.483956	0.107975
CD4	21	ENSG00000177398	UMODL1	rs456018	-641163	0.434211	4.04641e-05	0.480732	0.108193
CD4	21	ENSG00000142197	DOP1B	rs9979127	-43719	0.539474	4.25096e-05	0.481061	0.108765
CD4	21	ENSG00000185917	SETD4	rs3216683	641251	0.467105	4.55089e-05	0.336734	0.0762611
CD4	21	ENSG00000185917	SETD4	rs9977769	696144	0.506579	6.27582e-05	0.37488	0.0867433
CD4	21	ENSG00000160191	PDE9A	rs17766637	-757225	0.0855263	6.29766e-05	1.14557	0.265497
CD4	21	ENSG00000243927	MRPS6	rs8128135	-138404	0.743421	6.43186e-05	-0.607959	0.141287
CD4	21	ENSG00000157540	DYRK1A	rs743428	-646867	0.690789	6.60274e-05	-0.426278	0.0992413
CD4	21	ENSG00000160185	UBASH3A	rs28678321	-580944	0.914474	6.88551e-05	0.603243	0.140658
CD4	21	ENSG00000160193	WDR4	rs2838266	454821	0.203947	7.85793e-05	0.43886	0.103395
CD4	21	ENSG00000142207	URB1	rs2246110	342255	0.407895	7.93763e-05	0.545233	0.128546
CD4	21	ENSG00000157601	MX1	rs467558	19447	0.644737	8.96357e-05	0.435087	0.103448
CD4	21	ENSG00000160191	PDE9A	rs13051037	83979	0.539474	9.39053e-05	-0.590342	0.140645
CD4	21	ENSG00000160214	RRP1	rs2838268	-449958	0.519737	0.000100315	0.380916	0.091289
CD4	21	ENSG00000160284	SPATC1L	rs9984805	2666	0.355263	0.00010182	0.474081	0.113449
CD4	21	ENSG00000156299	TIAM1	rs9983409	131	0.315789	0.000130168	0.476151	0.116266
CD4	21	ENSG00000159110	IFNAR2	rs34911875	-257917	0.473684	0.000132007	-0.427642	0.104402
CD4	21	ENSG00000155313	USP25	rs1548072	712415	0.822368	0.000136	-0.636096	0.155818
CD4	21	ENSG00000160179	ABCG1	rs218372	-160474	0.0526316	0.000136107	0.911417	0.22273
CD4	21	ENSG00000159216	RUNX1	rs2834302	-968330	0.677632	0.000190624	-0.462026	0.115926
CD4	21	ENSG00000197381	ADARB1	rs79533081	964098	0.0789474	0.000191735	1.23658	0.310761
CD4	21	ENSG00000160305	DIP2A	rs9980590	-88036	0.230263	0.000224416	-0.534155	0.135712
CD4	21	ENSG00000182362	YBEY	rs9984986	-67794	0.631579	0.000276579	0.410885	0.106117
CD4	21	ENSG00000142173	COL6A2	rs743347	346430	0.184211	0.000292385	-0.790837	0.20515
CD4	21	ENSG00000155307	SAMSN1	rs34031799	286265	0.131579	0.000302101	0.516367	0.134301
CD4	21	ENSG00000159140	SON	rs7278735	-470263	0.190789	0.000305698	0.383947	0.100062
CD4	21	ENSG00000154727	GABPA	rs73163716	238603	0.322368	0.00033855	0.422861	0.110997
CD4	21	ENSG00000160298	C21orf58	rs13048850	-248589	0.401316	0.000344702	0.407068	0.107121
CD4	21	ENSG00000160307	S100B	rs2070425	-188344	0.282895	0.000428371	0.541807	0.145005
CD4	22	ENSG00000183172	SMDT1	rs1807494	-1558	0.368421	1.2944e-26	-1.00767	0.053546
CD4	22	ENSG00000100325	ASCC2	rs67064044	-35813	0.513158	2.51269e-19	-1.06092	0.0801002
CD4	22	ENSG00000100376	FAM118A	rs104664	7004	0.894737	4.0068e-18	-1.83599	0.147691
CD4	22	ENSG00000100299	ARSA	rs11912237	-1706	0.0855263	2.08476e-15	-1.4834	0.13893
CD4	22	ENSG00000100311	PDGFB	rs59744664	6102	0.388158	4.29799e-10	-0.758257	0.101486
CD4	22	ENSG00000100109	TFIP11	rs12628373	-2133	0.144737	8.48669e-10	-0.668311	0.0915843
CD4	22	ENSG00000100347	SAMM50	rs16991187	-9925	0.0855263	3.21241e-09	-1.00114	0.143927
CD4	22	ENSG00000100348	TXN2	rs2011106	12660	0.526316	5.89712e-09	-0.540576	0.0794982
CD4	22	ENSG00000100300	TSPO	rs3937387	7628	0.578947	1.07979e-08	0.752516	0.11326
CD4	22	ENSG00000069998	HDHD5	rs397868218	-5779	0.381579	2.19983e-08	0.517151	0.0800482
CD4	22	ENSG00000100298	APOBEC3H	rs12160242	-19383	0.111842	2.39381e-08	-0.810717	0.125914
CD4	22	ENSG00000099977	DDT	rs371976864	11734	0.578947	2.471e-08	1.02141	0.158839
CD4	22	ENSG00000188677	PARVB	rs7288265	28304	0.322368	2.71913e-08	-0.827192	0.129134
CD4	22	ENSG00000100417	PMM1	rs8135299	24778	0.743421	4.84272e-08	1.07835	0.172369
CD4	22	ENSG00000244752	CRYBB2	rs6519611	237323	0.0921053	1.26691e-07	1.39849	0.232872
CD4	22	ENSG00000243811	APOBEC3D	rs9607606	49084	0.276316	1.02539e-06	-0.603519	0.110685
CD4	22	ENSG00000100365	NCF4	rs2072710	11470	0.730263	1.30289e-06	-0.639497	0.11868
CD4	22	ENSG00000100207	TCF20	rs4334578	419267	0.453947	1.35602e-06	0.652718	0.121376
CD4	22	ENSG00000205593	DENND6B	rs73439311	-12108	0.368421	1.59194e-06	-0.738817	0.138497
CD4	22	ENSG00000283900	TPTEP2-CSNK1E	rs57485857	-47783	0.171053	2.12886e-06	0.915344	0.174148
CD4	22	ENSG00000159496	RGL4	rs4822453	224538	0.631579	2.56081e-06	-0.730048	0.14023
CD4	22	ENSG00000189306	RRP7A	rs73173065	-4286	0.0921053	3.06307e-06	-0.985409	0.191066
CD4	22	ENSG00000196236	XPNPEP3	rs103197	3720	0.486842	3.67179e-06	0.636813	0.124668
CD4	22	ENSG00000100116	GCAT	rs4821714	-11461	0.671053	5.64313e-06	-0.740209	0.148328
CD4	X	ENSG00000166681	BEX3	rs6523727	53758	0.75	9.99751e-18	0.966255	0.0794091
CD4	X	ENSG00000133142	TCEAL4	rs421747	-11758	0.486842	3.51561e-14	0.774889	0.0781405
CD4	X	ENSG00000185010	F8	rs6643711	-36551	0.546053	3.61466e-13	0.656964	0.070635
CD4	X	ENSG00000184905	TCEAL2	rs150844988	-315165	0.197368	5.63178e-11	-0.892456	0.11166
CD4	X	ENSG00000022267	FHL1	rs5929728	-8831	0.835526	5.89905e-10	0.722391	0.0977472
CD4	X	ENSG00000269556	TMEM185A	rs1424859864	32057	0.736842	1.02884e-09	0.726152	0.100188
CD4	X	ENSG00000130150	MOSPD2	rs2269763	20485	0.763158	2.1279e-09	-0.662718	0.0938482
CD4	X	ENSG00000078596	ITM2A	rs1751136	-474	0.664474	3.32663e-09	-0.78422	0.112887
CD4	X	ENSG00000102109	PCSK1N	rs10481843	27808	0.348684	1.83328e-08	-0.484192	0.0744042
CD4	X	ENSG00000046647	GEMIN8	rs7890148	-79668	0.322368	5.95753e-08	-0.523015	0.0843276
CD4	X	ENSG00000133134	BEX2	rs6621664	112148	0.427632	1.6163e-07	0.494632	0.0832491
CD4	X	ENSG00000185222	TCEAL9	rs5987529	107388	0.743421	3.92904e-07	0.677178	0.118642
CD4	X	ENSG00000126759	CFP	rs2765809	13751	0.223684	5.46699e-07	0.610766	0.108673
CD4	X	ENSG00000165591	FAAH2	rs140601726	-747350	0.723684	6.26664e-07	0.603951	0.108159
CD4	X	ENSG00000123130	ACOT9	rs4024085	24683	0.315789	1.08824e-06	0.427253	0.0785873
CD4	X	ENSG00000018610	STEEP1	rs62599882	4357	0.0986842	2.23055e-06	-0.77376	0.147566
CD4	X	ENSG00000187601	MAGEH1	rs12380954	-137671	0.309211	2.39267e-06	0.433871	0.0830455
CD4	X	ENSG00000047644	WWC3	rs756827	95901	0.190789	4.07081e-06	-0.497835	0.0980012
CD4	X	ENSG00000134590	RTL8C	rs149323415	16341	0.421053	4.16379e-06	-0.39948	0.0787353
CD4	X	ENSG00000072506	HSD17B10	rs782185214	133237	0.197368	4.64544e-06	0.448066	0.0888358
CD4	X	ENSG00000102309	PIN4	rs878929	73114	0.203947	7.05855e-06	-0.416927	0.084592
CD4	X	ENSG00000126903	SLC10A3	rs5945200	31094	0.881579	7.8754e-06	-0.757693	0.154681
CD4	X	ENSG00000102349	KLF8	rs6611439	-381996	0.710526	1.22438e-05	-0.449866	0.0941984
CD4	X	ENSG00000188021	UBQLN2	rs6611462	-585563	0.539474	1.34427e-05	0.35308	0.0743387
CD4	X	ENSG00000185973	TMLHE	rs544582	-333288	0.611842	4.83534e-05	-0.395522	0.0901824
PB	2	ENSG00000144589	STK11IP	rs11675124	-24418	0.467105	4.63044e-08	0.738801	0.117875
PB	5	ENSG00000164308	ERAP2	rs7705093	78442	0.440789	3.95567e-11	1.03523	0.128069
PB	6	ENSG00000204525	HLA-C	rs2249741	3268	0.486842	1.97181e-10	1.09914	0.143282
PB	6	ENSG00000237541	HLA-DQA2	rs9271602	-117786	0.342105	5.03098e-09	0.953104	0.139329
PB	6	ENSG00000186470	BTN3A2	rs9379855	-458	0.144737	1.66004e-08	-1.40308	0.21476
PB	12	ENSG00000197728	RPS26	rs10876864	-34051	0.605263	3.10303e-11	-0.891604	0.109456
PB	13	ENSG00000120675	DNAJC15	rs17553284	366	0.223684	1.95881e-09	-1.03599	0.146267
PB	20	ENSG00000214078	CPNE1	rs143646210	-52832	0.0592105	1.84195e-07	-1.56316	0.264615
NK	1	ENSG00000083444	PLOD1	rs56194664	5679	0.322368	2.48955e-16	-1.09499	0.0972328
NK	1	ENSG00000154027	AK5	rs4949655	149983	0.164474	1.1311e-13	1.39284	0.144987
NK	1	ENSG00000070831	CDC42	rs2501279	-10779	0.611842	3.89829e-13	-0.821093	0.0884701
NK	1	ENSG00000134202	GSTM3	rs1332018	-167	0.539474	9.57934e-13	1.03905	0.114864
NK	1	ENSG00000130775	THEMIS2	rs12740790	43479	0.598684	3.66358e-12	0.990227	0.113856
NK	1	ENSG00000244038	DDOST	rs75800060	-43730	0.407895	1.2813e-11	0.802991	0.0958962
NK	1	ENSG00000116679	IVNS1ABP	rs10732976	133428	0.736842	1.93615e-11	1.00648	0.121744
NK	1	ENSG00000064886	CHI3L2	rs2252482	16368	0.914474	1.2841e-10	-1.71337	0.220196
NK	1	ENSG00000143184	XCL1	rs4276892	-33823	0.361842	1.31321e-10	0.874577	0.112481
NK	1	ENSG00000143198	MGST3	rs10737515	-1012	0.480263	1.93262e-10	-0.940564	0.122528
NK	1	ENSG00000142794	NBPF3	rs66732917	-17	0.493421	2.10925e-09	-0.840308	0.118959
NK	1	ENSG00000173436	MICOS10	rs2792036	100904	0.184211	2.49791e-09	1.15478	0.164488
NK	1	ENSG00000215845	TSTD1	rs6695707	-16277	0.125	2.83147e-09	-1.31175	0.187706
NK	1	ENSG00000117226	GBP3	rs12146148	-16643	0.309211	2.56658e-08	-0.801279	0.124798
NK	1	ENSG00000280670	CCDC163	rs781066	-22590	0.375	3.31921e-08	0.89685	0.141147
NK	1	ENSG00000143185	XCL2	rs61801307	-16287	0.190789	3.83079e-08	-1.027	0.16258
NK	1	ENSG00000079277	MKNK1	rs764803	-13714	0.296053	6.98084e-08	0.87495	0.142016
NK	1	ENSG00000168765	GSTM4	rs3754450	-1590	0.335526	9.43574e-08	-0.875914	0.144009
NK	1	ENSG00000116489	CAPZA1	rs7516421	-72732	0.256579	1.13724e-07	0.734347	0.121709
NK	1	ENSG00000273136	NBPF26	rs873629	-362996	0.690789	1.78968e-07	0.841382	0.142249
NK	1	ENSG00000143641	GALNT2	rs611841	115744	0.138158	2.36824e-07	-1.01585	0.173909
NK	1	ENSG00000084072	PPIE	rs34047126	82988	0.217105	2.96286e-07	-0.92754	0.160411
NK	1	ENSG00000187862	TTC24	rs34924172	3586	0.256579	3.01427e-07	0.831279	0.143876
NK	1	ENSG00000135778	NTPCR	rs743195	41064	0.177632	3.41738e-07	1.13115	0.196907
NK	1	ENSG00000198756	COLGALT2	rs10911473	-71511	0.539474	3.44378e-07	0.677606	0.117997
NK	1	ENSG00000168653	NDUFS5	rs12043492	-34985	0.355263	4.0828e-07	-0.71563	0.125602
NK	1	ENSG00000162383	SLC1A7	rs74224011	-44584	0.0526316	1.00941e-06	-1.54012	0.282239
NK	1	ENSG00000116288	PARK7	rs226249	7426	0.644737	1.10386e-06	0.851518	0.156735
NK	1	ENSG00000184588	PDE4B	rs571146	495757	0.421053	1.27812e-06	0.61685	0.114368
NK	1	ENSG00000162620	LRRIQ3	rs2343864	36594	0.5	1.35121e-06	-0.711953	0.132367
NK	1	ENSG00000143353	LYPLAL1	rs35876738	-284598	0.105263	1.42031e-06	-1.19427	0.222594
NK	1	ENSG00000171943	SRGAP2C	rs28540700	-5513	0.230263	1.3436e-05	0.873571	0.183919
NK	2	ENSG00000135968	GCC2	rs35817047	31650	0.559211	9.45515e-11	0.879778	0.111937
NK	2	ENSG00000184898	RBM43	rs7587037	-2913	0.447368	2.04989e-09	-0.930899	0.131647
NK	2	ENSG00000136717	BIN1	rs11682128	-25104	0.355263	3.28343e-09	0.932729	0.1342
NK	2	ENSG00000115956	PLEK	rs60862347	29733	0.447368	7.1654e-09	-0.652948	0.0967366
NK	2	ENSG00000115523	GNLY	rs2366805	2728	0.342105	8.27654e-09	-0.925008	0.137801
NK	2	ENSG00000237651	C2orf74	rs4671398	68303	0.546053	9.75422e-09	-0.879931	0.131917
NK	2	ENSG00000240344	PPIL3	rs7588993	10065	0.217105	8.15837e-08	-1.00195	0.163709
NK	2	ENSG00000162924	REL	rs62149419	-18401	0.302632	3.02283e-07	0.712377	0.123313
NK	2	ENSG00000115604	IL18R1	rs35711445	115320	0.717105	3.99512e-07	-0.874283	0.153294
NK	3	ENSG00000211456	SACM1L	rs7652042	71177	0.342105	1.31822e-10	0.773762	0.0995272
NK	3	ENSG00000254999	BRK1	rs7645667	-23	0.138158	8.01164e-09	-1.17617	0.174998
NK	3	ENSG00000198919	DZIP3	rs3886120	133014	0.322368	4.57805e-08	0.814588	0.129905
NK	3	ENSG00000173706	HEG1	rs6438863	-82796	0.302632	2.33792e-07	0.559156	0.0956695
NK	3	ENSG00000163870	TPRA1	rs7634281	71406	0.223684	2.8017e-07	0.774099	0.133534
NK	4	ENSG00000121895	TMEM156	rs2435531	-11178	0.625	2.37478e-12	1.08127	0.122737
NK	4	ENSG00000170891	CYTL1	rs74941258	21742	0.164474	3.86732e-12	1.18739	0.136747
NK	4	ENSG00000168824	NSG1	rs55731118	1047	0.401316	4.07968e-12	0.923339	0.106507
NK	4	ENSG00000145284	SCD5	rs12649056	74960	0.236842	9.88e-10	0.953649	0.131388
NK	4	ENSG00000159674	SPON2	rs550483	820674	0.144737	7.30346e-08	-0.966496	0.157175
NK	4	ENSG00000145439	CBR4	rs13115031	299215	0.809211	2.01068e-07	-0.929434	0.157951
NK	4	ENSG00000145214	DGKQ	rs4690221	16451	0.427632	2.13878e-07	0.798083	0.136004
NK	4	ENSG00000145425	RPS3A	rs11358082	78552	0.0526316	3.34645e-07	-1.49259	0.259574
NK	4	ENSG00000164120	HPGD	rs45545934	-1579	0.565789	3.73322e-07	0.785384	0.137275
NK	4	ENSG00000132406	TMEM128	rs2980100	2273	0.381579	5.22543e-07	-0.76767	0.1363
NK	4	ENSG00000174130	TLR6	rs146881574	-10081	0.282895	1.25484e-06	0.836336	0.154921
NK	4	ENSG00000038002	AGA	rs13149149	-3042	0.289474	1.42355e-06	-0.78016	0.145427
NK	4	ENSG00000085871	MGST2	rs3822045	491	0.328947	2.09656e-06	-0.834868	0.158713
NK	5	ENSG00000164308	ERAP2	rs2927608	40227	0.434211	2.93159e-20	1.22034	0.0878324
NK	5	ENSG00000180104	EXOC3	rs10072668	-20539	0.467105	2.47646e-09	0.824968	0.117472
NK	5	ENSG00000164220	F2RL2	rs6889168	-18447	0.440789	2.93982e-09	-0.831156	0.1191
NK	5	ENSG00000123219	CENPK	rs10056030	152991	0.388158	9.64428e-09	-0.672626	0.100794
NK	5	ENSG00000181104	F2R	rs153311	15871	0.756579	2.34352e-08	0.753576	0.11694
NK	5	ENSG00000113504	SLC12A7	rs35188965	-7241	0.578947	4.78864e-08	-0.857869	0.137063
NK	5	ENSG00000197375	SLC22A5	rs72795121	-67080	0.421053	2.91607e-07	-0.860409	0.148693
NK	5	ENSG00000155542	SETD9	rs166169	-10320	0.881579	3.01318e-07	1.3677	0.236714
NK	6	ENSG00000186470	BTN3A2	rs9379855	-458	0.144737	5.94305e-24	-1.62632	0.0977428
NK	6	ENSG00000204644	ZFP57	rs374317	-4890	0.263158	1.34057e-16	1.30871	0.114459
NK	6	ENSG00000234745	HLA-B	rs9266250	-8998	0.618421	1.08311e-15	-0.781384	0.071568
NK	6	ENSG00000188820	CALHM6	rs1057192	796	0.243421	1.60905e-14	-1.11848	0.109894
NK	6	ENSG00000204525	HLA-C	rs2524096	-977	0.407895	1.75043e-13	1.0229	0.107771
NK	6	ENSG00000231925	TAPBP	rs3130259	-13119	0.322368	6.69676e-12	-0.859177	0.100594
NK	6	ENSG00000010030	ETV7	rs9368924	-1410	0.572368	9.16638e-11	0.862678	0.10965
NK	6	ENSG00000237541	HLA-DQA2	rs3129766	-114728	0.322368	1.06576e-10	1.0608	0.135498
NK	6	ENSG00000135541	AHI1	rs13197384	173204	0.394737	2.46675e-09	-0.889256	0.126608
NK	6	ENSG00000188820	CALHM6	rs117361304	1085	0.0855263	3.03374e-09	-1.19343	0.170707
NK	6	ENSG00000179344	HLA-DQB1	rs3129761	-48912	0.440789	4.71699e-09	-0.928117	0.135348
NK	6	ENSG00000234745	HLA-B	chr6:31359924:T:G	-7089	0.0789474	1.81496e-08	-0.930231	0.142513
NK	6	ENSG00000124588	NQO2	rs2518581	21722	0.776316	2.11891e-08	-1.01444	0.156787
NK	6	ENSG00000231500	RPS18	rs17215231	16	0.0657895	3.27118e-08	-1.56413	0.246017
NK	6	ENSG00000196735	HLA-DQA1	rs4526236	15737	0.375	1.09536e-07	-0.905122	0.14977
NK	6	ENSG00000279170	TSTD3	rs9402854	-10326	0.539474	1.31536e-07	-0.787972	0.131426
NK	6	ENSG00000051620	HEBP2	rs112738979	-20373	0.0789474	2.88049e-07	-0.908572	0.156929
NK	6	ENSG00000112584	FAM120B	rs2009353	43013	0.671053	3.19177e-07	0.584365	0.101406
NK	6	ENSG00000180992	MRPL14	rs7770652	-10506	0.427632	5.18935e-07	-0.756084	0.134199
NK	6	ENSG00000196126	HLA-DRB1	rs34434863	2090	0.269737	6.72633e-07	-0.6634	0.119207
NK	6	ENSG00000206503	HLA-A	rs9260057	-786	0.407895	7.85356e-07	0.789523	0.14293
NK	6	ENSG00000112297	CRYBG1	rs56970167	-396324	0.0855263	1.00733e-06	-1.37375	0.251726
NK	6	ENSG00000204642	HLA-F	rs1737030	47010	0.736842	1.11493e-06	-0.791394	0.14574
NK	7	ENSG00000228668	TRGV5P	rs12532845	-260	0.230263	2.04343e-14	1.40793	0.139933
NK	7	ENSG00000146733	PSPH	rs10260993	-234847	0.197368	2.62096e-12	1.37055	0.156027
NK	7	ENSG00000164597	COG5	rs2253833	1183	0.243421	3.79386e-12	0.889858	0.102422
NK	7	ENSG00000211772	TRBC2	rs6961499	-5325	0.559211	7.38634e-11	0.80629	0.101766
NK	7	ENSG00000106153	CHCHD2	rs142856157	-82116	0.184211	2.79584e-09	-0.660822	0.0945171
NK	7	ENSG00000127951	FGL2	rs2075761	-184	0.0789474	3.74474e-08	1.45864	0.230696
NK	7	ENSG00000121716	PILRB	rs111344110	-54491	0.197368	5.02702e-08	0.689414	0.110371
NK	7	ENSG00000105793	GTPBP10	rs2888796	24133	0.315789	5.66202e-08	0.777337	0.125066
NK	7	ENSG00000005020	SKAP2	rs2391362	2913	0.289474	7.35013e-08	0.849394	0.138169
NK	7	ENSG00000211751	TRBC1	rs17163733	5777	0.0723684	1.02958e-07	-1.43417	0.236678
NK	7	ENSG00000211697	TRGV5	rs12532845	-4783	0.230263	1.18532e-07	1.06733	0.177216
NK	7	ENSG00000277149	TYW1B	rs58405614	-110471	0.730263	1.56363e-07	-0.87722	0.147425
NK	7	ENSG00000211695	TRGV9	rs11769443	-1388	0.453947	1.82298e-07	0.819918	0.138733
NK	7	ENSG00000136240	KDELR2	rs6796	-21455	0.296053	4.65221e-07	-0.690679	0.121963
NK	7	ENSG00000136250	AOAH	rs2228410	-428	0.375	5.68324e-07	-0.677154	0.120707
NK	7	ENSG00000197024	ZNF398	rs59999158	-637911	0.269737	1.22619e-06	-0.907277	0.167869
NK	7	ENSG00000127946	HIP1	rs76362633	-90208	0.105263	1.38111e-06	1.33006	0.247556
NK	7	ENSG00000128604	IRF5	rs3807306	3168	0.493421	1.73101e-06	0.674689	0.127013
NK	7	ENSG00000186088	GSAP	rs6973950	-14972	0.381579	1.90191e-06	0.767979	0.14527
NK	7	ENSG00000158528	PPP1R9A	rs4727302	-12852	0.631579	1.94686e-06	-0.869282	0.164628
NK	7	ENSG00000130429	ARPC1B	rs199873663	947644	0.171053	3.59012e-06	-0.862104	0.168571
NK	7	ENSG00000213462	ERV3-1	rs35519391	-5570	0.388158	6.56438e-06	0.648218	0.130987
NK	8	ENSG00000036448	MYOM2	rs62480001	88981	0.309211	1.73897e-15	1.05926	0.0987497
NK	8	ENSG00000177570	SAMD12	rs2514596	-5068	0.875	6.16112e-13	-1.4335	0.156476
NK	8	ENSG00000147813	NAPRT	rs9657360	19368	0.769737	4.71564e-12	1.15701	0.134041
NK	8	ENSG00000161016	RPL8	rs2955194	-27351	0.440789	1.07825e-09	0.983113	0.135867
NK	8	ENSG00000008513	ST3GAL1	rs34005317	-72514	0.269737	6.21093e-08	0.703719	0.113662
NK	8	ENSG00000071894	CPSF1	rs1971250	7983	0.664474	1.8257e-07	0.707555	0.119729
NK	8	ENSG00000120875	DUSP4	rs653125	57924	0.684211	5.09629e-07	0.730934	0.129625
NK	8	ENSG00000077782	FGFR1	rs7815496	-3619	0.355263	1.56438e-06	0.820473	0.153669
NK	9	ENSG00000172785	ZNG1A	rs3008143	14680	0.539474	8.1092e-19	-1.25943	0.097648
NK	9	ENSG00000137106	GRHPR	rs10973326	-3167	0.355263	1.13987e-11	1.21934	0.145096
NK	9	ENSG00000164978	NUDT2	rs79645455	-59329	0.171053	2.2044e-11	1.23571	0.150079
NK	9	ENSG00000106733	NMRK1	rs3752955	-18417	0.513158	2.88209e-10	-0.878611	0.116005
NK	9	ENSG00000107317	PTGDS	rs66923109	-13677	0.486842	3.83073e-08	-0.766618	0.12136
NK	9	ENSG00000131669	NINJ1	rs7032525	-13633	0.177632	1.6572e-07	-0.759914	0.128038
NK	9	ENSG00000197958	RPL12	rs7033779	-22875	0.513158	2.1101e-07	0.671086	0.114293
NK	9	ENSG00000148019	CEP78	rs55656212	-358	0.0592105	4.15358e-07	-1.52828	0.268448
NK	10	ENSG00000170430	MGMT	rs7911018	83060	0.618421	9.44711e-11	1.15223	0.146597
NK	10	ENSG00000107796	ACTA2	rs7069061	42378	0.506579	1.81779e-09	-0.862575	0.121455
NK	10	ENSG00000079332	SAR1A	rs15801	-19608	0.368421	2.86357e-09	0.831048	0.118969
NK	10	ENSG00000148834	GSTO1	rs17883150	17935	0.328947	5.80883e-09	0.808456	0.118825
NK	10	ENSG00000122359	ANXA11	rs12773794	-7884	0.171053	7.32765e-09	0.96522	0.143123
NK	10	ENSG00000204161	TMEM273	rs10857439	31352	0.401316	8.44918e-08	-0.924952	0.151354
NK	10	ENSG00000065154	OAT	rs2807067	-23194	0.769737	1.61441e-07	0.909699	0.153099
NK	10	ENSG00000107738	VSIR	rs748113	-24487	0.440789	5.9837e-07	0.725832	0.1297
NK	11	ENSG00000142089	IFITM3	rs6421984	-14876	0.546053	2.26843e-17	1.11713	0.0936071
NK	11	ENSG00000149403	GRIK4	rs949055	397062	0.677632	9.05641e-16	-1.24583	0.114242
NK	11	ENSG00000134809	TIMM10	rs2848626	-14240	0.763158	1.35596e-13	-1.31435	0.137502
NK	11	ENSG00000185201	IFITM2	rs6421984	1963	0.546053	1.25775e-12	-1.04765	0.116731
NK	11	ENSG00000166435	XRRA1	rs2076980	-209791	0.25	2.75122e-12	1.17737	0.134228
NK	11	ENSG00000198851	CD3E	rs17540708	-25319	0.302632	5.42212e-11	1.07341	0.134137
NK	11	ENSG00000126432	PRDX5	rs11231746	-14654	0.315789	1.60273e-10	-0.96119	0.124438
NK	11	ENSG00000149084	HSD17B12	rs34389751	104415	0.625	4.17679e-09	0.85718	0.124436
NK	11	ENSG00000110717	NDUFS8	rs4147778	6520	0.657895	7.98627e-09	0.805332	0.119808
NK	11	ENSG00000134824	FADS2	rs61896141	-4414	0.210526	1.21135e-08	0.969736	0.146607
NK	11	ENSG00000171067	C11orf24	rs2458268	-16242	0.467105	2.10379e-08	-0.767705	0.118619
NK	11	ENSG00000196655	TRAPPC4	rs58709307	-11911	0.263158	2.77123e-08	0.913972	0.142791
NK	11	ENSG00000175582	RAB6A	rs1792183	68764	0.440789	6.20035e-08	-0.75565	0.122041
NK	11	ENSG00000149485	FADS1	rs4246215	-20177	0.368421	1.1122e-07	0.819585	0.135706
NK	11	ENSG00000173113	TRMT112	rs35989122	-73346	0.401316	1.79815e-07	-0.701391	0.118606
NK	11	ENSG00000142102	PGGHG	rs3932433	426	0.434211	2.05126e-07	0.620462	0.105538
NK	11	ENSG00000166387	PPFIBP2	rs7126061	13893	0.644737	2.21262e-07	0.804441	0.137296
NK	11	ENSG00000064201	TSPAN32	rs2651823	-1578	0.592105	4.12459e-07	0.779851	0.136939
NK	11	ENSG00000175567	UCP2	rs2200614	-3226	0.197368	4.23457e-07	0.910961	0.160157
NK	11	ENSG00000132740	IGHMBP2	rs71465408	-54310	0.302632	4.82804e-07	0.880986	0.155839
NK	11	ENSG00000172543	CTSW	rs583887	-3254	0.809211	9.25891e-07	1.00306	0.183044
NK	12	ENSG00000197728	RPS26	rs10876864	-34051	0.605263	4.71256e-22	-1.30603	0.0859791
NK	12	ENSG00000184752	NDUFA12	rs835044	67	0.611842	4.32003e-16	-1.09589	0.0986494
NK	12	ENSG00000139182	CLSTN3	rs2167285	2006	0.578947	1.31427e-12	-0.886942	0.0989506
NK	12	ENSG00000205810	KLRC3	rs62687360	-2940	0.657895	3.35589e-10	-1.20124	0.159423
NK	12	ENSG00000076067	RBMS2	rs3782235	-58	0.460526	2.04197e-09	-0.87948	0.124358
NK	12	ENSG00000231887	PRH1	rs7963680	265606	0.578947	3.57379e-09	-0.850215	0.122712
NK	12	ENSG00000139192	TAPBPL	rs151118790	746	0.230263	3.64168e-09	0.974383	0.140731
NK	12	ENSG00000165714	BORCS5	rs146170099	107771	0.0921053	3.0906e-07	-1.32774	0.230066
NK	12	ENSG00000111671	SPSB2	rs741090	72931	0.25	3.60013e-07	0.844948	0.147438
NK	12	ENSG00000013573	DDX11	rs2536767	12151	0.315789	4.88566e-07	-0.864316	0.152975
NK	12	ENSG00000139187	KLRG1	rs12828013	55676	0.309211	5.96946e-07	-0.817242	0.146018
NK	13	ENSG00000120675	DNAJC15	rs17553284	366	0.223684	2.62066e-14	-1.38736	0.138807
NK	14	ENSG00000183828	NUDT14	rs67388067	7527	0.539474	7.75859e-10	0.862117	0.117772
NK	14	ENSG00000165502	RPL36AL	rs6572590	-18667	0.763158	2.83517e-09	0.877473	0.125569
NK	14	ENSG00000126777	KTN1	rs7158176	127017	0.309211	1.3802e-08	0.888096	0.134951
NK	14	ENSG00000157326	DHRS4	rs1885809	-17893	0.0592105	1.5793e-07	-1.42409	0.239437
NK	15	ENSG00000188659	SAXO2	rs767339438	174999	0.0789474	5.43089e-09	1.68362	0.246828
NK	15	ENSG00000182511	FES	rs12906125	686	0.348684	3.5012e-08	-0.841226	0.132681
NK	15	ENSG00000185043	CIB1	rs8025979	93	0.381579	1.24657e-07	-0.814525	0.135537
NK	15	ENSG00000166839	ANKDD1A	rs4238397	-24938	0.625	1.90672e-07	-0.738099	0.125139
NK	15	ENSG00000103876	FAH	rs1370274	7242	0.598684	2.74676e-07	-0.917081	0.158057
NK	16	ENSG00000135698	MPHOSPH6	rs2303260	-13	0.5	5.2302e-11	-1.0457	0.130523
NK	16	ENSG00000141002	TCF25	rs72477006	10320	0.171053	2.03769e-10	1.22077	0.159313
NK	16	ENSG00000125148	MT2A	rs1580833	2153	0.368421	3.48509e-09	-0.785589	0.113279
NK	16	ENSG00000178952	TUFM	rs12928404	-10424	0.440789	2.94884e-08	0.772312	0.120963
NK	16	ENSG00000206172	HBA1	rs78360966	-75417	0.0657895	5.14451e-07	1.58329	0.280907
NK	16	ENSG00000184939	ZFP90	rs698720	-4106	0.736842	6.6631e-07	0.892617	0.160323
NK	16	ENSG00000102910	LONP2	rs16945894	-98102	0.111842	8.95551e-07	-0.986809	0.179786
NK	17	ENSG00000172057	ORMDL3	rs4065275	-2990	0.546053	9.25125e-21	1.17629	0.0825511
NK	17	ENSG00000170291	ELP5	rs2654190	22484	0.664474	1.58419e-16	-1.16027	0.101892
NK	17	ENSG00000167851	CD300A	rs2670827	482	0.460526	1.51532e-13	1.72026	0.179668
NK	17	ENSG00000141560	FN3KRP	rs3830531	4045	0.427632	1.0088e-12	-0.978133	0.108291
NK	17	ENSG00000159111	MRPL10	rs17774008	-12101	0.414474	4.40058e-11	-0.783953	0.0973133
NK	17	ENSG00000141698	NT5C3B	rs9303318	27599	0.703947	9.34836e-11	-1.10708	0.140805
NK	17	ENSG00000108384	RAD51C	rs68100606	-269037	0.190789	1.92454e-10	1.132	0.147446
NK	17	ENSG00000169738	DCXR	rs113680823	448	0.125	4.69004e-10	1.12567	0.151114
NK	17	ENSG00000132507	EIF5A	rs7503161	-2355	0.565789	5.49521e-10	-0.719687	0.0971425
NK	17	ENSG00000178607	ERN1	rs2331413	-91037	0.855263	6.21957e-10	1.21856	0.165187
NK	17	ENSG00000276070	CCL4L2	rs712043	-141618	0.710526	1.13537e-09	-1.05117	0.145539
NK	17	ENSG00000161381	PLXDC1	rs8065762	-59590	0.289474	3.10403e-09	1.09596	0.157359
NK	17	ENSG00000120071	KANSL1	rs2696531	232146	0.230263	4.50608e-09	1.00336	0.14607
NK	17	ENSG00000214087	ARL16	rs57405099	-13747	0.151316	5.07783e-09	-1.18364	0.173089
NK	17	ENSG00000167851	CD300A	rs8081286	5001	0.493421	5.46261e-09	-1.27888	0.187001
NK	17	ENSG00000167720	SRR	rs11652757	-172403	0.381579	1.19062e-08	-0.930701	0.140611
NK	17	ENSG00000006282	SPATA20	rs9890200	4103	0.368421	2.66727e-08	-0.847624	0.132221
NK	17	ENSG00000141232	TOB1	rs11079937	-12751	0.710526	2.68712e-08	-0.79916	0.124699
NK	17	ENSG00000171916	LGALS9C	rs2936641	86763	0.506579	4.40888e-08	-0.847553	0.134952
NK	17	ENSG00000263715	LINC02210-CRHR1	rs62064391	-33376	0.236842	1.38613e-07	0.970349	0.162216
NK	17	ENSG00000166750	SLFN5	rs57708672	1218	0.421053	1.69869e-07	0.549246	0.092644
NK	17	ENSG00000108861	DUSP3	rs1234612	-15544	0.723684	2.09068e-07	-0.881831	0.150123
NK	17	ENSG00000141543	EIF4A3	rs73438141	1627	0.236842	4.53523e-07	0.671002	0.118348
NK	17	ENSG00000184619	KRBA2	rs62064290	-46058	0.0921053	1.06045e-06	-0.928161	0.170505
NK	17	ENSG00000238083	LRRC37A2	rs2906009	-904312	0.256579	1.49618e-06	0.919049	0.171745
NK	17	ENSG00000176974	SHMT1	rs6502647	-41901	0.703947	1.84784e-06	0.679296	0.128306
NK	17	ENSG00000170298	LGALS9B	rs28567541	-415751	0.0921053	2.69338e-06	-1.34841	0.259691
NK	18	ENSG00000134779	TPGS2	rs948636	-16787	0.296053	8.16005e-15	-1.28482	0.124646
NK	19	ENSG00000133265	HSPBP1	rs10414721	-12961	0.460526	5.48513e-15	0.98586	0.0946587
NK	19	ENSG00000011485	PPP5C	rs62136101	3710	0.342105	1.07684e-12	-1.01368	0.112439
NK	19	ENSG00000175221	MED16	rs34772376	-26699	0.276316	8.76711e-12	1.16992	0.138101
NK	19	ENSG00000197020	ZNF100	rs35717293	-37627	0.552632	2.36036e-11	-0.859151	0.104569
NK	19	ENSG00000108107	RPL28	rs17700376	26	0.440789	2.78852e-11	-0.819993	0.100326
NK	19	ENSG00000167613	LAIR1	rs55857639	-2996	0.105263	3.66693e-11	-1.41375	0.174476
NK	19	ENSG00000167633	KIR3DL1	rs612514	33277	0.223684	1.39005e-09	1.16795	0.162876
NK	19	ENSG00000242019	KIR3DL3	rs625788	81235	0.203947	3.67604e-09	1.09571	0.15831
NK	19	ENSG00000185198	PRSS57	rs8100936	-4597	0.578947	9.82514e-09	0.862606	0.129356
NK	19	ENSG00000186230	ZNF749	rs3746224	2842	0.578947	1.14077e-08	1.01461	0.153034
NK	19	ENSG00000189190	ZNF600	rs4802995	-5276	0.427632	1.40818e-08	0.779841	0.118595
NK	19	ENSG00000196961	AP2A1	rs59722125	5922	0.0723684	1.9986e-08	-1.29576	0.199801
NK	19	ENSG00000240403	KIR3DL2	rs556458634	-18597	0.157895	3.05816e-08	-1.1363	0.178237
NK	19	ENSG00000105258	POLR2I	rs12982375	-15617	0.519737	7.98733e-08	-0.80228	0.130967
NK	19	ENSG00000125743	SNRPD2	rs61466254	-161	0.177632	1.69649e-07	-0.824098	0.138997
NK	19	ENSG00000125498	KIR2DL1	rs612514	79952	0.223684	2.15812e-07	1.04949	0.17892
NK	19	ENSG00000105750	ZNF85	rs10402582	-69460	0.138158	2.54792e-07	1.21451	0.208606
NK	19	ENSG00000170889	RPS9	rs34929912	4544	0.407895	4.09568e-07	-0.697886	0.122506
NK	19	ENSG00000183617	MRPL54	rs2302307	-1029	0.592105	5.71843e-07	0.704705	0.125655
NK	19	ENSG00000142556	ZNF614	rs62110415	259379	0.111842	6.94349e-07	1.0073	0.181278
NK	19	ENSG00000129353	SLC44A2	rs8106542	14103	0.75	8.03811e-07	0.718581	0.130233
NK	19	ENSG00000179262	RAD23A	rs4926294	547744	0.684211	8.65643e-07	0.83387	0.151672
NK	19	ENSG00000125734	GPR108	rs340135	-353	0.309211	8.85634e-07	-0.802854	0.146192
NK	19	ENSG00000130811	EIF3G	rs34849604	-1478	0.539474	1.32843e-06	0.737613	0.137022
NK	19	ENSG00000197044	ZNF441	rs425995	27127	0.138158	1.732e-06	-0.925575	0.174248
NK	20	ENSG00000100979	PLTP	rs3091649	-3095	0.473684	4.19771e-13	-1.10994	0.119843
NK	20	ENSG00000214078	CPNE1	rs143646210	-52832	0.0592105	2.60052e-11	-1.69551	0.20621
NK	20	ENSG00000089063	TMEM230	rs6076773	-37240	0.519737	8.82015e-10	0.696793	0.0956169
NK	20	ENSG00000101150	TPD52L2	rs12479532	-365278	0.532895	2.23519e-07	0.706947	0.120712
NK	20	ENSG00000125534	PPDPF	rs72629024	400	0.164474	3.72093e-07	-1.07723	0.188258
NK	20	ENSG00000077984	CST7	rs73112274	-210	0.0657895	1.06718e-06	-1.25036	0.229765
NK	20	ENSG00000214078	CPNE1	rs2425068	-38086	0.0855263	1.61302e-06	0.999243	0.187087
NK	21	ENSG00000160305	DIP2A	rs9306156	81688	0.335526	1.90684e-22	1.29994	0.0839587
NK	21	ENSG00000160310	PRMT2	rs9306156	-95095	0.335526	4.46096e-22	1.15255	0.0757867
NK	21	ENSG00000241945	PWP2	rs35985715	-36571	0.138158	1.0644e-12	1.58404	0.175644
NK	21	ENSG00000160307	S100B	rs9306156	-64503	0.335526	1.39927e-10	1.02856	0.132563
NK	21	ENSG00000160221	GATD3	rs2838474	-75626	0.157895	4.75083e-09	1.29343	0.188673
NK	21	ENSG00000160213	CSTB	rs35285321	5712	0.322368	2.72701e-08	-0.902942	0.140976
NK	21	ENSG00000142188	TMEM50B	rs6517175	36568	0.447368	8.22859e-08	-0.642311	0.104986
NK	21	ENSG00000160194	NDUFV3	rs12482896	-88969	0.921053	2.69152e-07	1.3779	0.237259
NK	21	ENSG00000182362	YBEY	rs4819238	40625	0.855263	6.45085e-07	-1.10215	0.197651
NK	21	ENSG00000142173	COL6A2	rs35803155	-45215	0.157895	4.62378e-06	0.837468	0.165999
NK	21	ENSG00000160255	ITGB2	rs10854466	14375	0.414474	5.29569e-06	-0.611779	0.122165
NK	21	ENSG00000160299	PCNT	rs725970	220605	0.309211	7.99789e-06	0.703447	0.143732
NK	21	ENSG00000156253	RWDD2B	rs10222173	537304	0.835526	1.35777e-05	0.93964	0.197951
NK	22	ENSG00000099940	SNAP29	rs165616	-39988	0.421053	3.44081e-15	0.797216	0.0756292
NK	22	ENSG00000100321	SYNGR1	rs9611155	-6744	0.361842	1.07395e-13	1.067	0.110911
NK	22	ENSG00000100325	ASCC2	rs67064044	-35813	0.513158	3.07477e-12	-1.03402	0.118274
NK	22	ENSG00000100299	ARSA	rs2071421	2661	0.131579	2.96057e-09	-1.00924	0.144655
NK	22	ENSG00000100376	FAM118A	rs104664	7004	0.894737	7.98964e-09	-1.4161	0.210674
NK	22	ENSG00000100109	TFIP11	rs9613176	-101873	0.315789	1.17602e-08	-0.691832	0.104472
NK	22	ENSG00000240972	MIF	rs2154593	15514	0.657895	1.13804e-07	-0.687284	0.113913
NK	22	ENSG00000100243	CYB5R3	rs137025	-89576	0.157895	2.6437e-07	-0.785274	0.135105
NK	22	ENSG00000188677	PARVB	rs6006622	29016	0.618421	2.83116e-07	-0.619815	0.106971
NK	22	ENSG00000241878	PISD	rs131250	105395	0.236842	7.25264e-07	0.931316	0.167955
NK	X	ENSG00000078596	ITM2A	rs2056916	5119	0.414474	1.25725e-12	-0.939416	0.10467
NK	X	ENSG00000133142	TCEAL4	rs421747	-11758	0.486842	2.18927e-09	0.673092	0.0954158
NK	X	ENSG00000130150	MOSPD2	rs6630977	-119262	0.75	8.83567e-09	-0.719528	0.107459
NK	X	ENSG00000184515	BEX5	rs56349812	-350499	0.203947	6.0811e-07	-0.774665	0.138533
ncMono	1	ENSG00000169442	CD52	rs11577318	-42880	0.236842	1.08215e-18	-1.11911	0.0873431
ncMono	1	ENSG00000273136	NBPF26	rs873629	-362996	0.690789	1.0349e-13	0.934763	0.0970664
ncMono	1	ENSG00000117226	GBP3	rs12146148	-16643	0.309211	2.29567e-12	-0.741004	0.0840289
ncMono	1	ENSG00000142684	ZNF593	rs12117236	27107	0.269737	4.05335e-12	0.833468	0.0961215
ncMono	1	ENSG00000176393	RNPEP	rs10588118	-211	0.598684	2.71299e-11	0.830365	0.101508
ncMono	1	ENSG00000143198	MGST3	rs10737515	-1012	0.480263	4.61541e-10	-0.833107	0.111778
ncMono	1	ENSG00000196352	CD55	rs7535029	-73817	0.671053	1.27893e-09	0.95924	0.133374
ncMono	1	ENSG00000215845	TSTD1	rs11580071	-56266	0.177632	1.37062e-09	1.03118	0.143731
ncMono	1	ENSG00000158825	CDA	rs6704070	-4810	0.5	6.06796e-09	-0.809476	0.119172
ncMono	1	ENSG00000244038	DDOST	rs3820321	-25211	0.401316	9.21048e-09	0.749308	0.112086
ncMono	1	ENSG00000168765	GSTM4	rs3754450	-1590	0.335526	1.82497e-07	-0.843062	0.142656
ncMono	1	ENSG00000067606	PRKCZ	rs10797416	200491	0.434211	2.51544e-07	-1.02276	0.175569
ncMono	1	ENSG00000142606	MMEL1	rs6424082	255079	0.644737	3.60776e-07	-0.886757	0.154749
ncMono	2	ENSG00000237651	C2orf74	rs2420811	18301	0.401316	6.49911e-09	0.863667	0.127481
ncMono	2	ENSG00000168899	VAMP5	rs10198001	-68198	0.105263	1.65023e-08	-0.86317	0.132089
ncMono	2	ENSG00000152672	CLEC4F	rs2902581	1386	0.717105	6.05443e-08	-0.820516	0.132384
ncMono	3	ENSG00000129055	ANAPC13	rs2241556	-21554	0.756579	2.35157e-12	1.09187	0.123904
ncMono	3	ENSG00000254999	BRK1	rs9879931	22502	0.243421	8.29203e-11	-0.941509	0.11928
ncMono	3	ENSG00000180767	CHST13	rs869464	25954	0.578947	6.08106e-09	0.878687	0.129372
ncMono	3	ENSG00000178252	WDR6	rs9870030	288213	0.151316	3.62222e-07	0.799044	0.139468
ncMono	3	ENSG00000065485	PDIA5	rs1067	-652945	0.164474	4.69961e-07	1.00137	0.176911
ncMono	4	ENSG00000197894	ADH5	rs6532795	32281	0.684211	7.54574e-09	-0.798067	0.11847
ncMono	4	ENSG00000138744	NAAA	rs11727067	-49933	0.25	5.85256e-08	0.846716	0.136417
ncMono	4	ENSG00000163644	PPM1K	rs10516823	591925	0.0723684	1.10688e-07	-1.28613	0.212912
ncMono	5	ENSG00000164308	ERAP2	rs7705093	78442	0.440789	9.50539e-16	1.09636	0.100658
ncMono	5	ENSG00000146066	HIGD2A	rs6882450	-6545	0.0986842	1.75455e-11	-1.25722	0.151608
ncMono	5	ENSG00000113504	SLC12A7	rs35188965	-7241	0.578947	2.27223e-08	-0.803112	0.124473
ncMono	5	ENSG00000138829	FBN2	rs11958508	26814	0.171053	2.38337e-07	0.987163	0.169046
ncMono	6	ENSG00000237541	HLA-DQA2	rs4959107	-117479	0.342105	2.19972e-15	1.16051	0.108839
ncMono	6	ENSG00000198502	HLA-DRB5	rs796514211	63746	0.5	1.28883e-12	-0.88305	0.0984605
ncMono	6	ENSG00000204525	HLA-C	rs2249741	3268	0.486842	2.12256e-12	1.05962	0.119882
ncMono	6	ENSG00000186470	BTN3A2	rs2072806	19705	0.151316	1.08179e-10	-1.08509	0.138668
ncMono	6	ENSG00000196735	HLA-DQA1	rs9272123	4616	0.263158	5.59604e-10	-0.87228	0.117813
ncMono	6	ENSG00000179344	HLA-DQB1	rs3104367	-30929	0.592105	2.44005e-09	-0.927209	0.131959
ncMono	6	ENSG00000112303	VNN2	rs6937989	-7168	0.322368	2.44717e-09	-0.806487	0.11479
ncMono	6	ENSG00000188820	CALHM6	rs117361304	1085	0.0855263	1.47489e-08	-1.33521	0.203422
ncMono	6	ENSG00000124588	NQO2	rs2518581	21722	0.776316	1.00564e-07	-0.98168	0.16184
ncMono	6	ENSG00000111906	HDDC2	rs6899690	40093	0.375	1.07263e-07	-0.816616	0.135002
ncMono	6	ENSG00000112299	VNN1	rs3798792	-2436	0.348684	3.4103e-07	0.807289	0.140516
ncMono	6	ENSG00000111860	CEP85L	rs6934262	103988	0.75	5.01956e-07	0.72486	0.128456
ncMono	7	ENSG00000002933	TMEM176A	rs4554383	-40184	0.736842	7.70895e-15	-1.16735	0.113082
ncMono	7	ENSG00000106565	TMEM176B	rs4554383	-40133	0.736842	3.38034e-13	-1.08153	0.116064
ncMono	7	ENSG00000146733	PSPH	rs6972291	-317079	0.177632	1.03229e-10	1.34659	0.171823
ncMono	7	ENSG00000196683	TOMM7	rs2240727	-9957	0.309211	2.7861e-10	-0.649915	0.0857116
ncMono	7	ENSG00000128604	IRF5	rs3778754	-1960	0.480263	2.06416e-08	0.755137	0.116588
ncMono	7	ENSG00000105854	PON2	rs6946850	2102	0.842105	6.45798e-08	-1.07274	0.173548
ncMono	7	ENSG00000106341	PPP1R17	rs2284227	3970	0.210526	8.93043e-08	-0.701127	0.115
ncMono	7	ENSG00000127952	STYXL1	rs7777399	-58525	0.927632	4.19536e-07	-1.42845	0.251029
ncMono	8	ENSG00000147813	NAPRT	rs58472315	9203	0.0921053	1.52868e-09	-1.27418	0.178297
ncMono	8	ENSG00000161016	RPL8	rs1735425	37370	0.375	2.23713e-08	0.576422	0.0892828
ncMono	9	ENSG00000172785	ZNG1A	rs3008143	14680	0.539474	6.86722e-13	-0.92583	0.101374
ncMono	9	ENSG00000164978	NUDT2	rs79645455	-59329	0.171053	3.79322e-09	1.29758	0.187695
ncMono	9	ENSG00000188312	CENPP	rs10820949	-121485	0.217105	5.93971e-09	0.938083	0.137994
ncMono	9	ENSG00000106733	NMRK1	rs11144225	4193	0.394737	6.97529e-09	-0.758371	0.11224
ncMono	9	ENSG00000106772	PRUNE2	rs591411	6419	0.776316	3.26583e-08	-0.962821	0.151429
ncMono	9	ENSG00000165702	GFI1B	rs1633768	59750	0.289474	5.21104e-08	0.849719	0.136239
ncMono	9	ENSG00000135046	ANXA1	rs7850771	90624	0.723684	8.12588e-08	0.790119	0.129076
ncMono	9	ENSG00000137106	GRHPR	rs10973326	-3167	0.355263	8.95136e-08	0.869871	0.142692
ncMono	10	ENSG00000156113	KCNMA1	rs2670115	171352	0.427632	4.15831e-17	1.28373	0.109137
ncMono	10	ENSG00000156110	ADK	rs67594352	17972	0.164474	6.35224e-12	1.15914	0.135497
ncMono	10	ENSG00000187164	SHTN1	rs7901788	-1291	0.243421	1.00193e-10	0.740202	0.0943565
ncMono	10	ENSG00000170430	MGMT	rs7911018	83060	0.618421	9.08338e-08	0.838207	0.137585
ncMono	10	ENSG00000099290	WASHC2A	rs12357945	-12908	0.203947	2.91235e-07	-0.954914	0.165016
ncMono	10	ENSG00000166272	WBP1L	rs3781287	91714	0.394737	4.08803e-07	-0.648853	0.113889
ncMono	11	ENSG00000177697	CD151	rs61876748	374	0.730263	2.33082e-12	1.16507	0.132176
ncMono	11	ENSG00000166435	XRRA1	rs2076980	-209791	0.25	1.86242e-10	1.09789	0.142846
ncMono	11	ENSG00000185201	IFITM2	rs6421984	1963	0.546053	2.67223e-10	-0.90398	0.11905
ncMono	11	ENSG00000134809	TIMM10	rs2848626	-14240	0.763158	3.33184e-10	-1.07206	0.142244
ncMono	11	ENSG00000168569	TMEM223	rs2241908	-3974	0.342105	5.85672e-10	-0.814343	0.110162
ncMono	11	ENSG00000176485	PLAAT3	rs7111905	-2557	0.394737	1.66991e-08	0.774683	0.118604
ncMono	11	ENSG00000149577	SIDT2	rs4516002	-50394	0.894737	2.89208e-08	1.01479	0.158816
ncMono	11	ENSG00000110203	FOLR3	rs117774840	18929	0.0789474	6.39718e-08	1.35098	0.218476
ncMono	11	ENSG00000110455	ACCS	rs2074038	513	0.0723684	7.96944e-08	1.51699	0.247614
ncMono	11	ENSG00000133316	WDR74	rs72923236	-457235	0.0592105	2.29059e-07	-1.19943	0.205029
ncMono	11	ENSG00000166928	MS4A14	rs7938293	-31520	0.256579	8.80055e-07	-0.777948	0.141614
ncMono	12	ENSG00000197728	RPS26	rs10876864	-34051	0.605263	2.59792e-19	-1.26991	0.095951
ncMono	12	ENSG00000172322	CLEC12A	rs7302029	5732	0.236842	2.72905e-15	1.25666	0.118507
ncMono	12	ENSG00000090382	LYZ	rs57954211	6235	0.493421	1.45063e-12	-0.922433	0.103206
ncMono	12	ENSG00000013573	DDX11	rs2543278	17443	0.421053	2.63574e-10	-0.922865	0.121481
ncMono	12	ENSG00000184293	CLECL1P	rs10844597	-359	0.5	7.85898e-08	-0.774603	0.126361
ncMono	13	ENSG00000120675	DNAJC15	rs17553284	366	0.223684	2.28556e-11	-1.00367	0.122035
ncMono	13	ENSG00000118939	UCHL3	rs56084319	-12938	0.0921053	6.16289e-08	-1.38812	0.22413
ncMono	14	ENSG00000183828	NUDT14	rs10873556	8780	0.611842	6.33214e-13	0.834103	0.0911188
ncMono	14	ENSG00000071246	VASH1	rs10483877	-45510	0.75	1.14885e-12	-0.92744	0.103066
ncMono	14	ENSG00000165502	RPL36AL	rs2883437	-55679	0.736842	1.25474e-11	0.987039	0.1178
ncMono	15	ENSG00000166825	ANPEP	rs11635469	34	0.486842	4.23524e-14	-0.968357	0.0981405
ncMono	15	ENSG00000182117	NOP10	rs73374491	-6230	0.203947	8.18339e-12	1.10693	0.130392
ncMono	15	ENSG00000103811	CTSH	rs12592898	-330	0.861842	7.12665e-08	1.48265	0.240863
ncMono	16	ENSG00000197165	SULT1A2	rs151178	-124635	0.421053	9.36685e-21	1.38313	0.0970927
ncMono	16	ENSG00000189067	LITAF	rs113344842	17114	0.203947	5.47653e-11	-1.25767	0.157213
ncMono	16	ENSG00000178952	TUFM	rs2411453	-225649	0.565789	1.42876e-09	-0.995355	0.138944
ncMono	17	ENSG00000170291	ELP5	rs222843	-8755	0.335526	8.30078e-17	0.969578	0.0838154
ncMono	17	ENSG00000006282	SPATA20	rs8076470	5408	0.361842	2.31123e-10	-0.878185	0.115089
ncMono	17	ENSG00000108405	P2RX1	rs12952397	1295	0.736842	1.14694e-08	0.638181	0.0962769
ncMono	17	ENSG00000132507	EIF5A	rs7503161	-2355	0.565789	1.27026e-08	-0.779678	0.118092
ncMono	17	ENSG00000170412	GPRC5C	rs2706527	22201	0.927632	2.00208e-08	-1.54836	0.238766
ncMono	17	ENSG00000108846	ABCC3	rs4793665	-52	0.559211	5.9115e-08	-0.649782	0.104733
ncMono	17	ENSG00000214941	ZSWIM7	rs142298795	312663	0.460526	1.18641e-07	-0.759132	0.126048
ncMono	17	ENSG00000141698	NT5C3B	rs11079015	-17321	0.710526	1.72788e-07	-0.853125	0.144009
ncMono	18	ENSG00000134759	ELP2	rs4799848	-23116	0.296053	3.24582e-09	0.79357	0.114129
ncMono	19	ENSG00000131400	NAPSA	rs60182980	-17341	0.315789	9.64408e-22	-1.18512	0.0792164
ncMono	19	ENSG00000104921	FCER2	rs12980031	70	0.723684	3.23153e-14	-1.10185	0.110861
ncMono	19	ENSG00000189068	VSTM1	rs10416946	-10561	0.513158	1.44527e-11	-0.929766	0.111449
ncMono	19	ENSG00000170956	CEACAM3	rs7251960	5523	0.657895	3.63091e-11	-0.942502	0.116281
ncMono	19	ENSG00000183617	MRPL54	rs2302307	-1029	0.592105	9.48806e-11	0.844362	0.107443
ncMono	19	ENSG00000171051	FPR1	rs11882804	-3990	0.710526	3.49886e-10	0.67134	0.0892239
ncMono	19	ENSG00000170909	OSCAR	rs589157	-38935	0.434211	2.64752e-09	0.828226	0.118224
ncMono	19	ENSG00000239998	LILRA2	rs3834638	-226	0.151316	4.19088e-09	-0.943833	0.137033
ncMono	19	ENSG00000204577	LILRB3	rs12978577	-9253	0.335526	8.61091e-09	-0.976255	0.145656
ncMono	19	ENSG00000076662	ICAM3	rs8113716	8680	0.875	9.63206e-09	-0.834005	0.124971
ncMono	19	ENSG00000064666	CNN2	rs3087680	11681	0.0526316	1.10952e-08	-1.74888	0.263499
ncMono	19	ENSG00000105193	RPS16	rs651601	235	0.269737	4.13061e-08	0.811512	0.128866
ncMono	19	ENSG00000198464	ZNF480	rs11882580	-308565	0.0526316	4.45288e-08	1.78585	0.28447
ncMono	19	ENSG00000186431	FCAR	rs77149320	2553	0.236842	5.18499e-08	0.761519	0.122072
ncMono	19	ENSG00000105750	ZNF85	rs56094670	20533	0.157895	3.71281e-07	0.912749	0.159496
ncMono	20	ENSG00000101307	SIRPB1	rs2254458	-49171	0.664474	1.37431e-13	-1.28681	0.134671
ncMono	20	ENSG00000125534	PPDPF	rs72629024	400	0.164474	8.85161e-10	-1.14452	0.157076
ncMono	20	ENSG00000101445	PPP1R16B	rs6071542	-3916	0.677632	1.19024e-08	1.04203	0.157429
ncMono	20	ENSG00000196209	SIRPB2	rs6135061	-9275	0.203947	2.72821e-08	-0.881862	0.137688
ncMono	20	ENSG00000101220	C20orf27	rs6139202	6744	0.0986842	8.3826e-08	1.06204	0.173727
ncMono	20	ENSG00000101457	DNTTIP1	rs1535044	318562	0.263158	1.83582e-07	-0.834795	0.141294
ncMono	20	ENSG00000214078	CPNE1	rs143646210	-52832	0.0592105	1.46668e-06	-1.23774	0.231069
ncMono	21	ENSG00000160194	NDUFV3	rs463183	-23672	0.0855263	5.11343e-15	-1.64629	0.157784
ncMono	21	ENSG00000160221	GATD3	rs11298874	-130494	0.177632	1.60695e-07	1.00806	0.169618
ncMono	21	ENSG00000160255	ITGB2	rs760462	14156	0.828947	7.52287e-07	-0.901096	0.162791
ncMono	22	ENSG00000100079	LGALS2	rs12484334	-10657	0.519737	4.90592e-12	-0.851957	0.0988171
ncMono	22	ENSG00000100299	ARSA	rs11912237	-1706	0.0855263	5.18686e-12	-1.73699	0.201808
ncMono	22	ENSG00000100325	ASCC2	rs67064044	-35813	0.513158	5.36372e-10	-0.826269	0.111435
ncMono	22	ENSG00000189306	RRP7A	rs12484049	23142	0.0986842	2.65297e-09	-1.49667	0.213656
ncMono	22	ENSG00000100376	FAM118A	rs104664	7004	0.894737	2.67869e-09	-1.329	0.189788
ncMono	22	ENSG00000100373	UPK3A	rs2742648	-8257	0.605263	1.98749e-07	0.732301	0.124386
ncMono	22	ENSG00000179750	APOBEC3B	rs7292690	-23611	0.282895	2.80448e-07	0.90032	0.155314
ncMono	X	ENSG00000147394	ZNF185	rs56268527	19968	0.236842	1.97128e-08	0.682241	0.105141
ncMono	X	ENSG00000212747	RTL8B	rs34083753	25467	0.434211	3.34194e-08	0.685278	0.107879
ncMono	X	ENSG00000166681	BEX3	rs2858107	-82027	0.618421	6.8505e-08	0.612084	0.0992703
HSC	3	ENSG00000163590	PPM1L	rs78541969	29072	0.0526316	3.35983e-09	2.08689	0.300515
HSC	5	ENSG00000164308	ERAP2	rs7705093	78442	0.440789	1.77658e-08	0.888335	0.136338
HSC	6	ENSG00000237541	HLA-DQA2	rs9348889	-88914	0.315789	1.03695e-15	1.18343	0.10889
HSC	6	ENSG00000198502	HLA-DRB5	rs9272226	104331	0.631579	5.07338e-11	-0.856473	0.1068
HSC	6	ENSG00000179344	HLA-DQB1	rs9274639	1730	0.697368	1.462e-08	-0.980946	0.149397
HSC	7	ENSG00000128563	PRKRIP1	rs74176227	-715782	0.210526	7.06042e-08	1.13048	0.18358
HSC	7	ENSG00000152926	ZNF117	rs62461474	-596356	0.0526316	8.63828e-08	1.77048	0.289985
HSC	8	ENSG00000161016	RPL8	rs2955194	-27351	0.440789	2.97392e-09	0.839894	0.120403
HSC	8	ENSG00000104763	ASAH1	rs35573135	-10500	0.414474	6.95542e-08	-0.906933	0.147184
HSC	8	ENSG00000147457	CHMP7	rs1438457	457556	0.0526316	2.83611e-07	2.12185	0.366227
HSC	9	ENSG00000197958	RPL12	rs10987645	-32462	0.532895	6.21445e-09	0.71198	0.104913
HSC	10	ENSG00000180817	PPA1	rs2394668	-49235	0.282895	4.76366e-10	0.926771	0.12448
HSC	12	ENSG00000197728	RPS26	rs10876864	-34051	0.605263	1.1755e-22	-1.32679	0.0848271
HSC	22	ENSG00000100376	FAM118A	rs738169	-3118	0.901316	5.66085e-08	-1.42287	0.228924
HSC	22	ENSG00000100365	NCF4	rs4821544	1472	0.289474	1.76318e-07	-0.95379	0.161146
B	1	ENSG00000064886	CHI3L2	rs11102222	47684	0.598684	1.00979e-12	0.991706	0.109797
B	1	ENSG00000143198	MGST3	rs10737515	-1012	0.480263	1.72551e-12	-0.978163	0.109997
B	1	ENSG00000280670	CCDC163	rs781066	-22590	0.375	2.03384e-11	0.974011	0.117998
B	1	ENSG00000070831	CDC42	rs10799737	83010	0.671053	1.98139e-08	-0.573462	0.0883947
B	1	ENSG00000143297	FCRL5	rs6683708	29655	0.263158	7.90561e-08	0.992823	0.162
B	1	ENSG00000188585	CLEC20A	rs12406988	-2371	0.138158	9.14505e-08	-1.04329	0.171298
B	1	ENSG00000143333	RGS16	rs676374	28415	0.184211	1.17821e-07	1.11469	0.185031
B	1	ENSG00000162620	LRRIQ3	rs3765651	168887	0.539474	3.41086e-07	0.776014	0.135074
B	2	ENSG00000169994	MYO7B	rs12692067	81882	0.375	8.22065e-12	-1.01248	0.119283
B	2	ENSG00000135968	GCC2	rs147054593	64103	0.572368	2.59802e-08	0.73577	0.114651
B	2	ENSG00000035115	SH3YL1	rs3828165	2022	0.394737	2.94068e-08	-0.792766	0.124153
B	2	ENSG00000171150	SOCS5	rs73926564	-15604	0.315789	3.64623e-08	0.786214	0.124211
B	2	ENSG00000152133	GPATCH11	rs6738282	5795	0.388158	9.44083e-08	0.589102	0.0968563
B	2	ENSG00000123600	METTL8	rs2160699	-116351	0.703947	1.17807e-07	0.802274	0.133171
B	2	ENSG00000115816	CEBPZ	rs11680401	6998	0.453947	2.13704e-07	-0.679655	0.115818
B	2	ENSG00000240344	PPIL3	rs57210488	-47454	0.131579	3.3392e-07	-1.07241	0.186482
B	2	ENSG00000184898	RBM43	rs35499578	12348	0.572368	4.1514e-07	-0.846406	0.14867
B	2	ENSG00000135972	MRPS9	rs4851052	127685	0.723684	5.26705e-07	-0.7718	0.137085
B	2	ENSG00000144580	CNOT9	rs56191141	-161159	0.407895	9.12571e-07	0.782844	0.142757
B	2	ENSG00000276566	IGKV1D-13	rs2637040	75248	0.0855263	2.10767e-05	1.27831	0.276504
B	3	ENSG00000153283	CD96	rs6776835	237435	0.296053	7.07299e-10	1.08747	0.148078
B	3	ENSG00000145088	EAF2	rs6438652	-73656	0.572368	9.52328e-09	-0.83077	0.124432
B	4	ENSG00000121895	TMEM156	rs2711981	5228	0.703947	5.50111e-10	1.11078	0.149938
B	4	ENSG00000150625	GPM6A	rs2333389	30202	0.164474	9.66817e-09	-1.18704	0.177897
B	4	ENSG00000250312	ZNF718	rs10004179	13265	0.184211	3.79355e-08	1.30473	0.206464
B	4	ENSG00000197386	HTT	rs2857843	5116	0.493421	4.90082e-08	0.948741	0.151727
B	4	ENSG00000138639	ARHGAP24	rs7695028	114779	0.276316	9.14819e-08	-0.881865	0.144795
B	5	ENSG00000164308	ERAP2	rs7705093	78442	0.440789	1.10297e-16	1.12322	0.0977698
B	5	ENSG00000146066	HIGD2A	rs62403339	-143118	0.0986842	8.50159e-09	-1.27559	0.190224
B	5	ENSG00000164346	NSA2	rs72764630	-65293	0.0986842	2.83639e-07	1.33094	0.229719
B	5	ENSG00000196743	GM2A	rs72794132	27281	0.197368	3.19883e-07	1.11018	0.19267
B	6	ENSG00000198502	HLA-DRB5	rs9270474	60938	0.401316	1.73133e-22	-1.27832	0.0816612
B	6	ENSG00000237541	HLA-DQA2	rs9268833	-281107	0.289474	2.48152e-19	1.28276	0.0968219
B	6	ENSG00000196735	HLA-DQA1	rs9271509	-6542	0.177632	1.36768e-16	-1.34864	0.118009
B	6	ENSG00000196126	HLA-DRB1	rs78942674	-47686	0.394737	2.33418e-15	0.828826	0.0774196
B	6	ENSG00000231925	TAPBP	rs3130259	-13119	0.322368	3.5197e-15	-0.904424	0.0858497
B	6	ENSG00000188820	CALHM6	rs117361304	1085	0.0855263	5.79672e-15	-1.39181	0.133829
B	6	ENSG00000096696	DSP	rs12204324	-107806	0.592105	1.22746e-13	0.995965	0.103908
B	6	ENSG00000204525	HLA-C	rs2853951	-1329	0.578947	2.13717e-12	1.15762	0.130997
B	6	ENSG00000232629	HLA-DQB2	rs9271368	-144334	0.611842	2.71118e-12	1.12835	0.128583
B	6	ENSG00000179344	HLA-DQB1	rs9273363	-8144	0.322368	3.02096e-10	-0.949576	0.125575
B	6	ENSG00000196126	HLA-DRB1	rs9271509	31832	0.177632	3.50597e-09	-0.667039	0.0959261
B	6	ENSG00000112799	LY86	rs1330803	-19580	0.697368	4.72059e-09	0.990083	0.144389
B	6	ENSG00000079691	CARMIL1	rs4711082	100619	0.638158	7.30136e-09	0.951618	0.141087
B	6	ENSG00000186470	BTN3A2	rs34229567	223133	0.144737	8.26713e-09	-1.22938	0.183136
B	6	ENSG00000135541	AHI1	rs67316642	245977	0.375	3.10609e-08	-0.80642	0.126572
B	6	ENSG00000198945	L3MBTL3	rs6569648	14274	0.782895	3.36069e-08	-0.926702	0.145919
B	6	ENSG00000231500	RPS18	rs17215231	16	0.0657895	3.76121e-08	-1.55869	0.246565
B	6	ENSG00000198502	HLA-DRB5	rs9271364	88722	0.519737	1.39161e-07	0.534532	0.08917
B	6	ENSG00000135318	NT5E	rs9450280	10334	0.157895	1.9454e-07	-1.08904	0.184803
B	6	ENSG00000204394	VARS1	rs9266061	-426672	0.309211	2.49657e-07	-0.831966	0.142768
B	6	ENSG00000231389	HLA-DPA1	rs4713603	-61818	0.447368	3.79985e-07	0.798873	0.139747
B	6	ENSG00000279170	TSTD3	rs9402854	-10326	0.539474	4.61357e-07	-0.841853	0.1486
B	6	ENSG00000234745	HLA-B	rs34872474	-25533	0.0592105	5.18345e-07	-1.73594	0.3081
B	6	ENSG00000111880	RNGTT	rs2610769	-355742	0.151316	8.91396e-07	-1.16209	0.211673
B	6	ENSG00000146409	SLC18B1	rs149084961	-37090	0.105263	1.13399e-06	-1.13827	0.209794
B	6	ENSG00000137393	RNF144B	rs2876489	15599	0.440789	1.64143e-06	-0.665783	0.124999
B	6	ENSG00000111846	GCNT2	rs34534693	28906	0.25	1.68014e-06	-0.749371	0.140859
B	7	ENSG00000146733	PSPH	rs6972291	-317079	0.177632	4.48242e-10	1.32967	0.178222
B	7	ENSG00000196247	ZNF107	rs4373405	66825	0.361842	3.03695e-08	-0.772852	0.121193
B	7	ENSG00000106415	GLCCI1	rs62453486	-826786	0.243421	1.20668e-07	0.968907	0.160998
B	7	ENSG00000105928	GSDME	rs6973781	-183685	0.315789	2.83933e-07	-0.987075	0.170376
B	8	ENSG00000161016	RPL8	rs66716313	-20493	0.552632	4.15542e-15	-1.24804	0.118974
B	8	ENSG00000104427	ZC2HC1A	rs10957897	29607	0.782895	2.56605e-10	0.996922	0.131111
B	8	ENSG00000205038	PKHD1L1	rs7821242	169833	0.598684	8.81025e-09	-0.870728	0.130026
B	8	ENSG00000136573	BLK	rs922483	7508	0.296053	4.32035e-08	-0.755099	0.12013
B	8	ENSG00000177570	SAMD12	rs2514596	-5068	0.875	6.41891e-08	-0.986951	0.159629
B	8	ENSG00000147813	NAPRT	rs9657360	19368	0.769737	1.8665e-07	0.823798	0.139536
B	9	ENSG00000204001	LCN8	rs1360879	-8485	0.164474	4.86519e-15	1.55767	0.149097
B	9	ENSG00000172785	ZNG1A	rs3008143	14680	0.539474	1.60789e-12	-1.05197	0.118053
B	9	ENSG00000188921	HACD4	rs4480192	-34550	0.171053	2.365e-09	1.09467	0.155615
B	9	ENSG00000137106	GRHPR	rs10973326	-3167	0.355263	2.73543e-09	1.01338	0.144827
B	9	ENSG00000197958	RPL12	rs10819292	-25009	0.519737	7.41205e-09	0.821387	0.121849
B	11	ENSG00000142089	IFITM3	rs14408	-12181	0.375	1.25567e-16	1.13058	0.0987219
B	11	ENSG00000166435	XRRA1	rs2076980	-209791	0.25	1.8395e-13	1.13639	0.119893
B	11	ENSG00000149577	SIDT2	rs641620	24776	0.111842	2.74565e-10	-1.27704	0.168334
B	11	ENSG00000134809	TIMM10	rs2848626	-14240	0.763158	3.51296e-09	-1.1534	0.166365
B	11	ENSG00000185201	IFITM2	rs6421984	1963	0.546053	9.6826e-09	-0.876739	0.131401
B	11	ENSG00000185187	SIGIRR	rs35828848	-2826	0.171053	1.96457e-07	-1.06775	0.181269
B	11	ENSG00000149485	FADS1	rs174554	-5013	0.355263	2.21255e-07	0.9053	0.15451
B	11	ENSG00000152219	ARL14EP	rs7115854	-33159	0.256579	3.32277e-07	-0.918929	0.159757
B	11	ENSG00000110002	VWA5A	rs4936899	51659	0.388158	5.93839e-07	0.942116	0.168288
B	12	ENSG00000197728	RPS26	rs10876864	-34051	0.605263	5.07482e-23	-1.34549	0.0845264
B	12	ENSG00000205057	CLLU1-AS1	rs61935208	-8844	0.256579	7.92247e-14	1.1917	0.122845
B	12	ENSG00000231887	PRH1	rs10772416	134830	0.559211	3.1244e-08	-0.937888	0.147242
B	12	ENSG00000013573	DDX11	rs3864918	31757	0.434211	3.46923e-08	-0.821189	0.129473
B	12	ENSG00000213809	KLRK1	rs74062083	120328	0.203947	3.88814e-08	1.24263	0.196836
B	12	ENSG00000136003	ISCU	rs10746125	-47892	0.894737	2.22269e-07	-1.08055	0.184459
B	12	ENSG00000139725	RHOF	rs12303659	-9264	0.157895	2.55915e-07	-0.987982	0.169731
B	12	ENSG00000066084	DIP2B	rs7957060	-9786	0.644737	1.10647e-06	0.799964	0.147263
B	13	ENSG00000136156	ITM2B	rs9568053	372596	0.315789	1.42216e-08	0.601313	0.0914802
B	13	ENSG00000120675	DNAJC15	rs17553284	366	0.223684	8.50225e-08	-1.11599	0.182663
B	14	ENSG00000165502	RPL36AL	rs2883437	-55679	0.736842	7.49618e-12	1.01066	0.118734
B	14	ENSG00000140105	WARS1	rs33952550	-43544	0.717105	4.61495e-08	-0.878642	0.140167
B	14	ENSG00000169413	RNASE6	rs7151941	-71041	0.539474	1.39891e-07	-0.698736	0.116856
B	14	ENSG00000183828	NUDT14	rs11428479	-17497	0.618421	6.20824e-07	0.672485	0.120378
B	14	ENSG00000280411	IGHV1-69D	rs9671760	-105709	0.381579	1.21839e-06	-0.869327	0.160796
B	14	ENSG00000211970	IGHV4-61	rs873534	27765	0.157895	1.98294e-05	0.979821	0.211153
B	15	ENSG00000140391	TSPAN3	rs17466257	12731	0.388158	8.56136e-08	0.721793	0.118177
B	16	ENSG00000178952	TUFM	rs8055138	33795	0.407895	1.38767e-10	0.861544	0.111006
B	17	ENSG00000172057	ORMDL3	rs907092	-161596	0.453947	5.04762e-17	-0.976169	0.083377
B	17	ENSG00000006282	SPATA20	rs9890200	4103	0.368421	6.13146e-11	-0.889565	0.111603
B	17	ENSG00000271605	MILR1	rs6504230	-40	0.5	1.84621e-10	-0.944642	0.122872
B	17	ENSG00000170291	ELP5	rs145660663	-9507	0.342105	4.38097e-10	0.937173	0.125515
B	17	ENSG00000276070	CCL4L2	rs1719130	-122025	0.256579	1.63143e-08	1.07128	0.163862
B	17	ENSG00000169738	DCXR	rs4969469	-16867	0.131579	3.3898e-08	1.13482	0.178751
B	17	ENSG00000141698	NT5C3B	rs4796744	103987	0.703947	7.8341e-08	-0.908604	0.148201
B	17	ENSG00000108384	RAD51C	rs370983278	74032	0.184211	1.13942e-07	1.16261	0.192704
B	17	ENSG00000214087	ARL16	rs62077222	36924	0.138158	1.36444e-07	-1.2179	0.203459
B	17	ENSG00000073969	NSF	rs11651642	-48918	0.552632	3.24059e-07	-0.964518	0.167491
B	17	ENSG00000015532	XYLT2	rs115632911	-174	0.25	7.37036e-07	0.813373	0.146798
B	17	ENSG00000188895	MSL1	rs62074967	-980605	0.296053	1.05056e-06	-0.901306	0.165496
B	18	ENSG00000134779	TPGS2	rs12373339	-527	0.289474	6.1194e-08	-1.04825	0.169204
B	19	ENSG00000125743	SNRPD2	rs34399924	4891	0.177632	8.57544e-11	-0.940027	0.119222
B	19	ENSG00000105750	ZNF85	rs35892955	474	0.131579	3.60058e-08	1.34568	0.212489
B	20	ENSG00000168734	PKIG	rs3091629	4944	0.151316	3.97513e-09	-1.23435	0.17886
B	20	ENSG00000125534	PPDPF	rs6122466	-12942	0.151316	2.89209e-08	-1.09067	0.170692
B	20	ENSG00000100979	PLTP	rs3091649	-3095	0.473684	4.9892e-08	-0.940248	0.150481
B	20	ENSG00000089063	TMEM230	rs3730452	1123	0.394737	3.08249e-07	0.720522	0.124834
B	21	ENSG00000160213	CSTB	rs35285321	5712	0.322368	1.19373e-10	-0.945197	0.121182
B	21	ENSG00000243927	MRPS6	rs8131262	-56299	0.565789	3.50461e-09	-0.740481	0.106797
B	21	ENSG00000156261	CCT8	rs971281	-13419	0.118421	2.64792e-06	0.857798	0.165056
B	21	ENSG00000185808	PIGP	rs9305628	799616	0.710526	2.7544e-06	0.713428	0.13756
B	21	ENSG00000160221	GATD3	rs9974315	-76946	0.144737	3.38323e-06	1.09423	0.213285
B	22	ENSG00000183172	SMDT1	rs1807314	62527	0.355263	2.01963e-15	-0.9232	0.0863939
B	22	ENSG00000100376	FAM118A	rs104664	7004	0.894737	6.57068e-10	-1.56377	0.212388
B	22	ENSG00000100325	ASCC2	rs737945	-31520	0.519737	8.41068e-10	-0.844404	0.115679
B	22	ENSG00000133424	LARGE1	rs5749579	10986	0.197368	5.4535e-07	1.04263	0.185492
B	22	ENSG00000198951	NAGA	rs2179875	718193	0.513158	8.20541e-07	0.841276	0.152622
MAIT	5	ENSG00000164308	ERAP2	rs27291	138065	0.513889	4.24196e-08	-0.841462	0.132369
MAIT	6	ENSG00000204525	HLA-C	rs2524096	-977	0.409722	3.32048e-11	1.17976	0.142866
MAIT	6	ENSG00000234745	HLA-B	chr6:31359924:T:G	-7089	0.0833333	7.82079e-10	-1.34126	0.180169
MAIT	6	ENSG00000234745	HLA-B	rs9266250	-8998	0.625	1.6515e-08	-0.696583	0.10509
MAIT	11	ENSG00000142089	IFITM3	rs6421984	-14876	0.555556	3.36448e-13	1.11195	0.11702
MAIT	11	ENSG00000172543	CTSW	rs583887	-3254	0.8125	6.40239e-08	1.20741	0.193279
MAIT	12	ENSG00000197728	RPS26	rs10876864	-34051	0.604167	1.80043e-23	-1.41975	0.0838665
MAIT	13	ENSG00000121390	PSPC1	rs61957461	693547	0.0833333	8.02584e-08	1.35391	0.218847
MAIT	18	ENSG00000175354	PTPN2	rs138928633	-261040	0.159722	9.12097e-09	-1.29078	0.190779
MAIT	19	ENSG00000064666	CNN2	rs7246841	3823	0.701389	4.06944e-09	-1.0729	0.153713
iNKT	2	ENSG00000138085	ATRAID	rs4665402	861721	0.291667	4.22009e-08	1.55373	0.177302
iNKT	7	ENSG00000136286	MYO1G	rs17172576	505263	0.0694444	5.00807e-09	3.50929	0.349849
iNKT	11	ENSG00000205531	NAP1L4	chr11:3617050:C:T	624672	0.125	7.06209e-09	1.99026	0.202703
iNKT	12	ENSG00000197728	RPS26	rs10876864	-34051	0.555556	4.16713e-09	-1.25785	0.123979
GDT	1	ENSG00000143184	XCL1	rs7529824	-45386	0.368421	7.14453e-09	0.920615	0.136377
GDT	5	ENSG00000164308	ERAP2	rs7705093	78442	0.440789	5.11343e-14	1.17289	0.119476
GDT	6	ENSG00000234745	HLA-B	rs9266230	-9449	0.638158	9.50435e-13	-0.886291	0.0979548
GDT	6	ENSG00000204525	HLA-C	rs2524096	-977	0.407895	6.17904e-12	1.08864	0.127149
GDT	6	ENSG00000237541	HLA-DQA2	rs9271509	-119754	0.177632	3.2515e-11	1.27653	0.156942
GDT	6	ENSG00000198502	HLA-DRB5	rs431204	-492798	0.157895	9.59178e-11	-1.26763	0.16136
GDT	6	ENSG00000186470	BTN3A2	rs9379855	-458	0.144737	8.01606e-08	-1.20191	0.196234
GDT	7	ENSG00000146733	PSPH	rs11765904	-346105	0.171053	1.20766e-09	1.2892	0.178886
GDT	7	ENSG00000136250	AOAH	rs146344955	-22327	0.401316	2.73965e-09	-0.962511	0.137565
GDT	8	ENSG00000161016	RPL8	rs2955195	-27066	0.559211	2.38051e-08	-0.743328	0.115422
GDT	11	ENSG00000142089	IFITM3	rs6421984	-14876	0.546053	5.20856e-16	1.1009	0.0995629
GDT	11	ENSG00000172543	CTSW	rs568617	5961	0.190789	1.13663e-08	-1.03853	0.156619
GDT	12	ENSG00000197728	RPS26	rs10876864	-34051	0.605263	7.81617e-22	-1.29663	0.0862826
GDT	14	ENSG00000165502	RPL36AL	rs2883437	-55679	0.736842	1.29798e-10	1.10779	0.14242
GDT	14	ENSG00000151332	MBIP	rs78454837	651947	0.0855263	2.39638e-07	-1.45309	0.248895
GDT	16	ENSG00000125148	MT2A	rs12600038	6129	0.375	1.62361e-08	-0.830802	0.127054
GDT	17	ENSG00000172057	ORMDL3	rs12944882	-100363	0.513158	6.02388e-09	-0.877606	0.129166
GDT	19	ENSG00000170889	RPS9	rs12985875	13475	0.407895	1.59269e-09	-0.834	0.116874
GDT	19	ENSG00000108107	RPL28	rs17700376	26	0.440789	2.33086e-08	-0.759888	0.117894
GDT	19	ENSG00000189190	ZNF600	rs12972723	-2701	0.546053	3.52879e-08	0.645071	0.101776
GDT	21	ENSG00000160310	PRMT2	rs9306156	-95095	0.335526	2.18577e-07	0.826217	0.140936
GDT	X	ENSG00000078596	ITM2A	rs2056916	5119	0.414474	1.3074e-08	-0.809872	0.122804
DP	1	ENSG00000130775	THEMIS2	rs9701457	17681	0.388158	9.34636e-09	-0.843035	0.126177
DP	2	ENSG00000168899	VAMP5	rs2121397	-12697	0.105263	2.89773e-09	-1.34575	0.192735
DP	2	ENSG00000035115	SH3YL1	rs60149603	66554	0.401316	5.29241e-09	-0.739735	0.108344
DP	4	ENSG00000168824	NSG1	rs6851623	-128	0.802632	3.38935e-09	0.939034	0.135266
DP	4	ENSG00000145425	RPS3A	rs11358082	78552	0.0526316	5.56487e-08	-1.31049	0.210693
DP	5	ENSG00000164308	ERAP2	rs7705093	78442	0.440789	3.36107e-17	1.26951	0.107379
DP	6	ENSG00000237541	HLA-DQA2	rs9268581	-312239	0.230263	1.44362e-11	1.08531	0.13009
DP	6	ENSG00000186470	BTN3A2	rs67575965	-168795	0.269737	3.37304e-10	-0.880723	0.116906
DP	6	ENSG00000234745	HLA-B	rs9266230	-9449	0.638158	2.57316e-09	-0.760253	0.108408
DP	6	ENSG00000198502	HLA-DRB5	rs9272231	104552	0.506579	4.68878e-09	-0.786858	0.114723
DP	6	ENSG00000198087	CD2AP	rs7769498	931069	0.75	7.16323e-08	-1.06278	0.172692
DP	6	ENSG00000231925	TAPBP	rs3130259	-13119	0.322368	1.20337e-07	-0.670206	0.111351
DP	6	ENSG00000204525	HLA-C	rs2524096	-977	0.407895	1.22263e-07	0.80426	0.133716
DP	6	ENSG00000232629	HLA-DQB2	rs17211699	-105231	0.111842	1.44618e-07	1.35158	0.226366
DP	7	ENSG00000158525	CPA5	rs6964569	24546	0.190789	1.89028e-12	1.361	0.153457
DP	9	ENSG00000197958	RPL12	rs10987645	-32462	0.532895	9.93143e-10	0.510134	0.070296
DP	9	ENSG00000148297	MED22	rs1201862749	-31577	0.690789	1.2117e-07	-0.847875	0.140912
DP	11	ENSG00000142089	IFITM3	rs6421984	-14876	0.546053	6.08939e-19	1.13804	0.0876623
DP	11	ENSG00000134809	TIMM10	rs2848626	-14240	0.763158	6.30913e-09	-0.935299	0.137899
DP	11	ENSG00000172543	CTSW	rs583887	-3254	0.809211	2.06559e-08	1.0452	0.161377
DP	12	ENSG00000197728	RPS26	rs10876864	-34051	0.605263	1.26541e-18	-1.30373	0.102117
DP	13	ENSG00000120675	DNAJC15	rs17553284	366	0.223684	3.96487e-09	-1.01656	0.147288
DP	13	ENSG00000139826	ABHD13	rs9520730	-189326	0.322368	2.59753e-07	-0.942016	0.161943
DP	15	ENSG00000103657	HERC1	rs11633617	22672	0.328947	1.66676e-08	-0.823916	0.126132
DN	5	ENSG00000164308	ERAP2	rs7705093	78442	0.44	1.27197e-13	1.13387	0.117849
DN	5	ENSG00000113532	ST8SIA4	rs795684	-655991	0.306667	4.62543e-08	0.76155	0.121199
DN	6	ENSG00000237541	HLA-DQA2	rs9268849	-279842	0.306667	3.87924e-20	1.24842	0.0897095
DN	6	ENSG00000204525	HLA-C	rs2524098	-1128	0.626667	4.09738e-10	0.902973	0.120262
DN	6	ENSG00000234745	HLA-B	rs9266230	-9449	0.633333	9.85009e-10	-0.739829	0.101599
DN	6	ENSG00000198502	HLA-DRB5	rs9268251	-202187	0.233333	1.51639e-09	-1.06171	0.148069
DN	6	ENSG00000186470	BTN3A2	rs2072806	19705	0.153333	2.07664e-09	-1.40021	0.197515
DN	11	ENSG00000142089	IFITM3	rs6421984	-14876	0.546667	1.45997e-13	1.00709	0.105074
DN	12	ENSG00000197728	RPS26	rs10876864	-34051	0.6	3.54792e-20	-1.32013	0.0946734
DN	21	ENSG00000160310	PRMT2	rs56016846	-200347	0.293333	6.93831e-08	0.842446	0.136376
DN	22	ENSG00000100376	FAM118A	rs738169	-3118	0.9	1.24529e-08	-1.39309	0.210271
DC	1	ENSG00000168653	NDUFS5	rs35363657	-29849	0.289474	2.02297e-13	-1.24254	0.13144
DC	1	ENSG00000169442	CD52	rs10902735	-26514	0.197368	5.39201e-12	-0.994605	0.115691
DC	1	ENSG00000215845	TSTD1	rs11580071	-56266	0.177632	3.1391e-09	1.00826	0.144827
DC	1	ENSG00000143198	MGST3	rs10737515	-1012	0.480263	7.04933e-09	-0.787376	0.11658
DC	1	ENSG00000273136	NBPF26	rs873629	-362996	0.690789	1.53876e-08	0.850689	0.12982
DC	5	ENSG00000164308	ERAP2	rs7705093	78442	0.440789	4.28525e-17	1.26787	0.107866
DC	5	ENSG00000146066	HIGD2A	rs6882450	-6545	0.0986842	2.46067e-08	-1.3414	0.208567
DC	6	ENSG00000237541	HLA-DQA2	rs9271589	-118041	0.315789	7.83531e-17	1.1509	0.0993506
DC	6	ENSG00000198502	HLA-DRB5	rs9272231	104552	0.506579	4.88931e-16	-0.959029	0.0865958
DC	6	ENSG00000196735	HLA-DQA1	rs3104367	7530	0.592105	7.93506e-12	-1.02986	0.1212
DC	6	ENSG00000204525	HLA-C	rs2523599	3648	0.578947	8.31152e-12	1.09334	0.128852
DC	6	ENSG00000179344	HLA-DQB1	rs9272293	-30674	0.598684	3.89354e-10	-0.867966	0.115778
DC	6	ENSG00000196126	HLA-DRB1	rs28383313	29534	0.322368	7.60657e-10	-0.711005	0.0970619
DC	6	ENSG00000232629	HLA-DQB2	rs1812014	-96198	0.585526	2.4585e-09	0.926644	0.131915
DC	6	ENSG00000186470	BTN3A2	rs2072806	19705	0.151316	2.56532e-09	-1.30345	0.185845
DC	6	ENSG00000124491	F13A1	rs7451337	12100	0.282895	1.42002e-07	0.851957	0.142575
DC	6	ENSG00000124780	KCNK17	rs10947804	-160	0.493421	1.69735e-07	-0.644766	0.108752
DC	6	ENSG00000124766	SOX4	rs9350413	473298	0.578947	1.78953e-07	0.671506	0.113528
DC	6	ENSG00000231500	RPS18	rs17215231	16	0.0657895	3.20059e-07	-1.20151	0.208526
DC	6	ENSG00000146409	SLC18B1	rs78620081	47953	0.105263	4.08075e-07	-1.14268	0.200551
DC	6	ENSG00000231925	TAPBP	rs3130259	-13119	0.322368	5.18067e-07	-0.713805	0.126685
DC	6	ENSG00000188820	CALHM6	rs117361304	1085	0.0855263	8.67503e-07	-1.17734	0.214167
DC	6	ENSG00000119900	OGFRL1	rs3905237	577229	0.157895	1.29708e-06	-0.82438	0.152958
DC	7	ENSG00000106565	TMEM176B	rs4554383	-40133	0.736842	3.26377e-10	-1.1252	0.149191
DC	7	ENSG00000160963	COL26A1	rs60159631	-5300	0.592105	4.00477e-10	-0.954368	0.127425
DC	7	ENSG00000146733	PSPH	rs6972291	-317079	0.177632	3.57216e-09	1.23287	0.177938
DC	7	ENSG00000002933	TMEM176A	rs1985881	-17485	0.730263	2.69128e-08	-1.0337	0.161305
DC	7	ENSG00000133574	GIMAP4	rs1234354	121421	0.381579	1.47406e-07	-0.672129	0.112665
DC	7	ENSG00000105928	GSDME	rs2529036	-170498	0.256579	1.65781e-07	1.07913	0.181827
DC	7	ENSG00000136240	KDELR2	rs6796	-21455	0.296053	2.12417e-07	-0.620062	0.105635
DC	8	ENSG00000161016	RPL8	rs2954671	22421	0.401316	2.77857e-12	0.725468	0.0827322
DC	8	ENSG00000147813	NAPRT	rs9657360	19368	0.769737	1.14896e-10	0.993051	0.127157
DC	9	ENSG00000172785	ZNG1A	rs3008143	14680	0.539474	1.76671e-12	-1.08597	0.122205
DC	9	ENSG00000148120	AOPEP	rs9409794	-216459	0.611842	7.29758e-08	0.857331	0.139418
DC	11	ENSG00000134809	TIMM10	rs2848626	-14240	0.763158	2.43191e-09	-1.20955	0.172121
DC	11	ENSG00000172543	CTSW	rs583887	-3254	0.809211	1.25406e-08	1.04494	0.15819
DC	11	ENSG00000166435	XRRA1	rs9787775	15670	0.256579	1.64337e-07	0.946451	0.159409
DC	12	ENSG00000197728	RPS26	rs10876864	-34051	0.605263	2.04416e-21	-1.33533	0.090703
DC	12	ENSG00000090382	LYZ	rs10784774	-4283	0.572368	1.88483e-14	-1.07702	0.106816
DC	12	ENSG00000184293	CLECL1P	rs10844597	-359	0.5	2.66627e-13	-0.96758	0.103146
DC	12	ENSG00000172322	CLEC12A	rs7309256	22333	0.243421	8.0916e-10	0.99297	0.135848
DC	14	ENSG00000175985	PLEKHD1	rs17836248	15014	0.171053	2.4563e-13	1.5599	0.165907
DC	14	ENSG00000183828	NUDT14	rs67388067	7527	0.539474	2.92168e-12	0.91533	0.104539
DC	15	ENSG00000103811	CTSH	rs34843303	4941	0.118421	6.27824e-08	-1.10009	0.177763
DC	16	ENSG00000178952	TUFM	rs8055138	33795	0.407895	2.24586e-13	1.09597	0.116273
DC	17	ENSG00000170291	ELP5	rs222850	-16786	0.342105	2.95778e-11	0.998668	0.122414
DC	17	ENSG00000214941	ZSWIM7	rs2324082	-34612	0.486842	4.23826e-09	-0.790517	0.114822
DC	17	ENSG00000006282	SPATA20	rs9906084	16965	0.375	9.83054e-09	-0.917184	0.137543
DC	17	ENSG00000214087	ARL16	rs8071492	31838	0.144737	8.50275e-08	-1.14934	0.188123
DC	19	ENSG00000171051	FPR1	rs4802859	49	0.697368	5.52288e-10	0.734924	0.0992165
DC	19	ENSG00000183617	MRPL54	rs12459781	-562	0.605263	5.51782e-09	0.961075	0.140983
DC	19	ENSG00000244482	LILRA6	rs7255663	-29016	0.578947	1.27021e-08	0.786721	0.119159
DC	19	ENSG00000108107	RPL28	rs17700376	26	0.440789	1.77071e-08	-0.757132	0.116186
DC	19	ENSG00000125503	PPP1R12C	rs3892786	-800665	0.144737	1.4488e-07	-1.16411	0.194985
DC	20	ENSG00000125534	PPDPF	rs72629024	400	0.164474	2.47831e-11	-1.42097	0.173213
DC	20	ENSG00000101307	SIRPB1	rs2254458	-49171	0.664474	1.74304e-10	-1.04545	0.135725
DC	20	ENSG00000214078	CPNE1	rs143646210	-52832	0.0592105	4.03708e-09	-1.58846	0.230304
DC	20	ENSG00000089063	TMEM230	rs6084992	-28481	0.690789	8.73027e-09	0.742954	0.110907
DC	20	ENSG00000101182	PSMA7	rs3078903	-2788	0.776316	9.63201e-08	0.707852	0.11648
DC	21	ENSG00000160194	NDUFV3	rs463183	-23672	0.0855263	2.00906e-13	-1.53146	0.161971
DC	22	ENSG00000100079	LGALS2	rs2281098	-11796	0.486842	2.64842e-09	-0.838619	0.119709
DC	22	ENSG00000100376	FAM118A	rs104664	7004	0.894737	5.69269e-09	-1.51339	0.222266
DC	22	ENSG00000240972	MIF	rs5751775	30155	0.618421	5.32053e-08	-0.768625	0.123344
cMono	1	ENSG00000116791	CRYZ	rs28857918	8117	0.723684	5.53754e-17	-1.28796	0.110254
cMono	1	ENSG00000169442	CD52	rs141131115	-30664	0.690789	9.58505e-17	1.03098	0.089435
cMono	1	ENSG00000168275	COA6	rs10910420	56	0.565789	4.19996e-16	0.742325	0.0667755
cMono	1	ENSG00000198715	GLMP	rs12128955	-19352	0.519737	5.6465e-16	-1.14923	0.104143
cMono	1	ENSG00000197147	LRRC8B	rs4658279	32410	0.453947	1.19799e-15	0.97471	0.090013
cMono	1	ENSG00000273136	NBPF26	rs1472092324	-316780	0.684211	2.34854e-15	0.968445	0.0909776
cMono	1	ENSG00000176393	RNPEP	rs10588118	-211	0.598684	2.38716e-15	0.979457	0.0920506
cMono	1	ENSG00000134369	NAV1	rs35628400	4372	0.605263	2.42846e-14	-0.916541	0.0915143
cMono	1	ENSG00000142684	ZNF593	rs1889755	31409	0.276316	1.93122e-13	0.899352	0.0950132
cMono	1	ENSG00000035687	ADSS2	rs61577594	-127475	0.111842	2.09905e-12	-1.08194	0.122368
cMono	1	ENSG00000198952	SMG5	rs1804999	-33167	0.539474	9.96381e-12	-0.978302	0.115934
cMono	1	ENSG00000168765	GSTM4	rs3754450	-1590	0.335526	1.37448e-11	-1.1648	0.139406
cMono	1	ENSG00000168653	NDUFS5	rs35363657	-29849	0.289474	1.499e-11	-0.977766	0.117335
cMono	1	ENSG00000117226	GBP3	rs72726528	-32555	0.296053	2.49836e-11	-0.874551	0.106633
cMono	1	ENSG00000117115	PADI2	rs2235914	-21102	0.710526	4.02057e-11	0.979401	0.121225
cMono	1	ENSG00000162722	TRIM58	rs11204520	-13501	0.743421	5.60949e-11	0.992475	0.124158
cMono	1	ENSG00000198483	ANKRD35	rs6673186	-18227	0.342105	6.36445e-11	-0.9924	0.124655
cMono	1	ENSG00000215845	TSTD1	rs10908821	437	0.164474	7.23267e-11	1.29695	0.163583
cMono	1	ENSG00000162704	ARPC5	rs1174671	27980	0.368421	7.70477e-11	0.689787	0.0871809
cMono	1	ENSG00000130775	THEMIS2	rs34631302	9272	0.638158	1.12134e-10	-0.85473	0.109358
cMono	1	ENSG00000189171	S100A13	rs913861	21495	0.486842	1.20531e-10	-0.896883	0.115024
cMono	1	ENSG00000173436	MICOS10	rs2792036	100904	0.184211	1.6644e-10	1.13251	0.146801
cMono	1	ENSG00000196352	CD55	rs7535029	-73817	0.671053	1.87546e-10	0.623472	0.081139
cMono	1	ENSG00000157191	NECAP2	rs157129	26000	0.717105	5.14672e-10	-0.984617	0.132602
cMono	1	ENSG00000156171	DRAM2	rs3795823	44153	0.263158	5.89042e-10	0.864301	0.116943
cMono	1	ENSG00000143198	MGST3	rs10737515	-1012	0.480263	5.99384e-10	-0.573354	0.0776237
cMono	1	ENSG00000126698	DNAJC8	rs7518571	19588	0.309211	9.16059e-10	-0.889836	0.12227
cMono	1	ENSG00000142856	ITGB3BP	rs113627367	-61181	0.710526	2.87382e-09	-0.902187	0.12917
cMono	1	ENSG00000163221	S100A12	rs2916193	-16249	0.269737	4.16977e-09	-0.562335	0.0816288
cMono	1	ENSG00000116688	MFN2	rs873458	5850	0.519737	5.23325e-09	-0.832072	0.121816
cMono	1	ENSG00000244038	DDOST	rs3820321	-25211	0.401316	5.40002e-09	0.6648	0.0974424
cMono	1	ENSG00000116857	TMEM9	rs4915486	-12640	0.394737	6.1928e-09	0.978079	0.144105
cMono	1	ENSG00000135862	LAMC1	rs4285667	-22331	0.427632	6.26207e-09	-0.592515	0.0873349
cMono	1	ENSG00000163472	TMEM79	rs2075165	-36828	0.532895	8.59281e-09	-0.785354	0.117165
cMono	1	ENSG00000143315	PIGM	rs72702794	-22817	0.0657895	8.92692e-09	1.13012	0.168846
cMono	1	ENSG00000090104	RGS1	rs2984920	-109	0.842105	9.4431e-09	-1.10734	0.165801
cMono	1	ENSG00000121310	ECHDC2	rs1242331	5495	0.651316	1.00519e-08	0.876249	0.131518
cMono	1	ENSG00000188404	SELL	rs4987369	-18020	0.394737	1.06187e-08	-0.532613	0.0801107
cMono	1	ENSG00000143401	ANP32E	rs139206064	-207107	0.171053	1.48157e-08	0.738822	0.112581
cMono	1	ENSG00000135778	NTPCR	rs12410594	-15549	0.164474	1.66699e-08	-0.985598	0.150486
cMono	1	ENSG00000116157	GPX7	rs835336	-10000	0.447368	1.67509e-08	0.849822	0.130123
cMono	1	ENSG00000070831	CDC42	rs2501279	-10779	0.611842	1.72208e-08	-0.608847	0.0933278
cMono	1	ENSG00000135778	NTPCR	rs57032387	-24851	0.177632	2.39997e-08	0.977723	0.151476
cMono	1	ENSG00000116497	S100PBP	rs696625	-54758	0.0921053	4.34809e-08	-1.00947	0.160642
cMono	1	ENSG00000079277	MKNK1	rs11211303	-41998	0.677632	5.81641e-08	-0.756565	0.121861
cMono	1	ENSG00000215790	SLC35E2A	rs28662991	-145427	0.223684	9.07921e-08	-0.74714	0.122634
cMono	1	ENSG00000162585	FAAP20	rs77334925	-60180	0.269737	9.08762e-08	-0.720353	0.118242
cMono	1	ENSG00000177868	SVBP	rs7554429	-370325	0.381579	1.22835e-07	0.725641	0.120669
cMono	1	ENSG00000183726	TMEM50A	rs35447638	198370	0.486842	1.52258e-07	0.681437	0.114388
cMono	1	ENSG00000127483	HP1BP3	rs529162	-50490	0.592105	1.75096e-07	-0.858136	0.14494
cMono	1	ENSG00000118197	DDX59	rs11581339	16197	0.453947	2.55628e-07	-0.530386	0.0911134
cMono	1	ENSG00000131238	PPT1	rs4660159	775	0.947368	3.35598e-07	1.53843	0.267581
cMono	1	ENSG00000178028	DMAP1	rs67752000	-81915	0.256579	3.49981e-07	0.790674	0.137789
cMono	1	ENSG00000198890	PRMT6	rs1335061	-8723	0.519737	3.5705e-07	0.584905	0.102024
cMono	1	ENSG00000117528	ABCD3	rs10443195	-15854	0.486842	4.1655e-07	-0.698321	0.122679
cMono	1	ENSG00000169231	THBS3	rs12122800	361001	0.605263	4.61576e-07	-0.768653	0.135682
cMono	1	ENSG00000213625	LEPROT	rs10493377	-7019	0.375	4.64188e-07	0.701464	0.123855
cMono	1	ENSG00000158825	CDA	rs3215400	9	0.546053	7.23405e-07	0.5588	0.100559
cMono	1	ENSG00000171735	CAMTA1	rs77294768	15520	0.0986842	7.31109e-07	0.811041	0.146321
cMono	1	ENSG00000054282	SDCCAG8	rs10926975	-21555	0.289474	8.62245e-07	0.619446	0.112649
cMono	1	ENSG00000072694	FCGR2B	rs72700090	-68568	0.414474	8.69808e-07	0.567528	0.103251
cMono	1	ENSG00000117748	RPA2	rs9700058	-24464	0.388158	9.11153e-07	0.590426	0.10766
cMono	1	ENSG00000117395	EBNA1BP2	rs17390635	4254	0.302632	1.16781e-06	0.519206	0.095834
cMono	1	ENSG00000143537	ADAM15	rs41264285	10875	0.210526	1.19224e-06	-0.808842	0.149447
cMono	1	ENSG00000158825	CDA	rs542589	60932	0.868421	1.22401e-06	-0.84945	0.156852
cMono	1	ENSG00000168528	SERINC2	rs1934289	8512	0.368421	1.36856e-06	-0.684576	0.127358
cMono	1	ENSG00000171943	SRGAP2C	rs12060031	316676	0.328947	1.69996e-06	0.626104	0.117759
cMono	1	ENSG00000197982	C1orf122	rs12745294	36670	0.697368	1.72651e-06	0.747211	0.140647
cMono	1	ENSG00000160781	PAQR6	rs2075165	-1949	0.532895	2.02385e-06	-0.830137	0.157528
cMono	1	ENSG00000182118	FAM89A	rs4543780	-1570	0.302632	2.23467e-06	-0.591813	0.112877
cMono	1	ENSG00000116288	PARK7	rs75353960	-60899	0.151316	2.27396e-06	0.986574	0.18834
cMono	1	ENSG00000163866	SMIM12	rs6703979	-9600	0.473684	2.8589e-06	0.556725	0.107555
cMono	1	ENSG00000213064	SFT2D2	rs858112	261207	0.0657895	2.97166e-06	1.46713	0.284014
cMono	1	ENSG00000184005	ST6GALNAC3	rs72196661	-8298	0.177632	3.22886e-06	0.925037	0.17986
cMono	1	ENSG00000159479	MED8	rs839752	74	0.381579	3.36875e-06	-0.554446	0.108047
cMono	1	ENSG00000173726	TOMM20	rs12723928	-370342	0.0723684	4.02101e-06	0.755082	0.148543
cMono	1	ENSG00000134256	CD101	rs9332416	7549	0.315789	4.81704e-06	-0.558793	0.111008
cMono	1	ENSG00000179639	FCER1A	rs148493553	59221	0.302632	4.84155e-06	0.571967	0.113657
cMono	1	ENSG00000162739	SLAMF6	rs17371401	-106971	0.223684	4.92507e-06	-0.90052	0.179111
cMono	1	ENSG00000143753	DEGS1	rs72755912	29912	0.0592105	5.02214e-06	1.51713	0.302073
cMono	1	ENSG00000122481	RWDD3	rs933107	-27538	0.901316	5.44242e-06	-1.27466	0.254917
cMono	1	ENSG00000163382	NAXE	rs61104051	12830	0.282895	5.90708e-06	-0.566875	0.113881
cMono	1	ENSG00000131778	CHD1L	rs2044151	-47231	0.381579	6.61992e-06	-0.543913	0.109962
cMono	1	ENSG00000171492	LRRC8D	rs1215649	-7732	0.506579	6.73456e-06	0.623751	0.126223
cMono	1	ENSG00000078618	NRDC	rs76162068	-261679	0.105263	8.70942e-06	0.62706	0.128746
cMono	1	ENSG00000178104	PDE4DIP	rs12124527	180014	0.605263	3.1041e-05	-0.419135	0.0928707
cMono	2	ENSG00000237651	C2orf74	rs2167564	28612	0.414474	1.8749e-16	1.12156	0.0988997
cMono	2	ENSG00000162994	CLHC1	rs17046778	-57	0.190789	4.47254e-15	1.31623	0.125714
cMono	2	ENSG00000138031	ADCY3	rs11675457	-62939	0.348684	8.55709e-13	1.04461	0.115104
cMono	2	ENSG00000240344	PPIL3	rs13412430	20554	0.223684	4.12879e-12	-1.17756	0.135879
cMono	2	ENSG00000135968	GCC2	rs35817047	31650	0.559211	3.04347e-11	0.694126	0.0851609
cMono	2	ENSG00000170634	ACYP2	rs2111868	-11923	0.5	7.9514e-10	-0.509065	0.0696023
cMono	2	ENSG00000115306	SPTBN1	rs75475627	104137	0.0921053	1.68162e-09	1.09962	0.154398
cMono	2	ENSG00000130414	NDUFA10	rs11684940	-60687	0.144737	2.80792e-09	-0.858489	0.122809
cMono	2	ENSG00000115457	IGFBP2	rs56018618	-13328	0.421053	3.79731e-09	0.715542	0.103507
cMono	2	ENSG00000125618	PAX8	rs3762497	-40555	0.315789	5.98856e-09	-1.03313	0.152022
cMono	2	ENSG00000136717	BIN1	rs11692858	3023	0.0723684	7.25929e-09	1.88165	0.278912
cMono	2	ENSG00000155368	DBI	rs6759748	21083	0.223684	1.03815e-08	-0.602198	0.0904978
cMono	2	ENSG00000115350	POLE4	rs7557180	40257	0.671053	3.54849e-08	0.600272	0.0947292
cMono	2	ENSG00000138363	ATIC	rs4535042	127	0.309211	5.09935e-08	0.740308	0.118589
cMono	2	ENSG00000006607	FARP2	rs397722876	-6038	0.769737	5.52956e-08	0.708681	0.113907
cMono	2	ENSG00000138030	KHK	rs7575465	-17980	0.526316	6.23327e-08	-0.704054	0.113733
cMono	2	ENSG00000115232	ITGA4	rs1375493	1836	0.671053	7.8416e-08	-0.648283	0.105745
cMono	2	ENSG00000144283	PKP4	rs56397811	-316012	0.519737	1.38668e-07	-0.755645	0.126325
cMono	2	ENSG00000173272	MZT2A	rs2103256	20227	0.177632	1.83864e-07	0.917789	0.155352
cMono	2	ENSG00000138376	BARD1	rs13001462	3938	0.236842	4.60446e-07	-0.664118	0.117216
cMono	2	ENSG00000151690	MFSD6	rs9646748	28286	0.5	4.7713e-07	-0.74439	0.131603
cMono	2	ENSG00000124357	NAGK	rs12993301	-8953	0.263158	5.08844e-07	-0.516564	0.0916016
cMono	2	ENSG00000168385	SEPTIN2	rs75590598	-68862	0.111842	5.40742e-07	1.12947	0.200862
cMono	2	ENSG00000168958	MFF	rs137902176	47496	0.171053	5.70622e-07	-1.08564	0.193559
cMono	2	ENSG00000123610	TNFAIP6	rs11693580	-20015	0.592105	8.26491e-07	-0.521165	0.0945816
cMono	2	ENSG00000119185	ITGB1BP1	rs7589919	-53145	0.638158	9.15036e-07	-0.706395	0.128833
cMono	2	ENSG00000178623	GPR35	rs2975781	21581	0.526316	1.10363e-06	0.772911	0.142265
cMono	2	ENSG00000115107	STEAP3	rs6721852	43092	0.5	1.33864e-06	-0.792568	0.147286
cMono	2	ENSG00000115425	PECR	rs56333786	-806522	0.414474	1.34051e-06	-0.756647	0.140621
cMono	2	ENSG00000018280	SLC11A1	rs62182083	-45560	0.138158	1.64488e-06	-0.943453	0.17715
cMono	2	ENSG00000163521	GLB1L	rs35328001	-1744	0.243421	2.13104e-06	-0.964713	0.183551
cMono	2	ENSG00000144567	RETREG2	rs13015674	-47212	0.664474	2.38797e-06	-0.584293	0.111826
cMono	2	ENSG00000226124	FTCDNL1	rs5837706	-90927	0.625	3.49918e-06	-0.580223	0.113298
cMono	2	ENSG00000115896	PLCL1	rs700677	33106	0.394737	5.16131e-06	-0.657694	0.131149
cMono	3	ENSG00000180767	CHST13	rs11718493	4849	0.618421	5.08174e-14	0.923597	0.094066
cMono	3	ENSG00000254999	BRK1	rs7645667	-23	0.138158	7.58269e-14	-1.2291	0.126549
cMono	3	ENSG00000163421	PROK2	rs7644362	-5116	0.835526	3.87e-12	-1.12229	0.129252
cMono	3	ENSG00000129055	ANAPC13	rs34797591	-12350	0.236842	1.24167e-10	-0.919867	0.118087
cMono	3	ENSG00000173226	IQCB1	rs72421117	-56	0.578947	1.43079e-10	0.813161	0.104878
cMono	3	ENSG00000170837	GPR27	rs7644362	26235	0.835526	1.01515e-09	-1.0276	0.141712
cMono	3	ENSG00000144815	NXPE3	rs140235282	-132794	0.105263	1.82763e-09	-1.23306	0.173655
cMono	3	ENSG00000114446	IFT57	rs35689164	30733	0.335526	2.80925e-09	0.85742	0.122658
cMono	3	ENSG00000168038	ULK4	rs6599167	430616	0.138158	3.0572e-09	1.06816	0.153281
cMono	3	ENSG00000114544	SLC41A3	rs4646752	22655	0.625	3.81582e-09	0.790769	0.11441
cMono	3	ENSG00000178252	WDR6	rs6442130	-266469	0.657895	3.93007e-09	-0.672394	0.09739
cMono	3	ENSG00000004534	RBM6	rs11706185	10624	0.440789	4.60323e-09	-0.384047	0.0559548
cMono	3	ENSG00000114626	ABTB1	rs17497118	-57181	0.217105	4.72455e-09	0.702261	0.102418
cMono	3	ENSG00000114770	ABCC5	rs872013	-108584	0.401316	2.20857e-08	-0.524372	0.0811788
cMono	3	ENSG00000114648	KLHL18	rs10490798	4336	0.157895	3.45067e-08	-0.985816	0.155395
cMono	3	ENSG00000184220	CMSS1	rs793502	51710	0.519737	6.44078e-08	0.515201	0.0833404
cMono	3	ENSG00000160124	MIX23	rs4315641	-33204	0.263158	1.05298e-07	0.675142	0.111525
cMono	3	ENSG00000114541	FRMD4B	rs7640861	-87318	0.453947	1.98318e-07	0.437867	0.074367
cMono	3	ENSG00000163607	GTPBP8	rs10934211	-13501	0.802632	5.70152e-07	0.729025	0.129973
cMono	3	ENSG00000163814	CDCP1	rs56190366	-334	0.440789	6.60704e-07	0.690656	0.123999
cMono	3	ENSG00000131381	RBSN	rs116794200	817001	0.0723684	1.15721e-06	-1.04656	0.193085
cMono	3	ENSG00000177311	ZBTB38	rs6764769	57224	0.519737	1.6581e-06	0.495191	0.0930187
cMono	4	ENSG00000196526	AFAP1	rs62290601	65202	0.381579	6.91919e-19	1.1719	0.090533
cMono	4	ENSG00000170448	NFXL1	rs2033893	-46043	0.309211	5.0787e-14	1.04523	0.106453
cMono	4	ENSG00000038002	AGA	rs3792607	-1971	0.546053	3.81238e-12	-0.839528	0.0966435
cMono	4	ENSG00000128039	SRD5A3	rs36110240	4634	0.138158	1.54213e-10	1.20317	0.155565
cMono	4	ENSG00000109323	MANBA	rs223492	-7018	0.322368	1.79503e-10	-0.698932	0.0908266
cMono	4	ENSG00000132406	TMEM128	rs145487408	-8807	0.434211	6.69543e-09	0.881778	0.130302
cMono	4	ENSG00000145214	DGKQ	rs13137144	87	0.440789	6.55333e-08	0.918291	0.148654
cMono	4	ENSG00000163993	S100P	rs10033741	18706	0.157895	7.0412e-08	-0.847884	0.137673
cMono	4	ENSG00000091490	SEL1L3	rs6831024	-1236	0.592105	1.532e-07	-0.590376	0.0991289
cMono	4	ENSG00000151470	C4orf33	rs2597836	-110343	0.822368	1.57647e-07	-1.00838	0.169529
cMono	4	ENSG00000174780	SRP72	rs6849183	-3848	0.210526	1.64055e-07	-0.818566	0.137859
cMono	4	ENSG00000109814	UGDH	rs13101951	8678	0.618421	2.51095e-07	0.628663	0.107909
cMono	4	ENSG00000123737	EXOSC9	rs12647105	-51980	0.25	4.4931e-07	0.860996	0.151791
cMono	4	ENSG00000138670	RASGEF1B	rs7687154	-73367	0.0592105	7.90343e-07	-0.773805	0.140128
cMono	4	ENSG00000151552	QDPR	rs67496406	44	0.217105	9.44016e-07	-0.898238	0.16407
cMono	4	ENSG00000178177	LCORL	rs77415466	817023	0.0723684	2.10769e-06	-1.05652	0.200904
cMono	4	ENSG00000145349	CAMK2D	rs73845745	303817	0.171053	2.24842e-06	0.653221	0.124629
cMono	5	ENSG00000164308	ERAP2	rs2927608	40227	0.434211	3.09819e-20	1.37466	0.0990597
cMono	5	ENSG00000113504	SLC12A7	rs35188965	-7241	0.578947	1.91e-14	-0.930591	0.0923253
cMono	5	ENSG00000138829	FBN2	rs78401029	-9503	0.131579	2.20162e-12	1.43895	0.162975
cMono	5	ENSG00000155542	SETD9	rs832402	60080	0.164474	1.24726e-11	-1.2953	0.154561
cMono	5	ENSG00000196743	GM2A	rs72794132	27281	0.197368	2.47894e-11	0.867732	0.105775
cMono	5	ENSG00000146066	HIGD2A	rs66724867	-1150	0.105263	5.11688e-11	-1.22467	0.152755
cMono	5	ENSG00000164300	SERINC5	rs11950944	-128850	0.611842	6.7221e-11	0.620354	0.0780598
cMono	5	ENSG00000154153	RETREG1	rs6895126	123953	0.230263	1.08611e-10	1.10852	0.141681
cMono	5	ENSG00000189127	ANKRD34B	rs863214	118614	0.263158	3.04907e-10	-0.931985	0.123287
cMono	5	ENSG00000228716	DHFR	rs13185915	-45392	0.263158	5.21378e-10	-0.890077	0.119924
cMono	5	ENSG00000171421	MRPL36	rs13187162	-87	0.842105	2.98991e-09	-0.974479	0.139724
cMono	5	ENSG00000164307	ERAP1	rs469367	-20749	0.776316	4.24039e-09	-0.956071	0.138871
cMono	5	ENSG00000113448	PDE4D	rs59518781	337649	0.348684	5.96766e-09	0.527842	0.0776604
cMono	5	ENSG00000087206	UIMC1	rs35977534	-98179	0.467105	1.13056e-08	-0.733282	0.110562
cMono	5	ENSG00000113318	MSH3	rs836788	-38428	0.375	1.39203e-08	0.902666	0.137211
cMono	5	ENSG00000027847	B4GALT7	rs1963011	17170	0.434211	4.76985e-08	-0.719844	0.114992
cMono	5	ENSG00000123643	SLC36A1	rs3832373	54472	0.381579	7.07905e-08	-0.70918	0.115177
cMono	5	ENSG00000171617	ENC1	rs60248850	10709	0.138158	9.70189e-08	1.10683	0.182191
cMono	5	ENSG00000164346	NSA2	rs58864890	-18212	0.105263	1.90777e-07	0.872075	0.147857
cMono	5	ENSG00000198961	PJA2	rs11241005	-101425	0.355263	2.70743e-07	0.532134	0.091652
cMono	5	ENSG00000123213	NLN	rs2548787	-36	0.289474	2.79217e-07	0.79237	0.136665
cMono	5	ENSG00000164403	SHROOM1	rs201172644	10950	0.171053	3.60895e-07	-1.02352	0.178618
cMono	5	ENSG00000213523	SRA1	rs2569177	61448	0.342105	3.79839e-07	-0.664441	0.116229
cMono	5	ENSG00000152348	ATG10	rs224807	418779	0.657895	4.32964e-07	-0.730405	0.128546
cMono	5	ENSG00000152380	FAM151B	rs1650742	207094	0.309211	5.43256e-07	-0.760596	0.135292
cMono	5	ENSG00000013561	RNF14	rs644683	41610	0.901316	9.85873e-07	-0.867433	0.15878
cMono	5	ENSG00000152409	JMY	rs2364596	-97664	0.342105	1.05025e-06	0.620621	0.113955
cMono	5	ENSG00000131495	NDUFA2	rs2878996	93833	0.361842	1.06163e-06	0.692855	0.127286
cMono	5	ENSG00000151883	PARP8	rs6897477	-62637	0.157895	1.10203e-06	0.593196	0.109178
cMono	5	ENSG00000155506	LARP1	rs7734591	23053	0.532895	1.47422e-06	-0.623198	0.116372
cMono	5	ENSG00000113643	RARS1	rs765318004	-341932	0.0723684	1.70896e-06	-0.812656	0.152886
cMono	5	ENSG00000145703	IQGAP2	rs4479826	3828	0.421053	2.50464e-06	0.614486	0.117896
cMono	5	ENSG00000113734	BNIP1	rs251254	-92218	0.717105	3.50393e-06	-0.617166	0.120521
cMono	5	ENSG00000113552	GNPDA1	rs7730740	113	0.171053	3.68027e-06	0.829366	0.162384
cMono	5	ENSG00000145882	PCYOX1L	rs353259	34234	0.447368	3.70491e-06	0.660381	0.129344
cMono	5	ENSG00000164405	UQCRQ	rs6863439	372658	0.710526	3.86259e-06	0.549104	0.107789
cMono	5	ENSG00000133302	SLF1	rs10476612	-43417	0.276316	3.88368e-06	0.631254	0.123952
cMono	6	ENSG00000237541	HLA-DQA2	rs9271589	-118041	0.315789	1.61038e-15	1.05056	0.0977473
cMono	6	ENSG00000186470	BTN3A2	rs34605993	88975	0.125	4.03105e-14	-1.42089	0.143812
cMono	6	ENSG00000179344	HLA-DQB1	rs9274639	1730	0.697368	6.42884e-14	-0.789428	0.0809155
cMono	6	ENSG00000198502	HLA-DRB5	rs796514211	63746	0.5	6.58083e-14	-0.651953	0.066867
cMono	6	ENSG00000204525	HLA-C	rs2249741	3268	0.486842	1.52886e-13	0.884672	0.0928584
cMono	6	ENSG00000066379	POLR1H	rs139093747	-78087	0.0855263	2.75145e-12	1.29011	0.147082
cMono	6	ENSG00000124588	NQO2	rs2518581	21722	0.776316	4.5568e-12	-1.01627	0.117134
cMono	6	ENSG00000124570	SERPINB6	rs1980652	-9407	0.657895	1.10509e-11	0.846219	0.1006
cMono	6	ENSG00000232629	HLA-DQB2	rs3104367	-127781	0.592105	1.40508e-11	1.07578	0.12884
cMono	6	ENSG00000111846	GCNT2	rs509227	43134	0.546053	8.01879e-11	-0.83326	0.105451
cMono	6	ENSG00000112299	VNN1	rs2300077	-4703	0.355263	1.70528e-10	0.856515	0.111115
cMono	6	ENSG00000198818	SFT2D1	rs9366005	-25568	0.743421	2.18788e-10	0.764454	0.1
cMono	6	ENSG00000124587	PEX6	rs4714638	-29903	0.460526	2.4045e-10	0.851395	0.111727
cMono	6	ENSG00000111906	HDDC2	rs1040803	-407	0.467105	3.34598e-10	-0.859694	0.114083
cMono	6	ENSG00000274618	H4C6	rs2183948	-60290	0.164474	7.21117e-10	1.00085	0.136375
cMono	6	ENSG00000180992	MRPL14	rs2396165	-31973	0.447368	9.126e-10	-0.891337	0.12246
cMono	6	ENSG00000124532	MRS2	rs6925475	51542	0.177632	1.5021e-09	1.09292	0.152837
cMono	6	ENSG00000124588	NQO2	rs9378755	12756	0.25	2.57387e-09	-0.670305	0.0953003
cMono	6	ENSG00000112303	VNN2	rs6937989	-7168	0.322368	1.17368e-08	-0.69647	0.105165
cMono	6	ENSG00000112305	SMAP1	rs781977	-4256	0.5	2.12828e-08	0.705715	0.109091
cMono	6	ENSG00000030110	BAK1	rs511515	-6547	0.717105	3.542e-08	-0.698871	0.110281
cMono	6	ENSG00000204520	MICA	rs9394070	-1267	0.0723684	5.00725e-08	1.70589	0.273058
cMono	6	ENSG00000096433	ITPR3	rs10947417	11616	0.289474	6.57153e-08	0.857113	0.138767
cMono	6	ENSG00000146085	MMUT	rs9473553	-34990	0.381579	7.2015e-08	0.621148	0.100953
cMono	6	ENSG00000196735	HLA-DQA1	rs9272220	6349	0.256579	8.27203e-08	-0.541179	0.0884755
cMono	6	ENSG00000175048	ZDHHC14	rs9456351	56836	0.342105	1.13447e-07	-0.607458	0.100668
cMono	6	ENSG00000203797	DDO	rs9374176	481	0.440789	1.31058e-07	0.708246	0.11811
cMono	6	ENSG00000112514	CUTA	rs80193650	78542	0.144737	1.6215e-07	-0.545906	0.0918917
cMono	6	ENSG00000279170	TSTD3	rs4448102	-42684	0.710526	1.76537e-07	-0.909664	0.1537
cMono	6	ENSG00000137411	VARS2	rs2535327	-55079	0.309211	2.49572e-07	0.761017	0.130591
cMono	6	ENSG00000234745	HLA-B	rs2523580	-6545	0.322368	3.11556e-07	-0.54855	0.0950855
cMono	6	ENSG00000206503	HLA-A	rs9260562	12803	0.513158	4.30476e-07	0.634129	0.111572
cMono	6	ENSG00000172469	MANEA	rs4435952	-29901	0.539474	6.48641e-07	-0.56357	0.101093
cMono	6	ENSG00000122335	SERAC1	rs7756922	-14403	0.453947	8.12458e-07	0.735491	0.133367
cMono	6	ENSG00000231500	RPS18	rs17215231	16	0.0657895	1.1831e-06	-0.786101	0.14519
cMono	6	ENSG00000188820	CALHM6	rs117361304	1085	0.0855263	1.36391e-06	-1.11175	0.206795
cMono	6	ENSG00000001084	GCLC	rs34477485	69668	0.157895	2.09817e-06	-1.14459	0.217601
cMono	6	ENSG00000111860	CEP85L	rs6929592	103623	0.572368	2.28091e-06	0.486703	0.0929275
cMono	6	ENSG00000031691	CENPQ	rs62411911	-83056	0.381579	2.37443e-06	-0.686444	0.131337
cMono	6	ENSG00000146386	ABRACL	rs12196247	299	0.256579	2.50295e-06	-0.664206	0.127431
cMono	6	ENSG00000004809	SLC22A16	rs2494528	64627	0.355263	2.87075e-06	-0.649645	0.125534
cMono	7	ENSG00000106565	TMEM176B	rs4554383	-40133	0.736842	5.63761e-22	-1.52822	0.100116
cMono	7	ENSG00000002933	TMEM176A	rs4554383	-40184	0.736842	7.5268e-19	-1.55161	0.120097
cMono	7	ENSG00000146733	PSPH	rs6972291	-317079	0.177632	1.70942e-18	1.55297	0.122484
cMono	7	ENSG00000153814	JAZF1	rs2158799	245431	0.585526	2.05661e-15	-0.933896	0.0874353
cMono	7	ENSG00000158457	TSPAN33	rs12667978	-7301	0.513158	2.82708e-14	-0.86815	0.0870351
cMono	7	ENSG00000106077	ABHD11	rs13233747	-3810	0.348684	1.81076e-11	-1.09037	0.131617
cMono	7	ENSG00000146574	CCZ1B	rs9691768	50041	0.394737	8.77124e-11	-0.871648	0.110631
cMono	7	ENSG00000122779	TRIM24	rs1973326	-265626	0.677632	1.45095e-10	-0.776578	0.100206
cMono	7	ENSG00000196683	TOMM7	rs2240727	-9957	0.309211	2.4862e-10	-0.662862	0.087084
cMono	7	ENSG00000106153	CHCHD2	rs148497790	-71557	0.236842	2.58781e-10	-0.81843	0.107305
cMono	7	ENSG00000050344	NFE2L3	rs916964	-45756	0.184211	4.46569e-10	-0.984984	0.132005
cMono	7	ENSG00000146707	POMZP3	rs146021635	-76839	0.197368	8.68423e-10	1.14513	0.157054
cMono	7	ENSG00000127952	STYXL1	rs7777399	-58525	0.927632	1.99158e-09	-1.8059	0.255122
cMono	7	ENSG00000106069	CHN2	rs245881	412	0.703947	3.05641e-09	0.623384	0.089455
cMono	7	ENSG00000106683	LIMK1	rs413239	51365	0.710526	5.50578e-09	0.724106	0.106213
cMono	7	ENSG00000136240	KDELR2	rs6796	-21455	0.296053	1.10434e-08	-0.613933	0.0924826
cMono	7	ENSG00000277149	TYW1B	rs72608588	-76049	0.736842	2.30085e-08	-0.924278	0.143324
cMono	7	ENSG00000146859	TMEM140	rs3778772	10053	0.467105	3.29717e-08	-0.526251	0.0827991
cMono	7	ENSG00000136238	RAC1	rs836550	26278	0.388158	4.29834e-08	0.637164	0.101346
cMono	7	ENSG00000106330	MOSPD3	rs11768465	-11340	0.289474	6.2821e-08	-0.754324	0.121894
cMono	7	ENSG00000106605	BLVRA	rs4507658	-130494	0.447368	6.55455e-08	0.503808	0.0815576
cMono	7	ENSG00000157240	FZD1	rs1429535	62211	0.789474	1.42119e-07	0.936959	0.156805
cMono	7	ENSG00000128604	IRF5	rs13242262	13852	0.677632	1.70536e-07	0.804418	0.135709
cMono	7	ENSG00000187037	GPR141	rs2717931	39764	0.282895	3.28948e-07	-0.798598	0.138774
cMono	7	ENSG00000090266	NDUFB2	rs4726882	-174020	0.519737	3.69322e-07	-0.810986	0.141679
cMono	7	ENSG00000128534	LSM8	rs138046780	138243	0.342105	8.57639e-07	0.630841	0.114691
cMono	7	ENSG00000071462	BUD23	rs10479665	10996	0.940789	9.08339e-07	-1.02886	0.187578
cMono	7	ENSG00000106153	CHCHD2	rs1894834	2896	0.763158	1.28219e-06	-0.522151	0.0966391
cMono	7	ENSG00000164713	BRI3	rs6947208	30512	0.486842	1.28366e-06	-0.643821	0.119394
cMono	7	ENSG00000004864	SLC25A13	rs7797308	-48719	0.644737	1.40683e-06	-0.485481	0.0904435
cMono	7	ENSG00000205356	TECPR1	rs17147641	224683	0.0986842	1.42511e-06	0.740419	0.138027
cMono	7	ENSG00000158623	COPG2	rs11766462	-7117	0.842105	1.70882e-06	0.860247	0.161839
cMono	7	ENSG00000196411	EPHB4	rs2293769	-80380	0.381579	1.78024e-06	0.612533	0.115476
cMono	7	ENSG00000106565	TMEM176B	rs741064	3288	0.822368	2.11857e-06	-0.589226	0.111869
cMono	7	ENSG00000171115	GIMAP8	rs11980970	809529	0.309211	2.42697e-06	0.30168	0.0577861
cMono	7	ENSG00000122674	CCZ1	rs9691768	948258	0.394737	2.99805e-06	0.596904	0.115606
cMono	7	ENSG00000085662	AKR1B1	rs17660462	-10233	0.269737	3.2899e-06	0.626445	0.121924
cMono	7	ENSG00000106034	CPED1	rs12706305	37897	0.493421	4.15065e-06	0.44538	0.0877669
cMono	7	ENSG00000136193	SCRN1	rs10271558	-219719	0.0789474	4.83693e-06	-1.348	0.267848
cMono	7	ENSG00000106049	HIBADH	rs11977841	188175	0.486842	6.15451e-06	0.619436	0.124723
cMono	7	ENSG00000196715	VKORC1L1	rs4416724	-355271	0.125	2.05667e-05	0.791785	0.171011
cMono	8	ENSG00000104427	ZC2HC1A	rs6982937	-23100	0.789474	7.04744e-14	0.870971	0.0894971
cMono	8	ENSG00000147813	NAPRT	rs9657360	19368	0.769737	2.00239e-11	1.15981	0.140439
cMono	8	ENSG00000176209	SMIM19	rs2923403	51449	0.572368	5.46818e-11	-0.731819	0.0914754
cMono	8	ENSG00000161016	RPL8	rs2954658	1524	0.539474	1.24366e-10	-0.636706	0.081741
cMono	8	ENSG00000183665	TRMT12	rs3812474	36	0.453947	9.25035e-09	0.661439	0.0989586
cMono	8	ENSG00000071894	CPSF1	rs10096524	9686	0.638158	2.73305e-08	0.752578	0.117511
cMono	8	ENSG00000147419	CCDC25	rs13280942	-27678	0.381579	3.28713e-08	0.813388	0.127961
cMono	8	ENSG00000129295	DNAAF11	rs4625013	27560	0.407895	4.05017e-08	-0.892117	0.141552
cMono	8	ENSG00000147408	CSGALNACT1	rs7835354	104142	0.559211	4.06322e-08	0.870607	0.138157
cMono	8	ENSG00000172728	FUT10	rs74932911	-42956	0.546053	6.12518e-08	-0.853801	0.137822
cMono	8	ENSG00000157168	NRG1	rs2466077	936012	0.546053	2.29965e-07	0.618364	0.105721
cMono	8	ENSG00000136960	ENPP2	rs4520196	-50677	0.460526	4.69457e-07	-0.711398	0.125675
cMono	8	ENSG00000104361	NIPAL2	rs10103296	-1661	0.0789474	5.38697e-07	-1.27052	0.225905
cMono	8	ENSG00000120963	ZNF706	rs3104313	-489179	0.0657895	5.88408e-07	0.816396	0.145767
cMono	8	ENSG00000104763	ASAH1	rs378892	-48524	0.671053	7.81001e-07	-0.584565	0.105798
cMono	8	ENSG00000196378	ZNF34	rs2978398	117623	0.453947	1.21804e-06	-0.73696	0.136311
cMono	8	ENSG00000120899	PTK2B	rs28834970	26121	0.315789	1.74714e-06	0.562437	0.105931
cMono	8	ENSG00000147804	SLC39A4	rs2928381	150	0.914474	4.49518e-06	1.1492	0.22744
cMono	8	ENSG00000137574	TGS1	rs6992029	-75029	0.105263	5.08164e-06	-0.848574	0.169068
cMono	9	ENSG00000172785	ZNG1A	rs3008143	14680	0.539474	1.4269e-24	-1.31302	0.076651
cMono	9	ENSG00000137106	GRHPR	rs10973326	-3167	0.355263	1.5039e-21	1.35169	0.091212
cMono	9	ENSG00000197355	UAP1L1	rs11267354	-4068	0.394737	3.07683e-16	-1.08937	0.0972406
cMono	9	ENSG00000106733	NMRK1	rs11144225	4193	0.394737	1.43741e-14	-0.95766	0.0942986
cMono	9	ENSG00000164978	NUDT2	rs10814074	-164305	0.177632	6.23567e-14	1.19202	0.121483
cMono	9	ENSG00000106772	PRUNE2	rs591411	6419	0.776316	1.07939e-13	-1.29516	0.134646
cMono	9	ENSG00000186193	SAPCD2	rs4880202	30218	0.401316	2.23982e-12	-0.911591	0.103298
cMono	9	ENSG00000155158	TTC39B	rs677622	-4602	0.835526	5.56867e-11	-1.17944	0.147513
cMono	9	ENSG00000197958	RPL12	rs7033779	-22875	0.513158	8.47969e-10	0.496348	0.0680167
cMono	9	ENSG00000106789	CORO2A	rs7867966	-52658	0.131579	2.53005e-08	-0.973429	0.151523
cMono	9	ENSG00000119408	NEK6	rs16927294	-34552	0.236842	3.96594e-08	-0.816474	0.129437
cMono	9	ENSG00000131669	NINJ1	rs7032525	-13633	0.177632	7.13718e-08	-0.613286	0.0996377
cMono	9	ENSG00000164978	NUDT2	rs10971956	-178225	0.625	1.12577e-07	0.600327	0.0992224
cMono	9	ENSG00000119431	HDHD3	rs3750525	804	0.368421	4.60231e-07	-0.69765	0.123132
cMono	9	ENSG00000106868	SUSD1	rs10759537	54613	0.585526	6.01223e-07	0.573688	0.102537
cMono	9	ENSG00000107020	PLGRKT	rs397824595	-109156	0.625	6.853e-07	-0.570651	0.102633
cMono	9	ENSG00000147894	C9orf72	rs3736321	-43759	0.335526	6.86469e-07	-0.534448	0.0961292
cMono	9	ENSG00000165282	PIGO	rs62545499	539289	0.236842	9.89775e-07	0.920666	0.168557
cMono	9	ENSG00000169692	AGPAT2	rs12551973	-13010	0.190789	1.10477e-06	-0.669471	0.123231
cMono	9	ENSG00000157303	SUSD3	rs4743879	-47107	0.585526	1.17637e-06	-0.628247	0.116003
cMono	9	ENSG00000148154	UGCG	rs10817237	21352	0.269737	1.70602e-06	-0.730657	0.137448
cMono	9	ENSG00000136930	PSMB7	rs62580564	680699	0.0723684	1.92558e-06	-0.81	0.153315
cMono	9	ENSG00000119457	SLC46A2	rs912670	19873	0.559211	2.44262e-06	0.582944	0.111699
cMono	9	ENSG00000136867	SLC31A2	rs35121330	-230454	0.348684	3.1127e-06	0.445885	0.0865282
cMono	9	ENSG00000054148	PHPT1	rs35055192	86710	0.131579	3.48908e-06	0.978125	0.190966
cMono	9	ENSG00000135070	ISCA1	rs1535758	-7339	0.664474	4.06968e-06	-0.698854	0.137571
cMono	9	ENSG00000165209	STRBP	rs17215761	544397	0.25	4.45283e-06	-0.746938	0.147752
cMono	9	ENSG00000187024	PTRH1	rs3802357	21414	0.388158	6.35548e-06	-0.593317	0.119678
cMono	10	ENSG00000156110	ADK	rs67594352	17972	0.164474	2.24222e-19	1.54906	0.116656
cMono	10	ENSG00000156113	KCNMA1	rs2670115	171352	0.427632	1.39966e-14	1.08368	0.106632
cMono	10	ENSG00000107796	ACTA2	rs1324551	38985	0.513158	3.40522e-14	-1.00624	0.101383
cMono	10	ENSG00000187164	SHTN1	rs7901788	-1291	0.243421	6.57375e-14	1.12007	0.114876
cMono	10	ENSG00000165806	CASP7	rs7918733	472	0.309211	1.07866e-13	0.606329	0.0627317
cMono	10	ENSG00000122873	CISD1	rs1199108	-86600	0.210526	1.69815e-12	-1.06036	0.119185
cMono	10	ENSG00000128805	ARHGAP22	rs77798949	178467	0.5	6.04312e-12	0.741962	0.0866007
cMono	10	ENSG00000166272	WBP1L	rs284862	68375	0.578947	1.0028e-11	0.678135	0.0803785
cMono	10	ENSG00000148655	LRMDA	rs6480781	-50676	0.592105	5.39367e-11	0.752166	0.0939773
cMono	10	ENSG00000198879	SFMBT2	rs61835060	-228847	0.276316	2.19756e-10	1.05994	0.138675
cMono	10	ENSG00000055950	MRPL43	rs735137	-11119	0.177632	5.6023e-10	1.07639	0.145386
cMono	10	ENSG00000123240	OPTN	rs58505537	17912	0.269737	8.64009e-10	-0.787209	0.107946
cMono	10	ENSG00000170430	MGMT	rs12247555	105026	0.460526	1.10045e-09	-0.769024	0.106356
cMono	10	ENSG00000166275	BORCS7	rs11191419	-1682	0.309211	2.55908e-08	-0.567202	0.0883304
cMono	10	ENSG00000107798	LIPA	rs1412445	-171511	0.256579	3.60454e-08	1.13598	0.179385
cMono	10	ENSG00000057608	GDI2	rs147494782	-28069	0.289474	1.31529e-07	-0.805981	0.134429
cMono	10	ENSG00000122378	PRXL2A	rs71482774	-92703	0.453947	3.53793e-07	0.85023	0.148241
cMono	10	ENSG00000204020	LIPN	rs399496	6845	0.631579	3.70102e-07	-0.795263	0.138946
cMono	10	ENSG00000183605	SFXN4	rs12762732	4621	0.388158	5.94392e-07	-0.516654	0.0922928
cMono	10	ENSG00000203791	EEF1AKMT2	rs11376215	96853	0.605263	6.24366e-07	-0.742878	0.133015
cMono	10	ENSG00000107537	PHYH	rs58505537	-182402	0.269737	6.61471e-07	-0.785935	0.141113
cMono	10	ENSG00000107593	PKD2L1	rs35662118	-37102	0.0526316	9.44297e-07	1.61941	0.295803
cMono	10	ENSG00000165806	CASP7	rs717368	268374	0.0789474	2.29276e-06	-0.702344	0.133891
cMono	10	ENSG00000075826	SEC31B	rs2495729	111390	0.171053	2.86524e-06	-0.906749	0.175197
cMono	11	ENSG00000134809	TIMM10	rs2848626	-14240	0.763158	1.5922e-18	-1.34208	0.105678
cMono	11	ENSG00000110455	ACCS	rs2074038	513	0.0723684	1.36503e-17	1.84185	0.152484
cMono	11	ENSG00000196655	TRAPPC4	rs58709307	-11911	0.263158	3.72686e-16	1.10042	0.0986943
cMono	11	ENSG00000177697	CD151	rs61876748	374	0.730263	3.76597e-15	1.12836	0.107292
cMono	11	ENSG00000166435	XRRA1	rs2076980	-209791	0.25	1.94533e-13	1.26787	0.133973
cMono	11	ENSG00000185187	SIGIRR	rs7479832	-2432	0.743421	1.04045e-11	-0.830057	0.0981088
cMono	11	ENSG00000130592	LSP1	rs907612	2086	0.368421	3.03991e-11	0.783672	0.0961436
cMono	11	ENSG00000168569	TMEM223	rs481235	81471	0.625	1.30438e-10	0.840251	0.108042
cMono	11	ENSG00000185201	IFITM2	rs14408	4658	0.375	2.40183e-10	-0.696021	0.0913341
cMono	11	ENSG00000134824	FADS2	rs174559	21203	0.289474	2.86315e-10	0.917914	0.121167
cMono	11	ENSG00000166436	TRIM66	rs10840106	21708	0.473684	1.01541e-09	0.644279	0.0888506
cMono	11	ENSG00000197345	MRPL21	rs678904	-55655	0.342105	1.51458e-09	-0.958292	0.13405
cMono	11	ENSG00000132740	IGHMBP2	rs678904	-55732	0.342105	1.95311e-09	0.861056	0.121557
cMono	11	ENSG00000110665	C11orf21	rs2521269	-2054	0.539474	2.15272e-09	0.717626	0.101667
cMono	11	ENSG00000110203	FOLR3	rs35222838	48084	0.335526	2.46967e-09	-0.785195	0.111465
cMono	11	ENSG00000158555	GDPD5	rs73494872	10793	0.0986842	2.6421e-09	1.36458	0.194771
cMono	11	ENSG00000177700	POLR2L	rs12577801	-6653	0.651316	2.17795e-08	-0.870414	0.134675
cMono	11	ENSG00000110203	FOLR3	rs1278032834	24240	0.894737	2.9034e-08	-1.00823	0.157412
cMono	11	ENSG00000084207	GSTP1	rs4891	2756	0.388158	5.26714e-08	0.551382	0.0884447
cMono	11	ENSG00000176485	PLAAT3	rs7111905	-2557	0.394737	5.63138e-08	0.989911	0.159231
cMono	11	ENSG00000133317	LGALS12	rs1404504	1243	0.625	5.85543e-08	0.784755	0.126437
cMono	11	ENSG00000175567	UCP2	rs653529	8182	0.342105	6.27766e-08	0.852405	0.137739
cMono	11	ENSG00000121671	CRY2	rs11038665	-38472	0.835526	7.69228e-08	-0.923891	0.150578
cMono	11	ENSG00000180425	C11orf71	rs7108748	21211	0.348684	1.20733e-07	-0.731927	0.121623
cMono	11	ENSG00000254827	SLC22A18AS	rs367035	-980	0.440789	1.2396e-07	-0.604659	0.100591
cMono	11	ENSG00000149577	SIDT2	rs4938352	-21972	0.868421	1.4003e-07	1.07329	0.179505
cMono	11	ENSG00000162231	NXF1	rs2507819	39750	0.592105	1.41566e-07	-0.696279	0.116506
cMono	11	ENSG00000214026	MRPL23	rs1104890	-5809	0.131579	3.35461e-07	-0.969456	0.168616
cMono	11	ENSG00000162174	ASRGL1	rs2513744	-27136	0.861842	3.56923e-07	-1.19863	0.209071
cMono	11	ENSG00000162302	RPS6KA4	rs7130280	29964	0.394737	4.33297e-07	-0.573492	0.100934
cMono	11	ENSG00000166394	CYB5R2	rs4237757	-24455	0.809211	4.88489e-07	0.96039	0.169978
cMono	11	ENSG00000181649	PHLDA2	rs61871242	45824	0.125	6.33503e-07	-0.838847	0.150303
cMono	11	ENSG00000151500	THYN1	rs574524	-213263	0.144737	7.24902e-07	-1.06751	0.192511
cMono	11	ENSG00000149476	TKFC	rs78243280	588229	0.0921053	7.76917e-07	-1.4521	0.262741
cMono	11	ENSG00000110200	ANAPC15	rs576361	42983	0.368421	1.08457e-06	0.53951	0.0992188
cMono	11	ENSG00000134825	TMEM258	rs174603	68130	0.328947	1.52053e-06	0.607589	0.113634
cMono	11	ENSG00000023191	RNH1	rs71462089	-3346	0.0921053	1.83668e-06	-1.04577	0.197464
cMono	11	ENSG00000110717	NDUFS8	rs1051806	5989	0.131579	1.9463e-06	0.908972	0.172143
cMono	11	ENSG00000187049	TMEM216	rs4939517	-33008	0.848684	2.55653e-06	-0.671268	0.128928
cMono	11	ENSG00000142089	IFITM3	rs6421984	-14876	0.546053	3.06366e-06	0.418855	0.0812146
cMono	11	ENSG00000185187	SIGIRR	rs7396812	-32967	0.263158	3.92851e-06	-0.544372	0.106771
cMono	11	ENSG00000256269	HMBS	rs1799992	1669	0.453947	4.48498e-06	0.63568	0.125793
cMono	11	ENSG00000087884	AAMDC	rs7947859	-21609	0.0855263	4.94057e-06	-1.35386	0.269324
cMono	11	ENSG00000137714	FDX1	rs2724421	-22165	0.348684	5.67479e-06	0.594853	0.119237
cMono	11	ENSG00000214517	PPME1	rs78417458	335583	0.151316	6.75012e-06	-0.694746	0.140608
cMono	11	ENSG00000174791	RIN1	rs143489952	2355	0.0592105	7.63146e-06	-1.43678	0.292795
cMono	12	ENSG00000197728	RPS26	rs10876864	-34051	0.605263	3.5181e-29	-1.24252	0.0588676
cMono	12	ENSG00000172322	CLEC12A	rs7302029	5732	0.236842	6.05038e-22	1.40824	0.0932005
cMono	12	ENSG00000184293	CLECL1P	rs10844597	-359	0.5	3.18491e-17	-0.917888	0.0770434
cMono	12	ENSG00000090382	LYZ	rs4761234	-10057	0.493421	5.20462e-15	-1.17846	0.112997
cMono	12	ENSG00000013573	DDX11	rs3864918	31757	0.434211	5.27076e-15	-1.07759	0.103359
cMono	12	ENSG00000127337	YEATS4	rs7136238	-1015	0.486842	1.78443e-13	-0.925884	0.0976016
cMono	12	ENSG00000166896	ATP23	rs9971803	6274	0.315789	3.08948e-13	-1.0999	0.117737
cMono	12	ENSG00000111554	MDM1	rs3087724	28153	0.697368	4.82092e-13	-0.878435	0.0952196
cMono	12	ENSG00000111231	GPN3	rs11065647	-11506	0.671053	1.28874e-12	1.06258	0.118478
cMono	12	ENSG00000133687	TMTC1	rs34621093	-24601	0.401316	2.07751e-12	0.91513	0.103032
cMono	12	ENSG00000176915	ANKLE2	rs7971299	-1067	0.723684	1.23356e-11	-0.890401	0.106211
cMono	12	ENSG00000155957	TMBIM4	rs2141709	-24876	0.401316	1.75912e-10	-0.802617	0.10423
cMono	12	ENSG00000139192	TAPBPL	rs2041387	1966	0.223684	4.17994e-09	0.823823	0.119597
cMono	12	ENSG00000184293	CLECL1P	rs35345708	-3100	0.0855263	4.35977e-09	0.900487	0.130557
cMono	12	ENSG00000256660	CLEC12B	rs7302029	-53579	0.236842	8.14858e-09	0.970574	0.144503
cMono	12	ENSG00000139168	ZCRB1	rs7305397	130161	0.348684	9.44146e-09	-0.904227	0.135389
cMono	12	ENSG00000127311	HELB	rs1816562	-17937	0.513158	1.31751e-08	-0.827806	0.125561
cMono	12	ENSG00000010278	CD9	rs33999069	-64909	0.631579	1.5352e-08	-0.88346	0.134809
cMono	12	ENSG00000139610	CELA1	rs9652000	3943	0.407895	1.69548e-08	0.784743	0.120216
cMono	12	ENSG00000171860	C3AR1	rs11057065	-10712	0.697368	2.16712e-08	0.756166	0.116974
cMono	12	ENSG00000111696	NT5DC3	rs17034657	41967	0.164474	3.07147e-08	0.924996	0.145118
cMono	12	ENSG00000123329	ARHGAP9	rs512490	223	0.947368	4.84191e-08	1.19721	0.191367
cMono	12	ENSG00000120860	WASHC3	rs17528053	-31370	0.157895	8.37207e-08	-0.739906	0.121027
cMono	12	ENSG00000111671	SPSB2	rs12831467	13236	0.256579	1.25479e-07	0.942334	0.156849
cMono	12	ENSG00000135404	CD63	rs57862109	-55823	0.263158	1.75057e-07	-0.388854	0.0656774
cMono	12	ENSG00000139182	CLSTN3	rs7294478	-15490	0.407895	2.80447e-07	0.660963	0.114023
cMono	12	ENSG00000139433	GLTP	rs10572315	-49407	0.467105	3.0606e-07	-0.691515	0.11977
cMono	12	ENSG00000166130	IKBIP	rs12581119	73590	0.289474	3.28945e-07	0.757136	0.131569
cMono	12	ENSG00000089169	RPH3A	rs886478	310956	0.434211	3.90358e-07	0.526324	0.0921846
cMono	12	ENSG00000110987	BCL7A	rs77263216	10842	0.0921053	5.05199e-07	1.39988	0.248155
cMono	12	ENSG00000204954	C12orf73	rs1177457	-9057	0.243421	6.79667e-07	-0.617546	0.111023
cMono	12	ENSG00000133687	TMTC1	rs10219522	-98837	0.269737	6.92958e-07	-0.70639	0.126856
cMono	12	ENSG00000171792	RHNO1	rs11062394	-4630	0.0789474	1.30078e-06	-1.1925	0.221291
cMono	12	ENSG00000076067	RBMS2	rs3782235	-58	0.460526	1.63808e-06	-0.640767	0.12029
cMono	12	ENSG00000111142	METAP2	rs35189516	771789	0.0526316	1.9688e-06	1.24235	0.235416
cMono	12	ENSG00000111328	CDK2AP1	rs1790116	-134321	0.756579	2.92373e-06	0.71464	0.138226
cMono	12	ENSG00000076555	ACACB	rs34340430	-4560	0.480263	2.94543e-06	-0.665676	0.128805
cMono	12	ENSG00000139350	NEDD1	rs10860107	41320	0.473684	3.33947e-06	0.725339	0.141284
cMono	12	ENSG00000139410	SDSL	rs10850148	118330	0.269737	4.46096e-06	-0.608405	0.120361
cMono	12	ENSG00000136003	ISCU	rs10746125	-47892	0.894737	4.57006e-06	-0.884424	0.175195
cMono	12	ENSG00000084112	SSH1	rs61938037	-740054	0.0723684	4.57023e-06	-1.10621	0.219128
cMono	12	ENSG00000150967	ABCB9	rs200887541	-497187	0.0657895	4.88781e-06	-1.40393	0.279123
cMono	12	ENSG00000151148	UBE3B	rs144201127	143332	0.0723684	6.72695e-06	1.18822	0.240435
cMono	12	ENSG00000179912	R3HDM2	rs139241123	200047	0.125	7.50821e-06	0.940324	0.191449
cMono	12	ENSG00000066084	DIP2B	rs11169150	-732023	0.0723684	7.52791e-06	1.23802	0.252096
cMono	13	ENSG00000120675	DNAJC15	rs17553284	366	0.223684	9.8569e-18	-1.21326	0.0996749
cMono	13	ENSG00000136144	RCBTB1	rs7996207	-18779	0.664474	9.48301e-08	0.72978	0.120008
cMono	13	ENSG00000118939	UCHL3	rs7329512	-3915	0.894737	2.97534e-07	0.966876	0.167246
cMono	13	ENSG00000152749	GPR180	rs1408999	-34103	0.644737	9.3957e-07	0.808381	0.147623
cMono	13	ENSG00000132965	ALOX5AP	rs3885907	4774	0.565789	9.71375e-07	0.479448	0.0876975
cMono	13	ENSG00000151773	CCDC122	rs7997017	38548	0.480263	2.05925e-06	-0.638666	0.121302
cMono	14	ENSG00000071246	VASH1	rs10483877	-45510	0.75	1.05161e-17	-1.19615	0.0984198
cMono	14	ENSG00000183828	NUDT14	rs66956754	7965	0.605263	6.53648e-14	0.811655	0.0832314
cMono	14	ENSG00000140090	SLC24A4	rs61977303	137623	0.111842	9.17951e-14	-1.24117	0.128461
cMono	14	ENSG00000075413	MARK3	rs11629297	-10811	0.743421	1.79209e-10	-0.913526	0.118707
cMono	14	ENSG00000256053	COA8	rs12889731	58184	0.289474	3.79225e-10	-0.886004	0.118077
cMono	14	ENSG00000092020	PPP2R3C	rs1807161	13517	0.375	8.99275e-10	-0.880896	0.120963
cMono	14	ENSG00000165502	RPL36AL	rs34707018	-4869	0.756579	1.19686e-09	0.901389	0.125034
cMono	14	ENSG00000126822	PLEKHG3	rs229660	3765	0.118421	5.09193e-09	0.797391	0.116619
cMono	14	ENSG00000100445	SDR39U1	rs1956898	4321	0.855263	2.04243e-08	1.11412	0.171941
cMono	14	ENSG00000165801	ARHGEF40	rs943991	1629	0.486842	2.1973e-08	-0.521817	0.0807668
cMono	14	ENSG00000119718	EIF2B2	rs175007	-23454	0.486842	1.36221e-07	-0.676611	0.113025
cMono	14	ENSG00000197930	ERO1A	rs4901294	1587	0.210526	2.0388e-07	-0.739649	0.125777
cMono	14	ENSG00000089916	GPATCH2L	rs11623014	-12560	0.684211	2.8086e-07	0.44874	0.0774174
cMono	14	ENSG00000050130	JKAMP	rs111547327	82656	0.0789474	1.19601e-06	1.16805	0.215852
cMono	14	ENSG00000151327	FAM177A1	rs8006908	-89888	0.460526	1.29743e-06	-0.801174	0.148654
cMono	14	ENSG00000092036	HAUS4	rs8021296	46944	0.315789	1.41066e-06	0.720514	0.134248
cMono	14	ENSG00000092108	SCFD1	rs8006314	49737	0.289474	2.31819e-06	-0.651531	0.124503
cMono	15	ENSG00000166825	ANPEP	rs11635469	34	0.486842	1.14241e-21	-1.10273	0.0739757
cMono	15	ENSG00000182117	NOP10	rs6495661	-4929	0.210526	1.0717e-20	1.27536	0.0897904
cMono	15	ENSG00000140395	SKIC8	chr15:78281403:G:C	-8235	0.230263	8.84352e-14	1.15526	0.119447
cMono	15	ENSG00000103811	CTSH	rs34843303	4941	0.118421	7.86439e-12	-1.3391	0.15755
cMono	15	ENSG00000197299	BLM	rs416014	88893	0.388158	1.15171e-11	0.804687	0.0957842
cMono	15	ENSG00000136404	TM6SF1	rs1986102	-17441	0.302632	1.97226e-11	0.790116	0.095628
cMono	15	ENSG00000140450	ARRDC4	rs12440256	3033	0.75	7.15184e-10	-0.790014	0.107616
cMono	15	ENSG00000242498	ARPIN	rs1256839	-1428	0.848684	2.11684e-09	0.812825	0.115083
cMono	15	ENSG00000185043	CIB1	rs8028268	285	0.157895	3.69959e-08	-0.792729	0.125315
cMono	15	ENSG00000140474	ULK3	rs67411922	52114	0.671053	7.47446e-08	-0.732886	0.119302
cMono	15	ENSG00000128944	KNSTRN	rs11541642	8779	0.171053	1.67152e-07	1.0452	0.176173
cMono	15	ENSG00000140400	MAN2C1	rs4886681	-52245	0.802632	1.90314e-07	-0.631026	0.106976
cMono	15	ENSG00000128973	CLN6	rs1975873	24208	0.559211	4.0174e-07	0.681523	0.119527
cMono	15	ENSG00000140545	MFGE8	rs4932205	60026	0.585526	6.33447e-07	0.558472	0.100065
cMono	15	ENSG00000189227	C15orf61	rs3098770	-10899	0.815789	6.875e-07	-0.678481	0.122045
cMono	15	ENSG00000103876	FAH	rs12440703	-105191	0.473684	7.87777e-07	0.613653	0.111108
cMono	15	ENSG00000182768	NGRN	rs8034168	963675	0.164474	3.25624e-06	-0.688587	0.133946
cMono	15	ENSG00000140368	PSTPIP1	rs147238110	43969	0.131579	6.91067e-06	0.73736	0.149429
cMono	15	ENSG00000033800	PIAS1	rs74923405	-33862	0.0723684	6.94599e-06	0.770727	0.156235
cMono	16	ENSG00000197165	SULT1A2	rs2411453	24325	0.565789	4.67041e-18	-1.21341	0.0979579
cMono	16	ENSG00000223496	EXOSC6	rs656267	-58478	0.480263	5.10635e-16	-1.05695	0.0955407
cMono	16	ENSG00000178952	TUFM	rs8055138	33795	0.407895	2.50349e-15	1.22989	0.115727
cMono	16	ENSG00000067836	ROGDI	rs2290562	1181	0.282895	2.76518e-15	1.02243	0.0964514
cMono	16	ENSG00000257017	HP	rs8062041	559	0.309211	1.06925e-12	-0.660909	0.0732939
cMono	16	ENSG00000189067	LITAF	rs113344842	17114	0.203947	2.27199e-12	-1.38465	0.156969
cMono	16	ENSG00000185669	SNAI3	rs72811456	5602	0.348684	1.64298e-11	0.954918	0.114919
cMono	16	ENSG00000166847	DCTN5	rs62032983	555	0.263158	3.56236e-11	1.07789	0.132904
cMono	16	ENSG00000103202	NME4	rs407983	4033	0.434211	7.01372e-10	0.700413	0.0953454
cMono	16	ENSG00000130731	METTL26	rs7206567	50095	0.184211	1.01114e-09	1.11654	0.153955
cMono	16	ENSG00000166501	PRKCB	rs9806836	14908	0.598684	1.3592e-09	0.797652	0.111147
cMono	16	ENSG00000180096	SEPTIN1	rs8046445	-7621	0.664474	2.06511e-09	0.55639	0.0787053
cMono	16	ENSG00000153048	CARHSP1	rs4985053	-18708	0.671053	2.28004e-09	-0.82851	0.117621
cMono	16	ENSG00000103550	KNOP1	rs4782282	67351	0.210526	3.19905e-09	0.72023	0.103526
cMono	16	ENSG00000103264	FBXO31	rs889604	-6548	0.434211	1.68803e-08	-0.768174	0.117657
cMono	16	ENSG00000140876	NUDT7	rs75446625	729	0.0789474	2.14352e-08	1.67548	0.259074
cMono	16	ENSG00000185324	CDK10	rs148588932	5921	0.0657895	3.33132e-08	-1.6026	0.252256
cMono	16	ENSG00000067365	METTL22	rs1641101	46881	0.131579	8.55133e-08	0.937218	0.15344
cMono	16	ENSG00000180185	FAHD1	rs1657106	-18823	0.881579	1.17684e-07	-1.02874	0.170755
cMono	16	ENSG00000103226	NOMO3	rs58394656	-34548	0.302632	1.31199e-07	0.840861	0.140232
cMono	16	ENSG00000103064	SLC7A6	rs12102971	-396	0.532895	1.75477e-07	0.569578	0.0962119
cMono	16	ENSG00000184517	ZFP1	rs12918419	-11997	0.256579	2.73351e-07	-0.798962	0.137669
cMono	16	ENSG00000158805	ZNF276	rs11646910	31456	0.111842	2.90198e-07	1.05823	0.182839
cMono	16	ENSG00000205423	CNEP1R1	rs2908883	-985934	0.210526	8.32882e-07	0.964001	0.175013
cMono	16	ENSG00000167264	DUS2	rs28428518	59030	0.210526	9.09821e-07	0.654736	0.119378
cMono	16	ENSG00000159461	AMFR	rs117653678	27242	0.0789474	9.13026e-07	1.34524	0.245319
cMono	16	ENSG00000197912	SPG7	rs3809641	17038	0.447368	1.02071e-06	0.605287	0.110984
cMono	16	ENSG00000051523	CYBA	rs7195830	-7778	0.631579	1.04776e-06	-0.397379	0.0729562
cMono	16	ENSG00000187741	FANCA	rs7204478	-87580	0.388158	1.96137e-06	-0.49783	0.0943171
cMono	16	ENSG00000140988	RPS2	rs338778	-11705	0.0855263	2.42331e-06	0.712874	0.136539
cMono	16	ENSG00000131653	TRAF7	rs145381638	-682613	0.125	3.45275e-06	-0.771023	0.150448
cMono	16	ENSG00000103351	CLUAP1	rs12924990	110837	0.144737	3.49333e-06	1.03191	0.20148
cMono	16	ENSG00000261740	BOLA2-SMG1P6	rs79379134	826831	0.486842	4.60789e-06	-0.672739	0.133322
cMono	16	ENSG00000149932	TMEM219	rs8052245	964223	0.664474	7.48061e-06	-0.406289	0.0827029
cMono	17	ENSG00000170291	ELP5	rs2654186	-3625	0.664474	1.14862e-26	-1.20649	0.06396
cMono	17	ENSG00000006282	SPATA20	rs9890200	4103	0.368421	2.58504e-23	-1.131	0.0700633
cMono	17	ENSG00000262633		rs112860751	-300568	0.223684	1.08033e-12	-1.19902	0.133009
cMono	17	ENSG00000108405	P2RX1	rs12952397	1295	0.736842	2.58872e-12	1.07638	0.122494
cMono	17	ENSG00000141698	NT5C3B	rs34177433	-17299	0.223684	4.08464e-12	1.29636	0.14954
cMono	17	ENSG00000187824	TMEM220	rs378707	4083	0.473684	8.72422e-12	1.0014	0.118191
cMono	17	ENSG00000214941	ZSWIM7	rs2779207	-32502	0.5	1.49782e-11	-0.907835	0.108941
cMono	17	ENSG00000266714	MYO15B	rs75102240	1687	0.0789474	2.24215e-11	1.43058	0.173839
cMono	17	ENSG00000108384	RAD51C	rs71143247	-243839	0.184211	3.04188e-11	1.30508	0.160115
cMono	17	ENSG00000214087	ARL16	rs77740144	-41840	0.164474	5.94256e-11	-1.22299	0.15328
cMono	17	ENSG00000181409	AATK	rs34443998	14343	0.434211	2.27769e-10	-0.834847	0.109356
cMono	17	ENSG00000091640	SPAG7	rs72838327	33290	0.0723684	4.25356e-10	1.67141	0.223625
cMono	17	ENSG00000108846	ABCC3	rs4793665	-52	0.559211	8.79048e-10	-0.78534	0.107755
cMono	17	ENSG00000182534	MXRA7	rs12936775	19733	0.552632	1.35757e-09	-0.726405	0.101215
cMono	17	ENSG00000198933	TBKBP1	rs34784720	-4682	0.361842	2.00683e-09	1.06534	0.150544
cMono	17	ENSG00000132507	EIF5A	rs7503161	-2355	0.565789	2.46379e-09	-0.777393	0.110677
cMono	17	ENSG00000178971	CTC1	rs9896745	-9246	0.25	6.38006e-09	-0.797677	0.117658
cMono	17	ENSG00000005381	MPO	rs17174788	-75329	0.0592105	1.48698e-08	-1.36195	0.207563
cMono	17	ENSG00000174238	PITPNA	rs113723279	-15698	0.131579	2.25325e-08	1.14857	0.177954
cMono	17	ENSG00000108950	FAM20A	rs11656128	6472	0.217105	5.37168e-08	-0.564414	0.0906093
cMono	17	ENSG00000161533	ACOX1	rs8065144	-15391	0.322368	1.01064e-07	-0.531692	0.0876736
cMono	17	ENSG00000271605	MILR1	rs6504230	-40	0.5	1.41394e-07	-0.760685	0.127276
cMono	17	ENSG00000276234	TADA2A	rs1112174	-7012	0.644737	1.5538e-07	-0.5627	0.0945408
cMono	17	ENSG00000170412	GPRC5C	rs2706527	22201	0.927632	1.77907e-07	-1.7095	0.288942
cMono	17	ENSG00000161929	SCIMP	rs79129533	-2873	0.25	2.10767e-07	0.553128	0.0941988
cMono	17	ENSG00000167280	ENGASE	rs56200816	-231	0.315789	2.14381e-07	0.642245	0.109459
cMono	17	ENSG00000181031	RPH3AL	rs72047060	-136395	0.730263	2.35471e-07	-0.932553	0.159608
cMono	17	ENSG00000239697	TNFSF12	rs9905587	-6881	0.263158	2.45748e-07	0.718351	0.123184
cMono	17	ENSG00000141030	COPS3	rs1708620	-54637	0.493421	2.81342e-07	0.828634	0.142969
cMono	17	ENSG00000108599	AKAP10	rs11657354	-72797	0.532895	2.9627e-07	-0.437305	0.0756284
cMono	17	ENSG00000166750	SLFN5	rs35339790	42870	0.361842	2.9778e-07	0.65357	0.113056
cMono	17	ENSG00000167363	FN3K	rs605054	86255	0.190789	3.65397e-07	1.01983	0.178076
cMono	17	ENSG00000133030	MPRIP	rs7225537	-33092	0.486842	5.52125e-07	-0.584982	0.104134
cMono	17	ENSG00000171298	GAA	rs2361702	-13025	0.743421	5.56607e-07	-0.82973	0.147759
cMono	17	ENSG00000159202	UBE2Z	rs35130875	-15687	0.486842	8.98409e-07	-0.658724	0.120031
cMono	17	ENSG00000070731	ST6GALNAC2	rs112929127	-8764	0.269737	1.54519e-06	-0.868242	0.162514
cMono	17	ENSG00000167699	GLOD4	rs34623718	-42943	0.203947	1.86571e-06	0.473036	0.0893912
cMono	17	ENSG00000108604	SMARCD2	rs56057065	61223	0.315789	1.96084e-06	0.647994	0.122765
cMono	17	ENSG00000013306	SLC25A39	rs12601548	4321	0.414474	2.70564e-06	-0.787643	0.151728
cMono	17	ENSG00000132589	FLOT2	rs589346	-359039	0.256579	3.01528e-06	-0.415248	0.0804477
cMono	17	ENSG00000172123	SLFN12	rs1838150	691	0.927632	3.03558e-06	-1.05386	0.204241
cMono	17	ENSG00000007312	CD79B	rs6171	-12606	0.394737	3.15314e-06	-0.615458	0.119517
cMono	17	ENSG00000108592	FTSJ3	rs2727281	12478	0.559211	3.31047e-06	0.525187	0.10225
cMono	17	ENSG00000173812	EIF1	rs111637825	293878	0.0789474	4.6218e-06	-0.78512	0.155619
cMono	17	ENSG00000177885	GRB2	rs1719476	-747617	0.756579	4.87316e-06	-0.735115	0.146128
cMono	17	ENSG00000091542	ALKBH5	rs2124370	22935	0.131579	7.50953e-06	-0.817302	0.166403
cMono	17	ENSG00000173801	JUP	rs145343720	205066	0.0855263	7.74501e-06	1.01103	0.206205
cMono	18	ENSG00000134759	ELP2	rs1789549	13017	0.328947	1.11165e-14	0.923561	0.0903275
cMono	18	ENSG00000242550	SERPINB10	rs28483202	-34100	0.184211	5.20893e-11	1.33436	0.166531
cMono	18	ENSG00000134779	TPGS2	rs78622482	52728	0.289474	9.04744e-10	-0.946782	0.130038
cMono	18	ENSG00000074695	LMAN1	rs583241	-47643	0.243421	1.2727e-09	1.00344	0.139494
cMono	18	ENSG00000168234	TTC39C	rs2011365	40248	0.868421	2.30658e-08	-1.27293	0.197407
cMono	18	ENSG00000079134	THOC1	rs12052032	121498	0.217105	2.08227e-06	-0.798228	0.151694
cMono	18	ENSG00000078043	PIAS2	rs2298777	-154217	0.559211	4.43898e-06	-0.516957	0.102242
cMono	19	ENSG00000105371	ICAM4	rs281436	-501	0.269737	4.24511e-20	1.4242	0.103346
cMono	19	ENSG00000167608	TMC4	rs891055	4161	0.276316	2.9811e-19	1.53025	0.115131
cMono	19	ENSG00000131400	NAPSA	rs60182980	-17341	0.315789	8.35347e-19	-1.20124	0.0931997
cMono	19	ENSG00000197013	ZNF429	rs67876192	73604	0.296053	3.7329e-17	-1.56426	0.131801
cMono	19	ENSG00000183617	MRPL54	rs2302307	-1029	0.592105	3.15442e-16	0.903736	0.0807202
cMono	19	ENSG00000007129	CEACAM21	rs3745936	36943	0.230263	1.37278e-13	-1.01749	0.106482
cMono	19	ENSG00000105258	POLR2I	rs2227260	-131	0.585526	3.19903e-13	-0.977083	0.104693
cMono	19	ENSG00000189068	VSTM1	rs57745388	-12652	0.565789	1.16822e-12	-0.963767	0.107155
cMono	19	ENSG00000197020	ZNF100	rs6511285	-60043	0.546053	1.94853e-12	-0.669454	0.0755503
cMono	19	ENSG00000170909	OSCAR	rs4442925	-49097	0.414474	3.41822e-12	0.823468	0.094487
cMono	19	ENSG00000011485	PPP5C	rs3764613	45872	0.578947	6.20082e-12	-1.08025	0.126183
cMono	19	ENSG00000006015	REX1BD	rs2074174	494	0.519737	1.19971e-11	-0.650247	0.0774979
cMono	19	ENSG00000244482	LILRA6	rs12971951	-26780	0.730263	5.10047e-10	0.99787	0.134345
cMono	19	ENSG00000125743	SNRPD2	rs12709891	-9995	0.276316	1.35887e-09	-0.692592	0.0965071
cMono	19	ENSG00000220201	ZGLP1	rs73510898	156	0.0723684	1.56234e-09	1.44333	0.202124
cMono	19	ENSG00000239998	LILRA2	rs3834638	-226	0.151316	5.37946e-09	-1.26597	0.185532
cMono	19	ENSG00000167815	PRDX2	rs897804	-35638	0.473684	6.1295e-09	0.791655	0.116593
cMono	19	ENSG00000105185	PDCD5	rs10402931	-28	0.677632	9.92899e-09	0.759237	0.113901
cMono	19	ENSG00000104879	CKM	rs7260359	-11226	0.447368	1.17382e-08	-0.68716	0.103759
cMono	19	ENSG00000197766	CFD	rs1683563	2139	0.625	1.72428e-08	-0.673351	0.10322
cMono	19	ENSG00000104921	FCER2	rs12980031	70	0.723684	2.45037e-08	-0.783612	0.121819
cMono	19	ENSG00000081665	ZNF506	rs28888982	50158	0.302632	3.49797e-08	0.694532	0.10954
cMono	19	ENSG00000099785	MARCHF2	rs17160520	70434	0.282895	4.73896e-08	0.778714	0.124362
cMono	19	ENSG00000105193	RPS16	rs480595	-1108	0.256579	7.04016e-08	0.4872	0.0791073
cMono	19	ENSG00000130202	NECTIN2	rs60389450	22751	0.276316	7.46947e-08	0.679214	0.110562
cMono	19	ENSG00000099330	OCEL1	rs2288544	-11	0.269737	1.12717e-07	0.613918	0.10171
cMono	19	ENSG00000186230	ZNF749	rs11377329	-71604	0.578947	1.40497e-07	0.799799	0.133783
cMono	19	ENSG00000126267	COX6B1	rs200261326	32303	0.552632	1.47947e-07	-0.576212	0.0966023
cMono	19	ENSG00000022556	NLRP2	rs35121332	22543	0.269737	1.68382e-07	0.828299	0.139659
cMono	19	ENSG00000171051	FPR1	rs2167419	1050	0.657895	1.98461e-07	0.521695	0.0886072
cMono	19	ENSG00000204577	LILRB3	rs7255663	-9255	0.578947	2.75183e-07	-0.689431	0.118832
cMono	19	ENSG00000221923	ZNF880	rs4802926	7094	0.348684	2.81586e-07	0.768003	0.132513
cMono	19	ENSG00000174652	ZNF266	rs11878970	-28713	0.638158	5.25731e-07	0.459187	0.0815522
cMono	19	ENSG00000141994	DUS3L	rs2436531	13270	0.223684	5.4869e-07	-0.866013	0.154116
cMono	19	ENSG00000160111	CPAMD8	rs111163911	-80349	0.223684	5.6857e-07	0.555723	0.099063
cMono	19	ENSG00000105750	ZNF85	rs35892955	474	0.131579	5.77282e-07	1.08489	0.193531
cMono	19	ENSG00000105373	NOP53	rs189465683	227435	0.0526316	6.11885e-07	0.98229	0.175714
cMono	19	ENSG00000167608	TMC4	rs6509846	6262	0.276316	6.69692e-07	0.667426	0.119662
cMono	19	ENSG00000254415	SIGLEC14	rs1106476	-19442	0.105263	8.16594e-07	-1.33047	0.241315
cMono	19	ENSG00000197013	ZNF429	rs2562487	-28103	0.690789	8.20061e-07	0.626376	0.113406
cMono	19	ENSG00000160439	RDH13	rs75885255	29882	0.0986842	8.63228e-07	1.18234	0.215025
cMono	19	ENSG00000167671	UBXN6	rs62130981	-9648	0.361842	9.56295e-07	0.518519	0.0947715
cMono	19	ENSG00000133265	HSPBP1	rs67351527	-14906	0.407895	1.10198e-06	0.737216	0.135684
cMono	19	ENSG00000167468	GPX4	rs4807542	96	0.138158	1.25428e-06	0.917101	0.169877
cMono	19	ENSG00000197372	ZNF675	rs12462115	-120775	0.190789	1.41249e-06	-0.784677	0.146212
cMono	19	ENSG00000161265	U2AF1L4	rs112500848	18107	0.151316	1.4268e-06	1.0002	0.186465
cMono	19	ENSG00000104883	PEX11G	rs113588324	-4817	0.203947	1.61865e-06	0.937934	0.175971
cMono	19	ENSG00000076662	ICAM3	rs7409490	2178	0.868421	1.7196e-06	-0.807515	0.151967
cMono	19	ENSG00000104805	NUCB1	rs2017135	-20039	0.177632	1.87808e-06	-0.720538	0.136208
cMono	19	ENSG00000129353	SLC44A2	rs28860769	24447	0.743421	2.10026e-06	0.880368	0.167378
cMono	19	ENSG00000089327	FXYD5	rs10418520	47899	0.315789	2.48054e-06	0.464523	0.0890792
cMono	19	ENSG00000105352	CEACAM4	rs3859459	-18498	0.296053	2.99881e-06	-0.682646	0.132214
cMono	19	ENSG00000182141	ZNF708	rs67876192	240876	0.296053	3.98447e-06	-0.782805	0.153921
cMono	20	ENSG00000101307	SIRPB1	rs2254194	-51254	0.776316	3.31674e-16	-1.34751	0.120507
cMono	20	ENSG00000101181	MTG2	rs2184161	18189	0.519737	1.85331e-13	1.11077	0.117214
cMono	20	ENSG00000214078	CPNE1	rs143646210	-52832	0.0592105	2.07725e-12	-1.52883	0.172858
cMono	20	ENSG00000101445	PPP1R16B	rs4812272	-11615	0.631579	1.46825e-11	1.08224	0.129789
cMono	20	ENSG00000125534	PPDPF	rs72629024	400	0.164474	4.03022e-10	-1.07847	0.144026
cMono	20	ENSG00000025772	TOMM34	rs2234197	2	0.210526	2.52999e-09	-1.19218	0.169894
cMono	20	ENSG00000196209	SIRPB2	rs6135061	-9275	0.203947	3.03898e-09	-0.739809	0.10614
cMono	20	ENSG00000101220	C20orf27	rs6139202	6744	0.0986842	4.30947e-09	1.40476	0.204166
cMono	20	ENSG00000125877	ITPA	rs71992021	-4996	0.164474	5.44257e-09	-1.0817	0.158596
cMono	20	ENSG00000242372	EIF6	rs2254207	-14810	0.217105	1.14401e-08	0.853864	0.128802
cMono	20	ENSG00000125871	MGME1	rs62208127	-39940	0.118421	2.25905e-08	-1.09395	0.16951
cMono	20	ENSG00000100994	PYGB	rs1044573	-22068	0.578947	1.90865e-07	0.70068	0.1188
cMono	20	ENSG00000171984	SHLD1	rs632438	5757	0.763158	2.43978e-07	1.09888	0.188376
cMono	20	ENSG00000124193	SRSF6	rs2235611	2977	0.828947	3.95365e-07	0.59107	0.103586
cMono	20	ENSG00000089177	KIF16B	rs13042615	42533	0.138158	4.32365e-07	-1.00755	0.17731
cMono	20	ENSG00000132823	OSER1	rs2143606	-862	0.460526	5.38024e-07	0.708026	0.125883
cMono	20	ENSG00000101421	CHMP4B	rs2626554	-14066	0.427632	1.32978e-06	-0.535773	0.0995321
cMono	20	ENSG00000101290	CDS2	rs1474948	81588	0.513158	1.40536e-06	-0.598696	0.111529
cMono	20	ENSG00000196476	C20orf96	rs6035552	-10671	0.414474	2.7867e-06	0.661133	0.127555
cMono	20	ENSG00000089063	TMEM230	rs73616164	-10264	0.519737	3.04091e-06	0.609097	0.118056
cMono	20	ENSG00000196562	SULF2	rs62201694	-71968	0.151316	3.53258e-06	-0.542123	0.105912
cMono	20	ENSG00000132664	POLR3F	rs35786923	-900542	0.105263	3.75723e-06	1.06553	0.208854
cMono	20	ENSG00000101294	HM13	rs6088374	-22880	0.157895	4.33407e-06	0.929707	0.183637
cMono	21	ENSG00000182362	YBEY	rs7409792	-14528	0.453947	6.43847e-18	-1.52806	0.123456
cMono	21	ENSG00000160255	ITGB2	rs760462	14156	0.828947	5.4086e-15	-1.15966	0.111305
cMono	21	ENSG00000160221	GATD3	rs35985715	-62808	0.138158	4.49782e-12	1.5822	0.18304
cMono	21	ENSG00000160194	NDUFV3	rs464529	-26900	0.0921053	5.03807e-10	-1.49227	0.200822
cMono	21	ENSG00000182362	YBEY	rs9647244	193803	0.421053	1.28867e-09	-0.868465	0.120413
cMono	21	ENSG00000156299	TIAM1	rs5843518	-114636	0.796053	1.64987e-08	0.742865	0.113678
cMono	21	ENSG00000185808	PIGP	rs11279556	-13098	0.309211	6.47815e-08	0.695307	0.112502
cMono	21	ENSG00000156265	MAP3K7CL	rs8129616	70292	0.592105	2.89741e-07	-0.72724	0.125643
cMono	21	ENSG00000160284	SPATC1L	rs8126666	94606	0.0921053	1.07248e-06	-1.21004	0.22241
cMono	21	ENSG00000142188	TMEM50B	rs8128364	46253	0.506579	4.05504e-06	-0.560195	0.110254
cMono	21	ENSG00000160256	SLX9	rs74644264	-172406	0.0657895	6.23539e-06	-1.12813	0.227313
cMono	21	ENSG00000156273	BACH1	rs73193884	72694	0.236842	1.05541e-05	0.572854	0.11892
cMono	21	ENSG00000182093	GET1	rs2244352	8348	0.644737	1.49794e-05	-0.486287	0.103042
cMono	21	ENSG00000160310	PRMT2	rs28523340	-9604	0.618421	2.60818e-05	-0.524267	0.114903
cMono	22	ENSG00000100079	LGALS2	rs140058	-5623	0.421053	1.50792e-15	0.814482	0.0756557
cMono	22	ENSG00000100376	FAM118A	rs104664	7004	0.894737	1.93544e-13	-1.51632	0.160203
cMono	22	ENSG00000100299	ARSA	rs11912237	-1706	0.0855263	3.48759e-13	-1.77505	0.190657
cMono	22	ENSG00000183172	SMDT1	rs146657531	24679	0.375	5.0758e-13	-0.74345	0.0807056
cMono	22	ENSG00000100109	TFIP11	rs12628373	-2133	0.144737	5.94353e-13	-1.23469	0.134636
cMono	22	ENSG00000240972	MIF	rs5751775	30155	0.618421	2.90018e-12	-0.754116	0.0861082
cMono	22	ENSG00000128185	DGCR6L	rs2280116	-868	0.440789	6.47982e-11	-0.526453	0.0661656
cMono	22	ENSG00000128283	CDC42EP1	rs2281098	7811	0.486842	8.87633e-11	-0.910952	0.115664
cMono	22	ENSG00000167065	DUSP18	rs34597012	4310	0.263158	1.37045e-10	-0.857178	0.110398
cMono	22	ENSG00000100325	ASCC2	rs140147	-49695	0.453947	1.24477e-09	-0.852705	0.118447
cMono	22	ENSG00000099968	BCL2L13	rs5746458	44773	0.519737	1.76242e-09	0.754971	0.106186
cMono	22	ENSG00000099940	SNAP29	rs5844436	-118551	0.440789	2.81549e-09	0.658222	0.0941695
cMono	22	ENSG00000179750	APOBEC3B	rs12157810	-25181	0.296053	3.03541e-09	0.97502	0.139879
cMono	22	ENSG00000196236	XPNPEP3	rs111950677	-173362	0.184211	2.14185e-08	-0.795975	0.123075
cMono	22	ENSG00000189306	RRP7A	rs73173065	-4286	0.0921053	2.47085e-08	-1.34043	0.20845
cMono	22	ENSG00000100373	UPK3A	rs10854832	-7624	0.611842	7.71149e-08	0.754844	0.123039
cMono	22	ENSG00000069998	HDHD5	rs4819962	-50000	0.743421	2.51623e-07	0.653175	0.112127
cMono	22	ENSG00000100104	SRRD	rs6005198	351142	0.144737	2.97438e-07	0.887405	0.153497
cMono	22	ENSG00000131100	ATP6V1E1	rs4819626	110442	0.460526	5.61196e-07	0.438749	0.0781631
cMono	22	ENSG00000183773	AIFM3	rs61588756	-2840	0.131579	1.10364e-06	-1.01518	0.186858
cMono	22	ENSG00000099977	DDT	rs371976864	11734	0.578947	2.72783e-06	0.874355	0.168504
cMono	X	ENSG00000147394	ZNF185	rs56268527	19968	0.236842	2.59268e-10	0.804647	0.105861
cMono	X	ENSG00000185973	TMLHE	rs563690	42791	0.611842	8.03632e-10	-0.609724	0.0833959
cMono	X	ENSG00000130827	PLXNA3	rs2070822	-107202	0.302632	1.35874e-08	-0.678595	0.102777
cMono	X	ENSG00000130052	STARD8	rs56008802	52435	0.151316	1.89894e-08	-0.923673	0.142136
cMono	X	ENSG00000126759	CFP	rs2765814	5073	0.296053	2.31772e-08	0.524253	0.0813174
cMono	X	ENSG00000198883	PNMA5	rs17327092	-30640	0.296053	3.39753e-08	-0.61052	0.0961755
cMono	X	ENSG00000179542	SLITRK4	rs72606444	-410240	0.0855263	2.25963e-07	0.912306	0.155853
cMono	X	ENSG00000171659	GPR34	rs6610604	-5839	0.407895	2.26977e-07	0.568069	0.0970653
cMono	X	ENSG00000166681	BEX3	rs5987519	32455	0.559211	8.57119e-07	0.524696	0.0953906
cMono	X	ENSG00000129680	MAP7D3	rs5929740	-38812	0.625	9.96549e-07	-0.515595	0.0944274
cMono	X	ENSG00000101882	NKAP	rs5957206	-277739	0.125	1.39025e-06	-0.624941	0.116355
cMono	X	ENSG00000130021	PUDP	rs144056097	566315	0.111842	2.76506e-06	0.555519	0.107134
cMono	X	ENSG00000130827	PLXNA3	rs35499575	-804774	0.842105	3.40363e-06	0.710057	0.138202
cMono	X	ENSG00000071859	FAM50A	rs6643750	-787891	0.210526	3.85647e-06	-0.719615	0.141249
cMono	X	ENSG00000129675	ARHGEF6	rs5930999	35221	0.210526	4.06277e-06	-0.590003	0.116133
cMono	X	ENSG00000102409	BEX4	rs61001890	-550061	0.519737	5.96484e-06	0.377666	0.0759112
cMono	X	ENSG00000012211	PRICKLE3	rs5953276	21205	0.677632	7.76215e-06	0.477766	0.0974552
cMono	X	ENSG00000189221	MAOA	rs67645003	62197	0.730263	9.28828e-06	0.567716	0.11699
PLT	4	ENSG00000118564	FBXL5	rs7441259	979554	0.857143	6.81262e-08	-1.16305	0.181203
PLT	10	ENSG00000148484	RSU1	rs780632	2017	0.452381	1.65518e-13	1.09598	0.106566
PLT	11	ENSG00000175567	UCP2	rs586773	2721	0.357143	1.4962e-08	1.00389	0.146414
PLT	17	ENSG00000198336	MYL4	rs148006246	-84246	0.103175	5.39875e-12	1.78851	0.194418
PLT	17	ENSG00000074370	ATP2A3	rs62071007	152297	0.18254	1.60413e-07	-1.10244	0.17865

### Sheet: Table_S2
Table S2 eQTL variants in high LD with GWAS associations in COMBAT
Table containing all information on colocalising variants between the COMBAT eQTL results and the GWAS catalogue. eQTL variants that are in high LD (R2 > 0.8) with GWAS variants for infectious or inflammatory traits are reported.
GWAS_TRAIT: trait as listed in GWAS catalogue, CHR: chromosome of SNP, EQTL_SNP: rsID of COMBAT eQTL SNP, GWAS_SNP: rsID of GWAS catalogue SNP, R2: linkage disequilibrium between eQTL and GWAS SNPs, PHASE: pairing of alleles, GWAS_MAPPED_GENE: gene mapped to by GWAS SNP in catalogue, GWAS_PVALUE: reported p-value of GWAS association, GWAS_STRONGEST_SNP_RISK_ALLELE: strongest risk allele reported in catalogue, GWAS_ORORBETA: GWAS effect size, GWAS_CI_95_TEXT: GWAS catalogue confidence interval, GWAS_TRAIT_SHORT: abbreviation of reported GWAS trait, GWAS_CATEGORY: infectious or inflammatory GWAS trait, COMBAT_CELL: cell type in which eQTL was reported in COMBAT eQTL study, COMBAT_GENE: ensembl ID of gene as reported in COMBAT eQTL study, COMBAT_SNP_TSS: transcription start site of SNP reported in COMBAT eQTL study, COMBAT_MAF: minor allele frequency of SNP reported in COMBAT eQTL study, COMBAT_PQ_VAL: raw p-value as reported in COMBAT eQTL study, COMBAT_SLOPE: effect size of eQTL as reported in COMBAT eQTL study, COMBAT_SLOPE_SE: standard error of effect size of eQTL as reported in COMABT eQTL study, COMBAT_TRAIT_COUNT: number of instances of this trait in GWAS intersection with COMBAT eQTL results, COMBAT_TRAIT_SHORT_COUNT: number of instances of abbreviated trait in GWAS intersection with COMBAT eQTL results, COMBAT_GENE_NAME: gene name of gene as reported in COMBAT eQTL study, COMBAT_REF_ALLELE: reference (effect) allele in COMBAT eQTL study, COMBAT_ALT_ALLELE: alternative allele in COMBAT eQTL study, GENE_TRAIT_RELATIONSHIP: text describing the implied relationship between eQTL gene expression and GWAS trait effect, GWAS_SNP_IN_ONEK1K: is the GWAS SNP found in the OneK1K GWAS intersection
GWAS_TRAIT	CHR	EQTL_SNP	GWAS_SNP	R2	PHASE	GWAS_MAPPED_GENE	GWAS_PVALUE	GWAS_STRONGEST_SNP_RISK_ALLELE	GWAS_ORORBETA	GWAS_CI_95_TEXT	GWAS_TRAIT_SHORT	GWAS_CATEGORY	COMBAT_CELL	COMBAT_GENE	COMBAT_SNP_TSS	COMBAT_MAF	COMBAT_PQ_VAL	COMBAT_SLOPE	COMBAT_SLOPE_SE	COMBAT_TRAIT_COUNT	COMBAT_TRAIT_SHORT_COUNT	COMBAT_GENE_NAME	COMBAT_REF_ALLELE	COMBAT_ALT_ALLELE	GENE_TRAIT_RELATIONSHIP	GWAS_SNP_IN_ONEK1K
Acute anterior uveitis (with or without ankylosing spondylitis)	2	rs35711445	rs10197284	0.950506	TAG/TA	IL18R1	2e-06	rs10197284-G	1.25	[1.14-1.38]	Acute anterior uveitis	inflammatory	NK	ENSG00000115604	115320	0.717105	3.99512e-07	-0.874283	0.153294	1	1	IL18R1	TA	T	Decreased expression of IL18R1 is associated with increased risk of Acute anterior uveitis (with or without ankylosing spondylitis)	yes
Adult asthma	6	rs28383313	rs9271469	0.896676	GC/CT	HLA-DRB1 - HLA-DQA1	4e-08	rs9271469-C	1.33	[1.2-1.48]	Asthma	inflammatory	DC	ENSG00000196126	29534	0.322368	7.60657e-10	-0.711005	0.0970619	8	333	HLA-DRB1	C	G	Decreased expression of HLA-DRB1 is associated with increased risk of Adult asthma	yes
Adult asthma	6	rs57588792	rs9271469	0.859184	AC/GT	HLA-DRB1 - HLA-DQA1	4e-08	rs9271469-C	1.33	[1.2-1.48]	Asthma	inflammatory	CD8	ENSG00000232629	-221256	0.302632	8.24564e-08	0.691587	0.112781	8	333	HLA-DQB2	G	A	Decreased expression of HLA-DQB2 is associated with increased risk of Adult asthma	yes
Adult asthma	17	rs907092	rs907092	1	AA/GG	IKZF3	4e-12	rs907092-G	1.25	[1.18-1.33]	Asthma	inflammatory	B	ENSG00000172057	-161596	0.453947	5.04762e-17	-0.976169	0.083377	8	333	ORMDL3	G	A	Increased expression of ORMDL3 is associated with increased risk of Adult asthma	yes
Adult asthma	6	rs9268849	rs9271469	0.881397	TC/CT	HLA-DRB1 - HLA-DQA1	4e-08	rs9271469-C	1.33	[1.2-1.48]	Asthma	inflammatory	DN	ENSG00000237541	-279842	0.306667	3.87924e-20	1.24842	0.0897095	8	333	HLA-DQA2	C	T	Decreased expression of HLA-DQA2 is associated with increased risk of Adult asthma	yes
Adult asthma	6	rs9271589	rs9271469	0.932372	AC/GT	HLA-DRB1 - HLA-DQA1	4e-08	rs9271469-C	1.33	[1.2-1.48]	Asthma	inflammatory	CD8	ENSG00000237541	-118041	0.315789	1.82765e-15	1.13902	0.106319	8	333	HLA-DQA2	G	A	Decreased expression of HLA-DQA2 is associated with increased risk of Adult asthma	yes
Adult asthma	6	rs9271589	rs9271469	0.932372	AC/GT	HLA-DRB1 - HLA-DQA1	4e-08	rs9271469-C	1.33	[1.2-1.48]	Asthma	inflammatory	DC	ENSG00000237541	-118041	0.315789	7.83531e-17	1.1509	0.0993506	8	333	HLA-DQA2	G	A	Decreased expression of HLA-DQA2 is associated with increased risk of Adult asthma	yes
Adult asthma	6	rs9271589	rs9271469	0.932372	AC/GT	HLA-DRB1 - HLA-DQA1	4e-08	rs9271469-C	1.33	[1.2-1.48]	Asthma	inflammatory	cMono	ENSG00000237541	-118041	0.315789	1.61038e-15	1.05056	0.0977473	8	333	HLA-DQA2	G	A	Decreased expression of HLA-DQA2 is associated with increased risk of Adult asthma	yes
Adult asthma	6	rs9272226	rs9272226	1	CC/TT	HLA-DQA1	6e-07	rs9272226-C	1.27	[1.16-1.4]	Asthma	inflammatory	HSC	ENSG00000198502	104331	0.631579	5.07338e-11	-0.856473	0.1068	8	333	HLA-DRB5	C	T	Increased expression of HLA-DRB5 is associated with increased risk of Adult asthma	yes
Allergic disease (asthma, hay fever and/or eczema) (multivariate analysis)	12	rs10876864	rs705699	0.864069	GA/AG	RAB5B	6e-09	rs705699-A	0.024	[0.016-0.032] unit decrease	Allergic disease	inflammatory	CD8	ENSG00000197728	-34051	0.605263	2.15138e-20	-1.32821	0.0949484	15	93	RPS26	G	A	Increased expression of RPS26 is associated with increased risk of Allergic disease (asthma, hay fever and/or eczema) (multivariate analysis)	yes
Allergic disease (asthma, hay fever and/or eczema) (multivariate analysis)	12	rs10876864	rs705699	0.864069	GA/AG	RAB5B	6e-09	rs705699-A	0.024	[0.016-0.032] unit decrease	Allergic disease	inflammatory	CD4	ENSG00000197728	-34051	0.605263	1.20889e-24	-1.3849	0.0805757	15	93	RPS26	G	A	Increased expression of RPS26 is associated with increased risk of Allergic disease (asthma, hay fever and/or eczema) (multivariate analysis)	yes
Allergic disease (asthma, hay fever and/or eczema) (multivariate analysis)	12	rs10876864	rs705699	0.864069	GA/AG	RAB5B	6e-09	rs705699-A	0.024	[0.016-0.032] unit decrease	Allergic disease	inflammatory	PB	ENSG00000197728	-34051	0.605263	3.10303e-11	-0.891604	0.109456	15	93	RPS26	G	A	Increased expression of RPS26 is associated with increased risk of Allergic disease (asthma, hay fever and/or eczema) (multivariate analysis)	yes
Allergic disease (asthma, hay fever and/or eczema) (multivariate analysis)	12	rs10876864	rs705699	0.864069	GA/AG	RAB5B	6e-09	rs705699-A	0.024	[0.016-0.032] unit decrease	Allergic disease	inflammatory	NK	ENSG00000197728	-34051	0.605263	4.71256e-22	-1.30603	0.0859791	15	93	RPS26	G	A	Increased expression of RPS26 is associated with increased risk of Allergic disease (asthma, hay fever and/or eczema) (multivariate analysis)	yes
Allergic disease (asthma, hay fever and/or eczema) (multivariate analysis)	12	rs10876864	rs705699	0.864069	GA/AG	RAB5B	6e-09	rs705699-A	0.024	[0.016-0.032] unit decrease	Allergic disease	inflammatory	ncMono	ENSG00000197728	-34051	0.605263	2.59792e-19	-1.26991	0.095951	15	93	RPS26	G	A	Increased expression of RPS26 is associated with increased risk of Allergic disease (asthma, hay fever and/or eczema) (multivariate analysis)	yes
Allergic disease (asthma, hay fever and/or eczema) (multivariate analysis)	12	rs10876864	rs705699	0.864069	GA/AG	RAB5B	6e-09	rs705699-A	0.024	[0.016-0.032] unit decrease	Allergic disease	inflammatory	HSC	ENSG00000197728	-34051	0.605263	1.1755e-22	-1.32679	0.0848271	15	93	RPS26	G	A	Increased expression of RPS26 is associated with increased risk of Allergic disease (asthma, hay fever and/or eczema) (multivariate analysis)	yes
Allergic disease (asthma, hay fever and/or eczema) (multivariate analysis)	12	rs10876864	rs705699	0.864069	GA/AG	RAB5B	6e-09	rs705699-A	0.024	[0.016-0.032] unit decrease	Allergic disease	inflammatory	B	ENSG00000197728	-34051	0.605263	5.07482e-23	-1.34549	0.0845264	15	93	RPS26	G	A	Increased expression of RPS26 is associated with increased risk of Allergic disease (asthma, hay fever and/or eczema) (multivariate analysis)	yes
Allergic disease (asthma, hay fever and/or eczema) (multivariate analysis)	12	rs10876864	rs705699	0.864069	GA/AG	RAB5B	6e-09	rs705699-A	0.024	[0.016-0.032] unit decrease	Allergic disease	inflammatory	MAIT	ENSG00000197728	-34051	0.604167	1.80043e-23	-1.41975	0.0838665	15	93	RPS26	G	A	Increased expression of RPS26 is associated with increased risk of Allergic disease (asthma, hay fever and/or eczema) (multivariate analysis)	yes
Allergic disease (asthma, hay fever and/or eczema) (multivariate analysis)	12	rs10876864	rs705699	0.864069	GA/AG	RAB5B	6e-09	rs705699-A	0.024	[0.016-0.032] unit decrease	Allergic disease	inflammatory	iNKT	ENSG00000197728	-34051	0.555556	4.16713e-09	-1.25785	0.123979	15	93	RPS26	G	A	Increased expression of RPS26 is associated with increased risk of Allergic disease (asthma, hay fever and/or eczema) (multivariate analysis)	yes
Allergic disease (asthma, hay fever and/or eczema) (multivariate analysis)	12	rs10876864	rs705699	0.864069	GA/AG	RAB5B	6e-09	rs705699-A	0.024	[0.016-0.032] unit decrease	Allergic disease	inflammatory	GDT	ENSG00000197728	-34051	0.605263	7.81617e-22	-1.29663	0.0862826	15	93	RPS26	G	A	Increased expression of RPS26 is associated with increased risk of Allergic disease (asthma, hay fever and/or eczema) (multivariate analysis)	yes
Allergic disease (asthma, hay fever and/or eczema) (multivariate analysis)	12	rs10876864	rs705699	0.864069	GA/AG	RAB5B	6e-09	rs705699-A	0.024	[0.016-0.032] unit decrease	Allergic disease	inflammatory	DP	ENSG00000197728	-34051	0.605263	1.26541e-18	-1.30373	0.102117	15	93	RPS26	G	A	Increased expression of RPS26 is associated with increased risk of Allergic disease (asthma, hay fever and/or eczema) (multivariate analysis)	yes
Allergic disease (asthma, hay fever and/or eczema) (multivariate analysis)	12	rs10876864	rs705699	0.864069	GA/AG	RAB5B	6e-09	rs705699-A	0.024	[0.016-0.032] unit decrease	Allergic disease	inflammatory	DN	ENSG00000197728	-34051	0.6	3.54792e-20	-1.32013	0.0946734	15	93	RPS26	G	A	Increased expression of RPS26 is associated with increased risk of Allergic disease (asthma, hay fever and/or eczema) (multivariate analysis)	yes
Allergic disease (asthma, hay fever and/or eczema) (multivariate analysis)	12	rs10876864	rs705699	0.864069	GA/AG	RAB5B	6e-09	rs705699-A	0.024	[0.016-0.032] unit decrease	Allergic disease	inflammatory	DC	ENSG00000197728	-34051	0.605263	2.04416e-21	-1.33533	0.090703	15	93	RPS26	G	A	Increased expression of RPS26 is associated with increased risk of Allergic disease (asthma, hay fever and/or eczema) (multivariate analysis)	yes
Allergic disease (asthma, hay fever and/or eczema) (multivariate analysis)	12	rs10876864	rs705699	0.864069	GA/AG	RAB5B	6e-09	rs705699-A	0.024	[0.016-0.032] unit decrease	Allergic disease	inflammatory	cMono	ENSG00000197728	-34051	0.605263	3.5181e-29	-1.24252	0.0588676	15	93	RPS26	G	A	Increased expression of RPS26 is associated with increased risk of Allergic disease (asthma, hay fever and/or eczema) (multivariate analysis)	yes
Allergic disease (asthma, hay fever and/or eczema) (multivariate analysis)	17	rs907092	rs4795400	0.877142	AT/GC	GSDMB	7e-34	rs4795400-C	0.051	[0.043-0.059] unit decrease	Allergic disease	inflammatory	B	ENSG00000172057	-161596	0.453947	5.04762e-17	-0.976169	0.083377	15	93	ORMDL3	G	A	Increased expression of ORMDL3 is associated with increased risk of Allergic disease (asthma, hay fever and/or eczema) (multivariate analysis)	yes
Allergic disease (asthma, hay fever or eczema)	12	rs10876864	rs10876864	1	GG/AA	SUOX - IKZF4	1e-19	rs10876864-G	1.047	[1.04-1.06]	Allergic disease	inflammatory	CD8	ENSG00000197728	-34051	0.605263	2.15138e-20	-1.32821	0.0949484	43	93	RPS26	G	A	Increased expression of RPS26 is associated with increased risk of Allergic disease (asthma, hay fever or eczema)	yes
Allergic disease (asthma, hay fever or eczema)	12	rs10876864	rs10876864	1	GG/AA	SUOX - IKZF4	1e-19	rs10876864-G	1.047	[1.04-1.06]	Allergic disease	inflammatory	CD4	ENSG00000197728	-34051	0.605263	1.20889e-24	-1.3849	0.0805757	43	93	RPS26	G	A	Increased expression of RPS26 is associated with increased risk of Allergic disease (asthma, hay fever or eczema)	yes
Allergic disease (asthma, hay fever or eczema)	12	rs10876864	rs10876864	1	GG/AA	SUOX - IKZF4	1e-19	rs10876864-G	1.047	[1.04-1.06]	Allergic disease	inflammatory	PB	ENSG00000197728	-34051	0.605263	3.10303e-11	-0.891604	0.109456	43	93	RPS26	G	A	Increased expression of RPS26 is associated with increased risk of Allergic disease (asthma, hay fever or eczema)	yes
Allergic disease (asthma, hay fever or eczema)	12	rs10876864	rs10876864	1	GG/AA	SUOX - IKZF4	1e-19	rs10876864-G	1.047	[1.04-1.06]	Allergic disease	inflammatory	NK	ENSG00000197728	-34051	0.605263	4.71256e-22	-1.30603	0.0859791	43	93	RPS26	G	A	Increased expression of RPS26 is associated with increased risk of Allergic disease (asthma, hay fever or eczema)	yes
Allergic disease (asthma, hay fever or eczema)	12	rs10876864	rs10876864	1	GG/AA	SUOX - IKZF4	1e-19	rs10876864-G	1.047	[1.04-1.06]	Allergic disease	inflammatory	ncMono	ENSG00000197728	-34051	0.605263	2.59792e-19	-1.26991	0.095951	43	93	RPS26	G	A	Increased expression of RPS26 is associated with increased risk of Allergic disease (asthma, hay fever or eczema)	yes
Allergic disease (asthma, hay fever or eczema)	12	rs10876864	rs10876864	1	GG/AA	SUOX - IKZF4	1e-19	rs10876864-G	1.047	[1.04-1.06]	Allergic disease	inflammatory	HSC	ENSG00000197728	-34051	0.605263	1.1755e-22	-1.32679	0.0848271	43	93	RPS26	G	A	Increased expression of RPS26 is associated with increased risk of Allergic disease (asthma, hay fever or eczema)	yes
Allergic disease (asthma, hay fever or eczema)	12	rs10876864	rs10876864	1	GG/AA	SUOX - IKZF4	1e-19	rs10876864-G	1.047	[1.04-1.06]	Allergic disease	inflammatory	B	ENSG00000197728	-34051	0.605263	5.07482e-23	-1.34549	0.0845264	43	93	RPS26	G	A	Increased expression of RPS26 is associated with increased risk of Allergic disease (asthma, hay fever or eczema)	yes
Allergic disease (asthma, hay fever or eczema)	12	rs10876864	rs10876864	1	GG/AA	SUOX - IKZF4	1e-19	rs10876864-G	1.047	[1.04-1.06]	Allergic disease	inflammatory	MAIT	ENSG00000197728	-34051	0.604167	1.80043e-23	-1.41975	0.0838665	43	93	RPS26	G	A	Increased expression of RPS26 is associated with increased risk of Allergic disease (asthma, hay fever or eczema)	yes
Allergic disease (asthma, hay fever or eczema)	12	rs10876864	rs10876864	1	GG/AA	SUOX - IKZF4	1e-19	rs10876864-G	1.047	[1.04-1.06]	Allergic disease	inflammatory	iNKT	ENSG00000197728	-34051	0.555556	4.16713e-09	-1.25785	0.123979	43	93	RPS26	G	A	Increased expression of RPS26 is associated with increased risk of Allergic disease (asthma, hay fever or eczema)	yes
Allergic disease (asthma, hay fever or eczema)	12	rs10876864	rs10876864	1	GG/AA	SUOX - IKZF4	1e-19	rs10876864-G	1.047	[1.04-1.06]	Allergic disease	inflammatory	GDT	ENSG00000197728	-34051	0.605263	7.81617e-22	-1.29663	0.0862826	43	93	RPS26	G	A	Increased expression of RPS26 is associated with increased risk of Allergic disease (asthma, hay fever or eczema)	yes
Allergic disease (asthma, hay fever or eczema)	12	rs10876864	rs10876864	1	GG/AA	SUOX - IKZF4	1e-19	rs10876864-G	1.047	[1.04-1.06]	Allergic disease	inflammatory	DP	ENSG00000197728	-34051	0.605263	1.26541e-18	-1.30373	0.102117	43	93	RPS26	G	A	Increased expression of RPS26 is associated with increased risk of Allergic disease (asthma, hay fever or eczema)	yes
Allergic disease (asthma, hay fever or eczema)	12	rs10876864	rs10876864	1	GG/AA	SUOX - IKZF4	1e-19	rs10876864-G	1.047	[1.04-1.06]	Allergic disease	inflammatory	DN	ENSG00000197728	-34051	0.6	3.54792e-20	-1.32013	0.0946734	43	93	RPS26	G	A	Increased expression of RPS26 is associated with increased risk of Allergic disease (asthma, hay fever or eczema)	yes
Allergic disease (asthma, hay fever or eczema)	12	rs10876864	rs10876864	1	GG/AA	SUOX - IKZF4	1e-19	rs10876864-G	1.047	[1.04-1.06]	Allergic disease	inflammatory	DC	ENSG00000197728	-34051	0.605263	2.04416e-21	-1.33533	0.090703	43	93	RPS26	G	A	Increased expression of RPS26 is associated with increased risk of Allergic disease (asthma, hay fever or eczema)	yes
Allergic disease (asthma, hay fever or eczema)	12	rs10876864	rs10876864	1	GG/AA	SUOX - IKZF4	1e-19	rs10876864-G	1.047	[1.04-1.06]	Allergic disease	inflammatory	cMono	ENSG00000197728	-34051	0.605263	3.5181e-29	-1.24252	0.0588676	43	93	RPS26	G	A	Increased expression of RPS26 is associated with increased risk of Allergic disease (asthma, hay fever or eczema)	yes
Allergic disease (asthma, hay fever or eczema)	12	rs10876864	rs11171739	0.936364	GC/AT	ERBB3	4e-10	rs11171739-?	1.07	[1.04-1.09]	Allergic disease	inflammatory	CD8	ENSG00000197728	-34051	0.605263	2.15138e-20	-1.32821	0.0949484	43	93	RPS26	G	A	unknown	yes
Allergic disease (asthma, hay fever or eczema)	12	rs10876864	rs11171739	0.936364	GC/AT	ERBB3	4e-10	rs11171739-?	1.07	[1.04-1.09]	Allergic disease	inflammatory	CD4	ENSG00000197728	-34051	0.605263	1.20889e-24	-1.3849	0.0805757	43	93	RPS26	G	A	unknown	yes
Allergic disease (asthma, hay fever or eczema)	12	rs10876864	rs11171739	0.936364	GC/AT	ERBB3	4e-10	rs11171739-?	1.07	[1.04-1.09]	Allergic disease	inflammatory	PB	ENSG00000197728	-34051	0.605263	3.10303e-11	-0.891604	0.109456	43	93	RPS26	G	A	unknown	yes
Allergic disease (asthma, hay fever or eczema)	12	rs10876864	rs11171739	0.936364	GC/AT	ERBB3	4e-10	rs11171739-?	1.07	[1.04-1.09]	Allergic disease	inflammatory	NK	ENSG00000197728	-34051	0.605263	4.71256e-22	-1.30603	0.0859791	43	93	RPS26	G	A	unknown	yes
Allergic disease (asthma, hay fever or eczema)	12	rs10876864	rs11171739	0.936364	GC/AT	ERBB3	4e-10	rs11171739-?	1.07	[1.04-1.09]	Allergic disease	inflammatory	ncMono	ENSG00000197728	-34051	0.605263	2.59792e-19	-1.26991	0.095951	43	93	RPS26	G	A	unknown	yes
Allergic disease (asthma, hay fever or eczema)	12	rs10876864	rs11171739	0.936364	GC/AT	ERBB3	4e-10	rs11171739-?	1.07	[1.04-1.09]	Allergic disease	inflammatory	HSC	ENSG00000197728	-34051	0.605263	1.1755e-22	-1.32679	0.0848271	43	93	RPS26	G	A	unknown	yes
Allergic disease (asthma, hay fever or eczema)	12	rs10876864	rs11171739	0.936364	GC/AT	ERBB3	4e-10	rs11171739-?	1.07	[1.04-1.09]	Allergic disease	inflammatory	B	ENSG00000197728	-34051	0.605263	5.07482e-23	-1.34549	0.0845264	43	93	RPS26	G	A	unknown	yes
Allergic disease (asthma, hay fever or eczema)	12	rs10876864	rs11171739	0.936364	GC/AT	ERBB3	4e-10	rs11171739-?	1.07	[1.04-1.09]	Allergic disease	inflammatory	MAIT	ENSG00000197728	-34051	0.604167	1.80043e-23	-1.41975	0.0838665	43	93	RPS26	G	A	unknown	yes
Allergic disease (asthma, hay fever or eczema)	12	rs10876864	rs11171739	0.936364	GC/AT	ERBB3	4e-10	rs11171739-?	1.07	[1.04-1.09]	Allergic disease	inflammatory	iNKT	ENSG00000197728	-34051	0.555556	4.16713e-09	-1.25785	0.123979	43	93	RPS26	G	A	unknown	yes
Allergic disease (asthma, hay fever or eczema)	12	rs10876864	rs11171739	0.936364	GC/AT	ERBB3	4e-10	rs11171739-?	1.07	[1.04-1.09]	Allergic disease	inflammatory	GDT	ENSG00000197728	-34051	0.605263	7.81617e-22	-1.29663	0.0862826	43	93	RPS26	G	A	unknown	yes
Allergic disease (asthma, hay fever or eczema)	12	rs10876864	rs11171739	0.936364	GC/AT	ERBB3	4e-10	rs11171739-?	1.07	[1.04-1.09]	Allergic disease	inflammatory	DP	ENSG00000197728	-34051	0.605263	1.26541e-18	-1.30373	0.102117	43	93	RPS26	G	A	unknown	yes
Allergic disease (asthma, hay fever or eczema)	12	rs10876864	rs11171739	0.936364	GC/AT	ERBB3	4e-10	rs11171739-?	1.07	[1.04-1.09]	Allergic disease	inflammatory	DN	ENSG00000197728	-34051	0.6	3.54792e-20	-1.32013	0.0946734	43	93	RPS26	G	A	unknown	yes
Allergic disease (asthma, hay fever or eczema)	12	rs10876864	rs11171739	0.936364	GC/AT	ERBB3	4e-10	rs11171739-?	1.07	[1.04-1.09]	Allergic disease	inflammatory	DC	ENSG00000197728	-34051	0.605263	2.04416e-21	-1.33533	0.090703	43	93	RPS26	G	A	unknown	yes
Allergic disease (asthma, hay fever or eczema)	12	rs10876864	rs11171739	0.936364	GC/AT	ERBB3	4e-10	rs11171739-?	1.07	[1.04-1.09]	Allergic disease	inflammatory	cMono	ENSG00000197728	-34051	0.605263	3.5181e-29	-1.24252	0.0588676	43	93	RPS26	G	A	unknown	yes
Allergic disease (asthma, hay fever or eczema)	16	rs151178	rs27741	0.911437	TA/AG	CLN3	4e-06	rs27741-A	0.0239	NR unit decrease	Allergic disease	inflammatory	ncMono	ENSG00000197165	-124635	0.421053	9.36685e-21	1.38313	0.0970927	43	93	SULT1A2	A	T	Decreased expression of SULT1A2 is associated with increased risk of Allergic disease (asthma, hay fever or eczema)	yes
Allergic disease (asthma, hay fever or eczema)	16	rs151178	rs75539558	0.834549	TG/AC	SGF29	2e-06	rs75539558-C	0.025	NR unit increase	Allergic disease	inflammatory	ncMono	ENSG00000197165	-124635	0.421053	9.36685e-21	1.38313	0.0970927	43	93	SULT1A2	A	T	Decreased expression of SULT1A2 is associated with increased risk of Allergic disease (asthma, hay fever or eczema)	no
Allergic disease (asthma, hay fever or eczema)	12	rs1790116	rs63406760	0.908303	GTG/TT	CDK2AP1	3e-13	rs63406760-T	1.047	[1.03-1.06]	Allergic disease	inflammatory	cMono	ENSG00000111328	-134321	0.756579	2.92373e-06	0.71464	0.138226	43	93	CDK2AP1	G	T	Decreased expression of CDK2AP1 is associated with increased risk of Allergic disease (asthma, hay fever or eczema)	yes
Allergic disease (asthma, hay fever or eczema)	9	rs2159778	rs10760123	0.958494	GT/AG	PHF19	5e-09	rs10760123-T	1.032	[1.02-1.04]	Allergic disease	inflammatory	CD8	ENSG00000056558	1278	0.539474	9.32284e-07	0.732339	0.133686	43	93	TRAF1	G	A	Decreased expression of TRAF1 is associated with increased risk of Allergic disease (asthma, hay fever or eczema)	no
Allergic disease (asthma, hay fever or eczema)	16	rs2411453	rs27741	0.858671	TA/GG	CLN3	4e-06	rs27741-A	0.0239	NR unit decrease	Allergic disease	inflammatory	ncMono	ENSG00000178952	-225649	0.565789	1.42876e-09	-0.995355	0.138944	43	93	TUFM	T	G	Increased expression of TUFM is associated with increased risk of Allergic disease (asthma, hay fever or eczema)	yes
Allergic disease (asthma, hay fever or eczema)	16	rs2411453	rs27741	0.858671	TA/GG	CLN3	4e-06	rs27741-A	0.0239	NR unit decrease	Allergic disease	inflammatory	cMono	ENSG00000197165	24325	0.565789	4.67041e-18	-1.21341	0.0979579	43	93	SULT1A2	T	G	Increased expression of SULT1A2 is associated with increased risk of Allergic disease (asthma, hay fever or eczema)	yes
Allergic disease (asthma, hay fever or eczema)	17	rs4065275	rs921650	0.882741	GA/AG	GSDMB	6e-30	rs921650-A	1.059	[1.05-1.07]	Allergic disease	inflammatory	NK	ENSG00000172057	-2990	0.546053	9.25125e-21	1.17629	0.0825511	43	93	ORMDL3	A	G	Decreased expression of ORMDL3 is associated with increased risk of Allergic disease (asthma, hay fever or eczema)	yes
Allergic disease (asthma, hay fever or eczema)	22	rs4821544	rs4821544	1	CC/TT	NCF4, NCF4-AS1	4e-07	rs4821544-T	0.0290989	NR unit decrease	Allergic disease	inflammatory	HSC	ENSG00000100365	1472	0.289474	1.76318e-07	-0.95379	0.161146	43	93	NCF4	T	C	Increased expression of NCF4 is associated with increased risk of Allergic disease (asthma, hay fever or eczema)	no
Allergic disease (asthma, hay fever or eczema)	3	rs6764769	rs7632381	0.991589	GC/AT	ZBTB38	3e-10	rs7632381-C	1.035	[1.024-1.046]	Allergic disease	inflammatory	cMono	ENSG00000177311	57224	0.519737	1.6581e-06	0.495191	0.0930187	43	93	ZBTB38	A	G	Decreased expression of ZBTB38 is associated with increased risk of Allergic disease (asthma, hay fever or eczema)	no
Allergic disease (asthma, hay fever or eczema)	17	rs7221605	rs921650	0.945158	TA/CG	GSDMB	6e-30	rs921650-A	1.059	[1.05-1.07]	Allergic disease	inflammatory	CD4	ENSG00000172057	-13066	0.552632	2.22083e-06	0.543847	0.103505	43	93	ORMDL3	C	T	Decreased expression of ORMDL3 is associated with increased risk of Allergic disease (asthma, hay fever or eczema)	yes
Allergic disease (asthma, hay fever or eczema)	16	rs8055138	rs8056890	0.859409	TA/CG	ATP2A1	2e-06	rs8056890-A	0.0254	NR unit decrease	Allergic disease	inflammatory	CD4	ENSG00000178952	33795	0.407895	1.46648e-20	0.880729	0.0624331	43	93	TUFM	C	T	Decreased expression of TUFM is associated with increased risk of Allergic disease (asthma, hay fever or eczema)	yes
Allergic disease (asthma, hay fever or eczema)	16	rs8055138	rs8056890	0.859409	TA/CG	ATP2A1	2e-06	rs8056890-A	0.0254	NR unit decrease	Allergic disease	inflammatory	B	ENSG00000178952	33795	0.407895	1.38767e-10	0.861544	0.111006	43	93	TUFM	C	T	Decreased expression of TUFM is associated with increased risk of Allergic disease (asthma, hay fever or eczema)	yes
Allergic disease (asthma, hay fever or eczema)	16	rs8055138	rs8056890	0.859409	TA/CG	ATP2A1	2e-06	rs8056890-A	0.0254	NR unit decrease	Allergic disease	inflammatory	DC	ENSG00000178952	33795	0.407895	2.24586e-13	1.09597	0.116273	43	93	TUFM	C	T	Decreased expression of TUFM is associated with increased risk of Allergic disease (asthma, hay fever or eczema)	yes
Allergic disease (asthma, hay fever or eczema)	16	rs8055138	rs8056890	0.859409	TA/CG	ATP2A1	2e-06	rs8056890-A	0.0254	NR unit decrease	Allergic disease	inflammatory	cMono	ENSG00000178952	33795	0.407895	2.50349e-15	1.22989	0.115727	43	93	TUFM	C	T	Decreased expression of TUFM is associated with increased risk of Allergic disease (asthma, hay fever or eczema)	yes
Allergic disease (asthma, hay fever or eczema)	22	rs8135299	rs12165508	0.842631	CT/TC	TEF - TOB2	2e-09	rs12165508-T	1.041	[1.028-1.054]	Allergic disease	inflammatory	CD4	ENSG00000100417	24778	0.743421	4.84272e-08	1.07835	0.172369	43	93	PMM1	C	T	Decreased expression of PMM1 is associated with increased risk of Allergic disease (asthma, hay fever or eczema)	yes
Allergic rhinitis	20	rs1044573	rs1044573	1	GG/AA	ENTPD6	1e-06	rs1044573-A	1.15	[1.09-1.21]	Sinonasal disease	inflammatory	cMono	ENSG00000100994	-22068	0.578947	1.90865e-07	0.70068	0.1188	4	11	PYGB	A	G	Decreased expression of PYGB is associated with increased risk of Allergic rhinitis	yes
Allergic rhinitis	16	rs151178	rs9282864	0.821882	TG/AA	SULT1A1	5e-10	rs9282864-A	1.0638298	[1.04-1.08]	Sinonasal disease	inflammatory	ncMono	ENSG00000197165	-124635	0.421053	9.36685e-21	1.38313	0.0970927	4	11	SULT1A2	A	T	Decreased expression of SULT1A2 is associated with increased risk of Allergic rhinitis	no
Allergic rhinitis	12	rs1790116	rs63406760	0.908303	GTG/TT	CDK2AP1	3e-24	rs63406760-?	1.0638298	[1.05-1.08]	Sinonasal disease	inflammatory	cMono	ENSG00000111328	-134321	0.756579	2.92373e-06	0.71464	0.138226	4	11	CDK2AP1	G	T	unknown	yes
Allergic rhinitis	17	rs907092	rs12939457	0.911233	AC/GT	ZPBP2	2e-17	rs12939457-T	1.0638298	[1.05-1.09]	Sinonasal disease	inflammatory	B	ENSG00000172057	-161596	0.453947	5.04762e-17	-0.976169	0.083377	4	11	ORMDL3	G	A	Increased expression of ORMDL3 is associated with increased risk of Allergic rhinitis	yes
Allergy	12	rs1790116	rs9739070	0.866787	GA/TG	RNA5SP375 - SBNO1	1e-11	rs9739070-?	1.067	[1.047-1.087]	Allergic disease	inflammatory	cMono	ENSG00000111328	-134321	0.756579	2.92373e-06	0.71464	0.138226	2	93	CDK2AP1	G	T	unknown	yes
Allergy	17	rs907092	rs4795400	0.877142	AT/GC	GSDMB	3e-15	rs4795400-?	1.0626993	[1.05-1.08]	Allergic disease	inflammatory	B	ENSG00000172057	-161596	0.453947	5.04762e-17	-0.976169	0.083377	2	93	ORMDL3	G	A	unknown	yes
Alzheimer's disease	15	rs12592898	rs12592898	1	AA/GG	CTSH	4e-09	rs12592898-A	0.94	[0.92-0.96]	Alzheimer's disease	inflammatory	ncMono	ENSG00000103811	-330	0.861842	7.12665e-08	1.48265	0.240863	25	35	CTSH	A	G	Decreased expression of CTSH is associated with increased risk of Alzheimer's disease	yes
Alzheimer's disease	15	rs12592898	rs12592898	1	AA/GG	CTSH	9e-07	rs12592898-A	0.94	[0.92-0.96]	Alzheimer's disease	inflammatory	ncMono	ENSG00000103811	-330	0.861842	7.12665e-08	1.48265	0.240863	25	35	CTSH	A	G	Decreased expression of CTSH is associated with increased risk of Alzheimer's disease	yes
Alzheimer's disease	17	rs17660167	rs199515	0.819947	TG/CC	WNT3	9e-13	rs199515-G	0.94	[0.93-0.96]	Alzheimer's disease	inflammatory	CD4	ENSG00000120071	42823	0.243421	1.4685e-14	1.06397	0.104284	25	35	KANSL1	C	T	Decreased expression of KANSL1 is associated with increased risk of Alzheimer's disease	yes
Alzheimer's disease	17	rs17660167	rs199515	0.819947	TG/CC	WNT3	7e-09	rs199515-G	0.94	[0.93-0.96]	Alzheimer's disease	inflammatory	CD4	ENSG00000120071	42823	0.243421	1.4685e-14	1.06397	0.104284	25	35	KANSL1	C	T	Decreased expression of KANSL1 is associated with increased risk of Alzheimer's disease	yes
Alzheimer's disease	8	rs28834970	rs28834970	1	CC/TT	PTK2B	6e-09	rs28834970-?	1.09	[1.12-1.06]	Alzheimer's disease	inflammatory	cMono	ENSG00000120899	26121	0.315789	1.74714e-06	0.562437	0.105931	25	35	PTK2B	T	C	unknown	no
Alzheimer's disease	8	rs28834970	rs73223431	0.991189	CT/TC	PTK2B	2e-14	rs73223431-T	1.07	[1.05-1.08]	Alzheimer's disease	inflammatory	cMono	ENSG00000120899	26121	0.315789	1.74714e-06	0.562437	0.105931	25	35	PTK2B	T	C	Decreased expression of PTK2B is associated with increased risk of Alzheimer's disease	no
Alzheimer's disease	8	rs28834970	rs73223431	0.991189	CT/TC	PTK2B	4e-22	rs73223431-T	1.07	[1.06-1.08]	Alzheimer's disease	inflammatory	cMono	ENSG00000120899	26121	0.315789	1.74714e-06	0.562437	0.105931	25	35	PTK2B	T	C	Decreased expression of PTK2B is associated with increased risk of Alzheimer's disease	no
Alzheimer's disease	17	rs2906009	rs199515	0.819947	CG/TC	WNT3	9e-13	rs199515-G	0.94	[0.93-0.96]	Alzheimer's disease	inflammatory	NK	ENSG00000238083	-904312	0.256579	1.49618e-06	0.919049	0.171745	25	35	LRRC37A2	T	C	Decreased expression of LRRC37A2 is associated with increased risk of Alzheimer's disease	yes
Alzheimer's disease	17	rs2906009	rs199515	0.819947	CG/TC	WNT3	7e-09	rs199515-G	0.94	[0.93-0.96]	Alzheimer's disease	inflammatory	NK	ENSG00000238083	-904312	0.256579	1.49618e-06	0.919049	0.171745	25	35	LRRC37A2	T	C	Decreased expression of LRRC37A2 is associated with increased risk of Alzheimer's disease	yes
Alzheimer's disease	15	rs34843303	rs12592898	0.821018	CA/TG	CTSH	4e-09	rs12592898-A	0.94	[0.92-0.96]	Alzheimer's disease	inflammatory	DC	ENSG00000103811	4941	0.118421	6.27824e-08	-1.10009	0.177763	25	35	CTSH	T	C	Decreased expression of CTSH is associated with increased risk of Alzheimer's disease	yes
Alzheimer's disease	15	rs34843303	rs12592898	0.821018	CA/TG	CTSH	4e-09	rs12592898-A	0.94	[0.92-0.96]	Alzheimer's disease	inflammatory	cMono	ENSG00000103811	4941	0.118421	7.86439e-12	-1.3391	0.15755	25	35	CTSH	T	C	Decreased expression of CTSH is associated with increased risk of Alzheimer's disease	yes
Alzheimer's disease	15	rs34843303	rs12592898	0.821018	CA/TG	CTSH	9e-07	rs12592898-A	0.94	[0.92-0.96]	Alzheimer's disease	inflammatory	DC	ENSG00000103811	4941	0.118421	6.27824e-08	-1.10009	0.177763	25	35	CTSH	T	C	Decreased expression of CTSH is associated with increased risk of Alzheimer's disease	yes
Alzheimer's disease	15	rs34843303	rs12592898	0.821018	CA/TG	CTSH	9e-07	rs12592898-A	0.94	[0.92-0.96]	Alzheimer's disease	inflammatory	cMono	ENSG00000103811	4941	0.118421	7.86439e-12	-1.3391	0.15755	25	35	CTSH	T	C	Decreased expression of CTSH is associated with increased risk of Alzheimer's disease	yes
Alzheimer's disease	17	rs62063281	rs199515	0.803904	GG/AC	WNT3	9e-13	rs199515-G	0.94	[0.93-0.96]	Alzheimer's disease	inflammatory	CD8	ENSG00000263715	341074	0.256579	2.60599e-08	0.930177	0.144963	25	35	LINC02210-CRHR1	A	G	Decreased expression of LINC02210-CRHR1 is associated with increased risk of Alzheimer's disease	yes
Alzheimer's disease	17	rs62063281	rs199515	0.803904	GG/AC	WNT3	9e-13	rs199515-G	0.94	[0.93-0.96]	Alzheimer's disease	inflammatory	CD4	ENSG00000263715	341074	0.256579	1.25772e-14	1.20386	0.118124	25	35	LINC02210-CRHR1	A	G	Decreased expression of LINC02210-CRHR1 is associated with increased risk of Alzheimer's disease	yes
Alzheimer's disease	17	rs62063281	rs199515	0.803904	GG/AC	WNT3	7e-09	rs199515-G	0.94	[0.93-0.96]	Alzheimer's disease	inflammatory	CD8	ENSG00000263715	341074	0.256579	2.60599e-08	0.930177	0.144963	25	35	LINC02210-CRHR1	A	G	Decreased expression of LINC02210-CRHR1 is associated with increased risk of Alzheimer's disease	yes
Alzheimer's disease	17	rs62063281	rs199515	0.803904	GG/AC	WNT3	7e-09	rs199515-G	0.94	[0.93-0.96]	Alzheimer's disease	inflammatory	CD4	ENSG00000263715	341074	0.256579	1.25772e-14	1.20386	0.118124	25	35	LINC02210-CRHR1	A	G	Decreased expression of LINC02210-CRHR1 is associated with increased risk of Alzheimer's disease	yes
Alzheimer's disease	14	rs873534	rs10131280	0.907601	TA/CG	IGHV3-64 - IGHV3-65	4e-10	rs10131280-A	0.94	[0.92-0.96]	Alzheimer's disease	inflammatory	B	ENSG00000211970	27765	0.157895	1.98294e-05	0.979821	0.211153	25	35	IGHV4-61	C	T	Decreased expression of IGHV4-61 is associated with increased risk of Alzheimer's disease	no
Alzheimer's disease	14	rs873534	rs11849532	1	TA/CG	IGHV3-65 - IGHVII-65-1	5e-08	rs11849532-A	0.93	[0.92-0.95]	Alzheimer's disease	inflammatory	B	ENSG00000211970	27765	0.157895	1.98294e-05	0.979821	0.211153	25	35	IGHV4-61	C	T	Decreased expression of IGHV4-61 is associated with increased risk of Alzheimer's disease	no
Alzheimer's disease	6	rs9271509	rs6605556	0.903437	AG/GA	HLA-DRB1 - HLA-DQA1	2e-17	rs6605556-G	0.91	[0.89-0.93]	Alzheimer's disease	inflammatory	B	ENSG00000196735	-6542	0.177632	1.36768e-16	-1.34864	0.118009	25	35	HLA-DQA1	G	A	Decreased expression of HLA-DQA1 is associated with increased risk of Alzheimer's disease	yes
Alzheimer's disease	6	rs9271509	rs6605556	0.903437	AG/GA	HLA-DRB1 - HLA-DQA1	2e-17	rs6605556-G	0.91	[0.89-0.93]	Alzheimer's disease	inflammatory	B	ENSG00000196126	31832	0.177632	3.50597e-09	-0.667039	0.0959261	25	35	HLA-DRB1	G	A	Decreased expression of HLA-DRB1 is associated with increased risk of Alzheimer's disease	yes
Alzheimer's disease	6	rs9271509	rs6605556	0.903437	AG/GA	HLA-DRB1 - HLA-DQA1	2e-17	rs6605556-G	0.91	[0.89-0.93]	Alzheimer's disease	inflammatory	GDT	ENSG00000237541	-119754	0.177632	3.2515e-11	1.27653	0.156942	25	35	HLA-DQA2	G	A	Decreased expression of HLA-DQA2 is associated with increased risk of Alzheimer's disease	yes
Alzheimer's disease	6	rs9271509	rs6605556	0.903437	AG/GA	HLA-DRB1 - HLA-DQA1	7e-20	rs6605556-G	0.91	[0.9-0.93]	Alzheimer's disease	inflammatory	B	ENSG00000196735	-6542	0.177632	1.36768e-16	-1.34864	0.118009	25	35	HLA-DQA1	G	A	Decreased expression of HLA-DQA1 is associated with increased risk of Alzheimer's disease	yes
Alzheimer's disease	6	rs9271509	rs6605556	0.903437	AG/GA	HLA-DRB1 - HLA-DQA1	7e-20	rs6605556-G	0.91	[0.9-0.93]	Alzheimer's disease	inflammatory	B	ENSG00000196126	31832	0.177632	3.50597e-09	-0.667039	0.0959261	25	35	HLA-DRB1	G	A	Decreased expression of HLA-DRB1 is associated with increased risk of Alzheimer's disease	yes
Alzheimer's disease	6	rs9271509	rs6605556	0.903437	AG/GA	HLA-DRB1 - HLA-DQA1	7e-20	rs6605556-G	0.91	[0.9-0.93]	Alzheimer's disease	inflammatory	GDT	ENSG00000237541	-119754	0.177632	3.2515e-11	1.27653	0.156942	25	35	HLA-DQA2	G	A	Decreased expression of HLA-DQA2 is associated with increased risk of Alzheimer's disease	yes
Alzheimer's disease (late onset)	8	rs28834970	rs28834970	1	CC/TT	PTK2B	7e-14	rs28834970-C	1.1	[1.08-1.13]	Alzheimer's disease	inflammatory	cMono	ENSG00000120899	26121	0.315789	1.74714e-06	0.562437	0.105931	3	35	PTK2B	T	C	Decreased expression of PTK2B is associated with increased risk of Alzheimer's disease (late onset)	no
Alzheimer's disease (late onset)	8	rs28834970	rs28834970	1	CC/TT	PTK2B	7e-08	rs28834970-C	5.39	NR z-score increase	Alzheimer's disease	inflammatory	cMono	ENSG00000120899	26121	0.315789	1.74714e-06	0.562437	0.105931	3	35	PTK2B	T	C	Decreased expression of PTK2B is associated with increased risk of Alzheimer's disease (late onset)	no
Alzheimer's disease (late onset)	16	rs4782282	rs7185636	1	GC/AT	IQCK	2e-08	rs7185636-T	1.0869565	[1.05-1.12]	Alzheimer's disease	inflammatory	cMono	ENSG00000103550	67351	0.210526	3.19905e-09	0.72023	0.103526	3	35	KNOP1	A	G	Decreased expression of KNOP1 is associated with increased risk of Alzheimer's disease (late onset)	yes
Alzheimer's disease or family history of Alzheimer's disease	2	rs11682128	rs10194375	0.949178	AA/GC	BIN1	5e-08	rs10194375-?	NA		Alzheimer's disease	inflammatory	NK	ENSG00000136717	-25104	0.355263	3.28343e-09	0.932729	0.1342	7	35	BIN1	G	A	unknown	yes
Alzheimer's disease or family history of Alzheimer's disease	8	rs28834970	rs28834970	1	CC/TT	PTK2B	6e-16	rs28834970-?	1.0666256	[1.05003132808944-1.08348207689744]	Alzheimer's disease	inflammatory	cMono	ENSG00000120899	26121	0.315789	1.74714e-06	0.562437	0.105931	7	35	PTK2B	T	C	unknown	no
Alzheimer's disease or family history of Alzheimer's disease	8	rs28834970	rs28834970	1	CC/TT	PTK2B	1e-11	rs28834970-C	6.8	NR z-unit increase	Alzheimer's disease	inflammatory	cMono	ENSG00000120899	26121	0.315789	1.74714e-06	0.562437	0.105931	7	35	PTK2B	T	C	Decreased expression of PTK2B is associated with increased risk of Alzheimer's disease or family history of Alzheimer's disease	no
Alzheimer's disease or family history of Alzheimer's disease	8	rs28834970	rs73223431	0.991189	CT/TC	PTK2B	2e-15	rs73223431-?	0.0790484	unit increase	Alzheimer's disease	inflammatory	cMono	ENSG00000120899	26121	0.315789	1.74714e-06	0.562437	0.105931	7	35	PTK2B	T	C	unknown	no
Alzheimer's disease or family history of Alzheimer's disease	6	rs9271509	rs6931277	0.92225	AT/GA	HLA-DRB1 - HLA-DQA1	8e-11	rs6931277-T	6.49	NR z-unit decrease	Alzheimer's disease	inflammatory	B	ENSG00000196735	-6542	0.177632	1.36768e-16	-1.34864	0.118009	7	35	HLA-DQA1	G	A	Decreased expression of HLA-DQA1 is associated with increased risk of Alzheimer's disease or family history of Alzheimer's disease	yes
Alzheimer's disease or family history of Alzheimer's disease	6	rs9271509	rs6931277	0.92225	AT/GA	HLA-DRB1 - HLA-DQA1	8e-11	rs6931277-T	6.49	NR z-unit decrease	Alzheimer's disease	inflammatory	B	ENSG00000196126	31832	0.177632	3.50597e-09	-0.667039	0.0959261	7	35	HLA-DRB1	G	A	Decreased expression of HLA-DRB1 is associated with increased risk of Alzheimer's disease or family history of Alzheimer's disease	yes
Alzheimer's disease or family history of Alzheimer's disease	6	rs9271509	rs6931277	0.92225	AT/GA	HLA-DRB1 - HLA-DQA1	8e-11	rs6931277-T	6.49	NR z-unit decrease	Alzheimer's disease	inflammatory	GDT	ENSG00000237541	-119754	0.177632	3.2515e-11	1.27653	0.156942	7	35	HLA-DQA2	G	A	Decreased expression of HLA-DQA2 is associated with increased risk of Alzheimer's disease or family history of Alzheimer's disease	yes
Amyotrophic lateral sclerosis	14	rs8006314	rs229194	0.911077	AA/GG	G2E3	9e-15	rs229194-A	0.091	[0.067-0.115] unit increase	Amyotrophic lateral sclerosis	inflammatory	cMono	ENSG00000092108	49737	0.289474	2.31819e-06	-0.651531	0.124503	4	5	SCFD1	G	A	Decreased expression of SCFD1 is associated with increased risk of Amyotrophic lateral sclerosis	yes
Amyotrophic lateral sclerosis	14	rs8006314	rs229195	0.911077	AA/GG	G2E3	9e-15	rs229195-A	0.091	[0.067-0.115] unit increase	Amyotrophic lateral sclerosis	inflammatory	cMono	ENSG00000092108	49737	0.289474	2.31819e-06	-0.651531	0.124503	4	5	SCFD1	G	A	Decreased expression of SCFD1 is associated with increased risk of Amyotrophic lateral sclerosis	yes
Amyotrophic lateral sclerosis	14	rs8006314	rs10139154	0.866186	AT/GC	SCFD1	3e-08	rs10139154-?	1.09	[1.06-1.12]	Amyotrophic lateral sclerosis	inflammatory	cMono	ENSG00000092108	49737	0.289474	2.31819e-06	-0.651531	0.124503	4	5	SCFD1	G	A	unknown	no
Amyotrophic lateral sclerosis	14	rs8006314	rs10139154	0.866186	AT/GC	SCFD1	1e-07	rs10139154-?	1.08	[1.05-1.11]	Amyotrophic lateral sclerosis	inflammatory	cMono	ENSG00000092108	49737	0.289474	2.31819e-06	-0.651531	0.124503	4	5	SCFD1	G	A	unknown	no
Amyotrophic lateral sclerosis (sporadic)	16	rs16945894	rs16945894	1	TT/CC	ABCC12	9e-06	rs16945894-?	NA		Amyotrophic lateral sclerosis	inflammatory	NK	ENSG00000102910	-98102	0.111842	8.95551e-07	-0.986809	0.179786	1	5	LONP2	C	T	unknown	no
Ankylosing spondylitis	5	rs27291	rs2910686	0.907511	GC/AT	ERAP2	5e-17	rs2910686-C	1.17		Ankylosing spondylitis	inflammatory	MAIT	ENSG00000164308	138065	0.513889	4.24196e-08	-0.841462	0.132369	22	22	ERAP2	G	A	Increased expression of ERAP2 is associated with increased risk of Ankylosing spondylitis	yes
Ankylosing spondylitis	5	rs2927608	rs2910686	1	AC/GT	ERAP2	5e-17	rs2910686-C	1.17		Ankylosing spondylitis	inflammatory	CD8	ENSG00000164308	40227	0.434211	2.2296e-24	1.22457	0.0721383	22	22	ERAP2	G	A	Decreased expression of ERAP2 is associated with increased risk of Ankylosing spondylitis	yes
Ankylosing spondylitis	5	rs2927608	rs2910686	1	AC/GT	ERAP2	5e-17	rs2910686-C	1.17		Ankylosing spondylitis	inflammatory	CD4	ENSG00000164308	40227	0.434211	4.19578e-26	1.26581	0.0688468	22	22	ERAP2	G	A	Decreased expression of ERAP2 is associated with increased risk of Ankylosing spondylitis	yes
Ankylosing spondylitis	5	rs2927608	rs2910686	1	AC/GT	ERAP2	5e-17	rs2910686-C	1.17		Ankylosing spondylitis	inflammatory	NK	ENSG00000164308	40227	0.434211	2.93159e-20	1.22034	0.0878324	22	22	ERAP2	G	A	Decreased expression of ERAP2 is associated with increased risk of Ankylosing spondylitis	yes
Ankylosing spondylitis	5	rs2927608	rs2910686	1	AC/GT	ERAP2	5e-17	rs2910686-C	1.17		Ankylosing spondylitis	inflammatory	cMono	ENSG00000164308	40227	0.434211	3.09819e-20	1.37466	0.0990597	22	22	ERAP2	G	A	Decreased expression of ERAP2 is associated with increased risk of Ankylosing spondylitis	yes
Ankylosing spondylitis	5	rs469367	rs27434	1	AA/GG	ERAP1	5e-12	rs27434-A	1.19	[1.10-1.30]	Ankylosing spondylitis	inflammatory	cMono	ENSG00000164307	-20749	0.776316	4.24039e-09	-0.956071	0.138871	22	22	ERAP1	A	G	Increased expression of ERAP1 is associated with increased risk of Ankylosing spondylitis	no
Ankylosing spondylitis	5	rs469758	rs30187	1	CT/TC	ERAP1	2e-27	rs30187-T	NA		Ankylosing spondylitis	inflammatory	CD8	ENSG00000164307	-22090	0.611842	2.88764e-08	-0.747259	0.11694	22	22	ERAP1	C	T	Increased expression of ERAP1 is associated with increased risk of Ankylosing spondylitis	yes
Ankylosing spondylitis	5	rs469758	rs30187	1	CT/TC	ERAP1	2e-27	rs30187-T	NA		Ankylosing spondylitis	inflammatory	CD4	ENSG00000164307	-22090	0.611842	4.41587e-08	-0.62141	0.0989509	22	22	ERAP1	C	T	Increased expression of ERAP1 is associated with increased risk of Ankylosing spondylitis	yes
Ankylosing spondylitis	5	rs469758	rs30187	1	CT/TC	ERAP1	4e-45	rs30187-T	1.29		Ankylosing spondylitis	inflammatory	CD8	ENSG00000164307	-22090	0.611842	2.88764e-08	-0.747259	0.11694	22	22	ERAP1	C	T	Increased expression of ERAP1 is associated with increased risk of Ankylosing spondylitis	yes
Ankylosing spondylitis	5	rs469758	rs30187	1	CT/TC	ERAP1	4e-45	rs30187-T	1.29		Ankylosing spondylitis	inflammatory	CD4	ENSG00000164307	-22090	0.611842	4.41587e-08	-0.62141	0.0989509	22	22	ERAP1	C	T	Increased expression of ERAP1 is associated with increased risk of Ankylosing spondylitis	yes
Ankylosing spondylitis	5	rs469758	rs30187	1	CT/TC	ERAP1	1e-41	rs30187-T	1.32		Ankylosing spondylitis	inflammatory	CD8	ENSG00000164307	-22090	0.611842	2.88764e-08	-0.747259	0.11694	22	22	ERAP1	C	T	Increased expression of ERAP1 is associated with increased risk of Ankylosing spondylitis	yes
Ankylosing spondylitis	5	rs469758	rs30187	1	CT/TC	ERAP1	1e-41	rs30187-T	1.32		Ankylosing spondylitis	inflammatory	CD4	ENSG00000164307	-22090	0.611842	4.41587e-08	-0.62141	0.0989509	22	22	ERAP1	C	T	Increased expression of ERAP1 is associated with increased risk of Ankylosing spondylitis	yes
Ankylosing spondylitis	5	rs469758	rs27529	1	CA/TG	ERAP1	1e-09	rs27529-A	1.39	[1.22â€“1.59]	Ankylosing spondylitis	inflammatory	CD8	ENSG00000164307	-22090	0.611842	2.88764e-08	-0.747259	0.11694	22	22	ERAP1	C	T	Increased expression of ERAP1 is associated with increased risk of Ankylosing spondylitis	yes
Ankylosing spondylitis	5	rs469758	rs27529	1	CA/TG	ERAP1	1e-09	rs27529-A	1.39	[1.22â€“1.59]	Ankylosing spondylitis	inflammatory	CD4	ENSG00000164307	-22090	0.611842	4.41587e-08	-0.62141	0.0989509	22	22	ERAP1	C	T	Increased expression of ERAP1 is associated with increased risk of Ankylosing spondylitis	yes
Ankylosing spondylitis	5	rs7705093	rs2910686	0.941092	TC/CT	ERAP2	5e-17	rs2910686-C	1.17		Ankylosing spondylitis	inflammatory	PB	ENSG00000164308	78442	0.440789	3.95567e-11	1.03523	0.128069	22	22	ERAP2	C	T	Decreased expression of ERAP2 is associated with increased risk of Ankylosing spondylitis	yes
Ankylosing spondylitis	5	rs7705093	rs2910686	0.941092	TC/CT	ERAP2	5e-17	rs2910686-C	1.17		Ankylosing spondylitis	inflammatory	ncMono	ENSG00000164308	78442	0.440789	9.50539e-16	1.09636	0.100658	22	22	ERAP2	C	T	Decreased expression of ERAP2 is associated with increased risk of Ankylosing spondylitis	yes
Ankylosing spondylitis	5	rs7705093	rs2910686	0.941092	TC/CT	ERAP2	5e-17	rs2910686-C	1.17		Ankylosing spondylitis	inflammatory	HSC	ENSG00000164308	78442	0.440789	1.77658e-08	0.888335	0.136338	22	22	ERAP2	C	T	Decreased expression of ERAP2 is associated with increased risk of Ankylosing spondylitis	yes
Ankylosing spondylitis	5	rs7705093	rs2910686	0.941092	TC/CT	ERAP2	5e-17	rs2910686-C	1.17		Ankylosing spondylitis	inflammatory	B	ENSG00000164308	78442	0.440789	1.10297e-16	1.12322	0.0977698	22	22	ERAP2	C	T	Decreased expression of ERAP2 is associated with increased risk of Ankylosing spondylitis	yes
Ankylosing spondylitis	5	rs7705093	rs2910686	0.941092	TC/CT	ERAP2	5e-17	rs2910686-C	1.17		Ankylosing spondylitis	inflammatory	GDT	ENSG00000164308	78442	0.440789	5.11343e-14	1.17289	0.119476	22	22	ERAP2	C	T	Decreased expression of ERAP2 is associated with increased risk of Ankylosing spondylitis	yes
Ankylosing spondylitis	5	rs7705093	rs2910686	0.941092	TC/CT	ERAP2	5e-17	rs2910686-C	1.17		Ankylosing spondylitis	inflammatory	DP	ENSG00000164308	78442	0.440789	3.36107e-17	1.26951	0.107379	22	22	ERAP2	C	T	Decreased expression of ERAP2 is associated with increased risk of Ankylosing spondylitis	yes
Ankylosing spondylitis	5	rs7705093	rs2910686	0.941092	TC/CT	ERAP2	5e-17	rs2910686-C	1.17		Ankylosing spondylitis	inflammatory	DN	ENSG00000164308	78442	0.44	1.27197e-13	1.13387	0.117849	22	22	ERAP2	C	T	Decreased expression of ERAP2 is associated with increased risk of Ankylosing spondylitis	yes
Ankylosing spondylitis	5	rs7705093	rs2910686	0.941092	TC/CT	ERAP2	5e-17	rs2910686-C	1.17		Ankylosing spondylitis	inflammatory	DC	ENSG00000164308	78442	0.440789	4.28525e-17	1.26787	0.107866	22	22	ERAP2	C	T	Decreased expression of ERAP2 is associated with increased risk of Ankylosing spondylitis	yes
Arthritis (juvenile idiopathic)	10	rs1324551	rs7082720	0.840423	TT/CC	ACTA2, FAS	1e-07	rs7082720-T	1.13	[1.08-1.18]	Juvenile idiopathic arthritis	inflammatory	CD8	ENSG00000107796	38985	0.513158	1.57721e-13	-0.795786	0.0836006	4	17	ACTA2	C	T	Decreased expression of ACTA2 is associated with increased risk of Arthritis (juvenile idiopathic)	yes
Arthritis (juvenile idiopathic)	10	rs1324551	rs7082720	0.840423	TT/CC	ACTA2, FAS	1e-07	rs7082720-T	1.13	[1.08-1.18]	Juvenile idiopathic arthritis	inflammatory	cMono	ENSG00000107796	38985	0.513158	3.40522e-14	-1.00624	0.101383	4	17	ACTA2	C	T	Decreased expression of ACTA2 is associated with increased risk of Arthritis (juvenile idiopathic)	yes
Arthritis (juvenile idiopathic)	10	rs7069061	rs7082720	0.840423	GT/AC	ACTA2, FAS	1e-07	rs7082720-T	1.13	[1.08-1.18]	Juvenile idiopathic arthritis	inflammatory	CD4	ENSG00000107796	42378	0.506579	1.02367e-16	-0.914096	0.0794226	4	17	ACTA2	A	G	Decreased expression of ACTA2 is associated with increased risk of Arthritis (juvenile idiopathic)	yes
Arthritis (juvenile idiopathic)	10	rs7069061	rs7082720	0.840423	GT/AC	ACTA2, FAS	1e-07	rs7082720-T	1.13	[1.08-1.18]	Juvenile idiopathic arthritis	inflammatory	NK	ENSG00000107796	42378	0.506579	1.81779e-09	-0.862575	0.121455	4	17	ACTA2	A	G	Decreased expression of ACTA2 is associated with increased risk of Arthritis (juvenile idiopathic)	yes
Asthma	12	rs10876864	rs705700	0.883017	GC/AT	RAB5B	4e-23	rs705700-C	1.07	[1.06-1.08]	Asthma	inflammatory	CD8	ENSG00000197728	-34051	0.605263	2.15138e-20	-1.32821	0.0949484	135	333	RPS26	G	A	Increased expression of RPS26 is associated with increased risk of Asthma	yes
Asthma	12	rs10876864	rs705700	0.883017	GC/AT	RAB5B	4e-23	rs705700-C	1.07	[1.06-1.08]	Asthma	inflammatory	CD4	ENSG00000197728	-34051	0.605263	1.20889e-24	-1.3849	0.0805757	135	333	RPS26	G	A	Increased expression of RPS26 is associated with increased risk of Asthma	yes
Asthma	12	rs10876864	rs705700	0.883017	GC/AT	RAB5B	4e-23	rs705700-C	1.07	[1.06-1.08]	Asthma	inflammatory	PB	ENSG00000197728	-34051	0.605263	3.10303e-11	-0.891604	0.109456	135	333	RPS26	G	A	Increased expression of RPS26 is associated with increased risk of Asthma	yes
Asthma	12	rs10876864	rs705700	0.883017	GC/AT	RAB5B	4e-23	rs705700-C	1.07	[1.06-1.08]	Asthma	inflammatory	NK	ENSG00000197728	-34051	0.605263	4.71256e-22	-1.30603	0.0859791	135	333	RPS26	G	A	Increased expression of RPS26 is associated with increased risk of Asthma	yes
Asthma	12	rs10876864	rs705700	0.883017	GC/AT	RAB5B	4e-23	rs705700-C	1.07	[1.06-1.08]	Asthma	inflammatory	ncMono	ENSG00000197728	-34051	0.605263	2.59792e-19	-1.26991	0.095951	135	333	RPS26	G	A	Increased expression of RPS26 is associated with increased risk of Asthma	yes
Asthma	12	rs10876864	rs705700	0.883017	GC/AT	RAB5B	4e-23	rs705700-C	1.07	[1.06-1.08]	Asthma	inflammatory	HSC	ENSG00000197728	-34051	0.605263	1.1755e-22	-1.32679	0.0848271	135	333	RPS26	G	A	Increased expression of RPS26 is associated with increased risk of Asthma	yes
Asthma	12	rs10876864	rs705700	0.883017	GC/AT	RAB5B	4e-23	rs705700-C	1.07	[1.06-1.08]	Asthma	inflammatory	B	ENSG00000197728	-34051	0.605263	5.07482e-23	-1.34549	0.0845264	135	333	RPS26	G	A	Increased expression of RPS26 is associated with increased risk of Asthma	yes
Asthma	12	rs10876864	rs705700	0.883017	GC/AT	RAB5B	4e-23	rs705700-C	1.07	[1.06-1.08]	Asthma	inflammatory	MAIT	ENSG00000197728	-34051	0.604167	1.80043e-23	-1.41975	0.0838665	135	333	RPS26	G	A	Increased expression of RPS26 is associated with increased risk of Asthma	yes
Asthma	12	rs10876864	rs705700	0.883017	GC/AT	RAB5B	4e-23	rs705700-C	1.07	[1.06-1.08]	Asthma	inflammatory	iNKT	ENSG00000197728	-34051	0.555556	4.16713e-09	-1.25785	0.123979	135	333	RPS26	G	A	Increased expression of RPS26 is associated with increased risk of Asthma	yes
Asthma	12	rs10876864	rs705700	0.883017	GC/AT	RAB5B	4e-23	rs705700-C	1.07	[1.06-1.08]	Asthma	inflammatory	GDT	ENSG00000197728	-34051	0.605263	7.81617e-22	-1.29663	0.0862826	135	333	RPS26	G	A	Increased expression of RPS26 is associated with increased risk of Asthma	yes
Asthma	12	rs10876864	rs705700	0.883017	GC/AT	RAB5B	4e-23	rs705700-C	1.07	[1.06-1.08]	Asthma	inflammatory	DP	ENSG00000197728	-34051	0.605263	1.26541e-18	-1.30373	0.102117	135	333	RPS26	G	A	Increased expression of RPS26 is associated with increased risk of Asthma	yes
Asthma	12	rs10876864	rs705700	0.883017	GC/AT	RAB5B	4e-23	rs705700-C	1.07	[1.06-1.08]	Asthma	inflammatory	DN	ENSG00000197728	-34051	0.6	3.54792e-20	-1.32013	0.0946734	135	333	RPS26	G	A	Increased expression of RPS26 is associated with increased risk of Asthma	yes
Asthma	12	rs10876864	rs705700	0.883017	GC/AT	RAB5B	4e-23	rs705700-C	1.07	[1.06-1.08]	Asthma	inflammatory	DC	ENSG00000197728	-34051	0.605263	2.04416e-21	-1.33533	0.090703	135	333	RPS26	G	A	Increased expression of RPS26 is associated with increased risk of Asthma	yes
Asthma	12	rs10876864	rs705700	0.883017	GC/AT	RAB5B	4e-23	rs705700-C	1.07	[1.06-1.08]	Asthma	inflammatory	cMono	ENSG00000197728	-34051	0.605263	3.5181e-29	-1.24252	0.0588676	135	333	RPS26	G	A	Increased expression of RPS26 is associated with increased risk of Asthma	yes
Asthma	12	rs10876864	rs705700	0.883017	GC/AT	RAB5B	1e-16	rs705700-C	1.052876	[1.04-1.07]	Asthma	inflammatory	CD8	ENSG00000197728	-34051	0.605263	2.15138e-20	-1.32821	0.0949484	135	333	RPS26	G	A	Increased expression of RPS26 is associated with increased risk of Asthma	yes
Asthma	12	rs10876864	rs705700	0.883017	GC/AT	RAB5B	1e-16	rs705700-C	1.052876	[1.04-1.07]	Asthma	inflammatory	CD4	ENSG00000197728	-34051	0.605263	1.20889e-24	-1.3849	0.0805757	135	333	RPS26	G	A	Increased expression of RPS26 is associated with increased risk of Asthma	yes
Asthma	12	rs10876864	rs705700	0.883017	GC/AT	RAB5B	1e-16	rs705700-C	1.052876	[1.04-1.07]	Asthma	inflammatory	PB	ENSG00000197728	-34051	0.605263	3.10303e-11	-0.891604	0.109456	135	333	RPS26	G	A	Increased expression of RPS26 is associated with increased risk of Asthma	yes
Asthma	12	rs10876864	rs705700	0.883017	GC/AT	RAB5B	1e-16	rs705700-C	1.052876	[1.04-1.07]	Asthma	inflammatory	NK	ENSG00000197728	-34051	0.605263	4.71256e-22	-1.30603	0.0859791	135	333	RPS26	G	A	Increased expression of RPS26 is associated with increased risk of Asthma	yes
Asthma	12	rs10876864	rs705700	0.883017	GC/AT	RAB5B	1e-16	rs705700-C	1.052876	[1.04-1.07]	Asthma	inflammatory	ncMono	ENSG00000197728	-34051	0.605263	2.59792e-19	-1.26991	0.095951	135	333	RPS26	G	A	Increased expression of RPS26 is associated with increased risk of Asthma	yes
Asthma	12	rs10876864	rs705700	0.883017	GC/AT	RAB5B	1e-16	rs705700-C	1.052876	[1.04-1.07]	Asthma	inflammatory	HSC	ENSG00000197728	-34051	0.605263	1.1755e-22	-1.32679	0.0848271	135	333	RPS26	G	A	Increased expression of RPS26 is associated with increased risk of Asthma	yes
Asthma	12	rs10876864	rs705700	0.883017	GC/AT	RAB5B	1e-16	rs705700-C	1.052876	[1.04-1.07]	Asthma	inflammatory	B	ENSG00000197728	-34051	0.605263	5.07482e-23	-1.34549	0.0845264	135	333	RPS26	G	A	Increased expression of RPS26 is associated with increased risk of Asthma	yes
Asthma	12	rs10876864	rs705700	0.883017	GC/AT	RAB5B	1e-16	rs705700-C	1.052876	[1.04-1.07]	Asthma	inflammatory	MAIT	ENSG00000197728	-34051	0.604167	1.80043e-23	-1.41975	0.0838665	135	333	RPS26	G	A	Increased expression of RPS26 is associated with increased risk of Asthma	yes
Asthma	12	rs10876864	rs705700	0.883017	GC/AT	RAB5B	1e-16	rs705700-C	1.052876	[1.04-1.07]	Asthma	inflammatory	iNKT	ENSG00000197728	-34051	0.555556	4.16713e-09	-1.25785	0.123979	135	333	RPS26	G	A	Increased expression of RPS26 is associated with increased risk of Asthma	yes
Asthma	12	rs10876864	rs705700	0.883017	GC/AT	RAB5B	1e-16	rs705700-C	1.052876	[1.04-1.07]	Asthma	inflammatory	GDT	ENSG00000197728	-34051	0.605263	7.81617e-22	-1.29663	0.0862826	135	333	RPS26	G	A	Increased expression of RPS26 is associated with increased risk of Asthma	yes
Asthma	12	rs10876864	rs705700	0.883017	GC/AT	RAB5B	1e-16	rs705700-C	1.052876	[1.04-1.07]	Asthma	inflammatory	DP	ENSG00000197728	-34051	0.605263	1.26541e-18	-1.30373	0.102117	135	333	RPS26	G	A	Increased expression of RPS26 is associated with increased risk of Asthma	yes
Asthma	12	rs10876864	rs705700	0.883017	GC/AT	RAB5B	1e-16	rs705700-C	1.052876	[1.04-1.07]	Asthma	inflammatory	DN	ENSG00000197728	-34051	0.6	3.54792e-20	-1.32013	0.0946734	135	333	RPS26	G	A	Increased expression of RPS26 is associated with increased risk of Asthma	yes
Asthma	12	rs10876864	rs705700	0.883017	GC/AT	RAB5B	1e-16	rs705700-C	1.052876	[1.04-1.07]	Asthma	inflammatory	DC	ENSG00000197728	-34051	0.605263	2.04416e-21	-1.33533	0.090703	135	333	RPS26	G	A	Increased expression of RPS26 is associated with increased risk of Asthma	yes
Asthma	12	rs10876864	rs705700	0.883017	GC/AT	RAB5B	1e-16	rs705700-C	1.052876	[1.04-1.07]	Asthma	inflammatory	cMono	ENSG00000197728	-34051	0.605263	3.5181e-29	-1.24252	0.0588676	135	333	RPS26	G	A	Increased expression of RPS26 is associated with increased risk of Asthma	yes
Asthma	1	rs10902735	rs11577318	0.831276	TG/CA	CEP85	3e-08	rs11577318-G	NA		Asthma	inflammatory	DC	ENSG00000169442	-26514	0.197368	5.39201e-12	-0.994605	0.115691	135	333	CD52	C	T	Decreased expression of CD52 is associated with increased risk of Asthma	yes
Asthma	1	rs11577318	rs11577318	1	GG/AA	CEP85	3e-08	rs11577318-G	NA		Asthma	inflammatory	ncMono	ENSG00000169442	-42880	0.236842	1.08215e-18	-1.11911	0.0873431	135	333	CD52	A	G	Decreased expression of CD52 is associated with increased risk of Asthma	yes
Asthma	17	rs12944882	rs11655198	0.852142	TC/CT	ZPBP2	1e-63	rs11655198-?	1.1806375	[1.16-1.2]	Asthma	inflammatory	GDT	ENSG00000172057	-100363	0.513158	6.02388e-09	-0.877606	0.129166	135	333	ORMDL3	T	C	unknown	yes
Asthma	17	rs12944882	rs2305479	0.831675	TC/CT	GSDMB	3e-24	rs2305479-T	0.23	[0.19-0.27] unit decrease	Asthma	inflammatory	GDT	ENSG00000172057	-100363	0.513158	6.02388e-09	-0.877606	0.129166	135	333	ORMDL3	T	C	Decreased expression of ORMDL3 is associated with increased risk of Asthma	yes
Asthma	17	rs12944882	rs2305479	0.831675	TC/CT	GSDMB	3e-69	rs2305479-C	1.1115996	1.09857261213927-1.12478100946316]	Asthma	inflammatory	GDT	ENSG00000172057	-100363	0.513158	6.02388e-09	-0.877606	0.129166	135	333	ORMDL3	T	C	Increased expression of ORMDL3 is associated with increased risk of Asthma	yes
Asthma	17	rs12944882	rs2305479	0.831675	TC/CT	GSDMB	8e-112	rs2305479-C	NA		Asthma	inflammatory	GDT	ENSG00000172057	-100363	0.513158	6.02388e-09	-0.877606	0.129166	135	333	ORMDL3	T	C	Increased expression of ORMDL3 is associated with increased risk of Asthma	yes
Asthma	17	rs12944882	rs2305479	0.831675	TC/CT	GSDMB	2e-48	rs2305479-C	NA		Asthma	inflammatory	GDT	ENSG00000172057	-100363	0.513158	6.02388e-09	-0.877606	0.129166	135	333	ORMDL3	T	C	Increased expression of ORMDL3 is associated with increased risk of Asthma	yes
Asthma	17	rs12944882	rs1008723	0.828873	TG/CT	GSDMB	1e-65	rs1008723-G	1.1136974	[1.1-1.12]	Asthma	inflammatory	GDT	ENSG00000172057	-100363	0.513158	6.02388e-09	-0.877606	0.129166	135	333	ORMDL3	T	C	Increased expression of ORMDL3 is associated with increased risk of Asthma	yes
Asthma	17	rs12944882	rs1008723	0.828873	TG/CT	GSDMB	2e-09	rs1008723-?	0.19837083	unit decrease	Asthma	inflammatory	GDT	ENSG00000172057	-100363	0.513158	6.02388e-09	-0.877606	0.129166	135	333	ORMDL3	T	C	unknown	yes
Asthma	17	rs12944882	rs1008723	0.828873	TG/CT	GSDMB	2e-62	rs1008723-G	1.1076171	[1.1-1.12]	Asthma	inflammatory	GDT	ENSG00000172057	-100363	0.513158	6.02388e-09	-0.877606	0.129166	135	333	ORMDL3	T	C	Increased expression of ORMDL3 is associated with increased risk of Asthma	yes
Asthma	17	rs12944882	rs4795401	0.824191	TA/CG	GSDMB	1e-55	rs4795401-G	0.1025535	[0.09-0.115] unit decrease	Asthma	inflammatory	GDT	ENSG00000172057	-100363	0.513158	6.02388e-09	-0.877606	0.129166	135	333	ORMDL3	T	C	Decreased expression of ORMDL3 is associated with increased risk of Asthma	yes
Asthma	11	rs174538	rs174535	0.83667	AC/GT	MYRF, TMEM258	7e-12	rs174535-T	1.05	[1.04-1.06]	Asthma	inflammatory	CD8	ENSG00000134824	-372	0.309211	6.28191e-11	1.02916	0.129218	135	333	FADS2	G	A	Decreased expression of FADS2 is associated with increased risk of Asthma	yes
Asthma	11	rs174538	rs174551	0.869374	AC/GT	FADS2, FADS1	6e-18	rs174551-T	NA		Asthma	inflammatory	CD8	ENSG00000134824	-372	0.309211	6.28191e-11	1.02916	0.129218	135	333	FADS2	G	A	Decreased expression of FADS2 is associated with increased risk of Asthma	yes
Asthma	11	rs174538	rs174562	0.859939	AG/GA	FADS2, FADS1	6e-11	rs174562-A	1.0442228	[1.03-1.05]	Asthma	inflammatory	CD8	ENSG00000134824	-372	0.309211	6.28191e-11	1.02916	0.129218	135	333	FADS2	G	A	Decreased expression of FADS2 is associated with increased risk of Asthma	yes
Asthma	11	rs174538	rs174566	0.83157	AG/GA	FADS1, FADS2	5e-09	rs174566-A	1.0378342	[1.03-1.05]	Asthma	inflammatory	CD8	ENSG00000134824	-372	0.309211	6.28191e-11	1.02916	0.129218	135	333	FADS2	G	A	Decreased expression of FADS2 is associated with increased risk of Asthma	yes
Asthma	11	rs174538	rs174568	0.864306	AT/GC	FADS2, FADS1	1e-09	rs174568-T	0.0437	[0.03-0.058] unit decrease	Asthma	inflammatory	CD8	ENSG00000134824	-372	0.309211	6.28191e-11	1.02916	0.129218	135	333	FADS2	G	A	Decreased expression of FADS2 is associated with increased risk of Asthma	yes
Asthma	11	rs174538	rs1535	0.850058	AG/GA	FADS2	4e-14	rs1535-A	1.0492396	[1.03626724958544-1.06237449777925]	Asthma	inflammatory	CD8	ENSG00000134824	-372	0.309211	6.28191e-11	1.02916	0.129218	135	333	FADS2	G	A	Decreased expression of FADS2 is associated with increased risk of Asthma	yes
Asthma	11	rs174544	rs174551	0.828321	AC/CT	FADS2, FADS1	6e-18	rs174551-T	NA		Asthma	inflammatory	CD8	ENSG00000149485	-16723	0.335526	2.67172e-08	0.935067	0.145871	135	333	FADS1	C	A	Decreased expression of FADS1 is associated with increased risk of Asthma	yes
Asthma	11	rs174544	rs174562	0.818291	AG/CA	FADS2, FADS1	6e-11	rs174562-A	1.0442228	[1.03-1.05]	Asthma	inflammatory	CD8	ENSG00000149485	-16723	0.335526	2.67172e-08	0.935067	0.145871	135	333	FADS1	C	A	Decreased expression of FADS1 is associated with increased risk of Asthma	yes
Asthma	11	rs174544	rs174568	0.822753	AT/CC	FADS2, FADS1	1e-09	rs174568-T	0.0437	[0.03-0.058] unit decrease	Asthma	inflammatory	CD8	ENSG00000149485	-16723	0.335526	2.67172e-08	0.935067	0.145871	135	333	FADS1	C	A	Decreased expression of FADS1 is associated with increased risk of Asthma	yes
Asthma	11	rs174544	rs1535	0.800705	AG/CA	FADS2	4e-14	rs1535-A	1.0492396	[1.03626724958544-1.06237449777925]	Asthma	inflammatory	CD8	ENSG00000149485	-16723	0.335526	2.67172e-08	0.935067	0.145871	135	333	FADS1	C	A	Decreased expression of FADS1 is associated with increased risk of Asthma	yes
Asthma	11	rs174548	rs174566	0.824508	GG/CA	FADS1, FADS2	5e-09	rs174566-A	1.0378342	[1.03-1.05]	Asthma	inflammatory	CD4	ENSG00000149485	-13128	0.342105	1.92334e-10	1.1437	0.148968	135	333	FADS1	C	G	Decreased expression of FADS1 is associated with increased risk of Asthma	yes
Asthma	11	rs174554	rs174535	0.959702	GC/AT	MYRF, TMEM258	7e-12	rs174535-T	1.05	[1.04-1.06]	Asthma	inflammatory	B	ENSG00000149485	-5013	0.355263	2.21255e-07	0.9053	0.15451	135	333	FADS1	A	G	Decreased expression of FADS1 is associated with increased risk of Asthma	yes
Asthma	11	rs174554	rs174551	0.99165	GC/AT	FADS2, FADS1	6e-18	rs174551-T	NA		Asthma	inflammatory	B	ENSG00000149485	-5013	0.355263	2.21255e-07	0.9053	0.15451	135	333	FADS1	A	G	Decreased expression of FADS1 is associated with increased risk of Asthma	yes
Asthma	11	rs174554	rs174562	0.991566	GG/AA	FADS2, FADS1	6e-11	rs174562-A	1.0442228	[1.03-1.05]	Asthma	inflammatory	B	ENSG00000149485	-5013	0.355263	2.21255e-07	0.9053	0.15451	135	333	FADS1	A	G	Decreased expression of FADS1 is associated with increased risk of Asthma	yes
Asthma	11	rs174554	rs174566	0.955157	GG/AA	FADS1, FADS2	5e-09	rs174566-A	1.0378342	[1.03-1.05]	Asthma	inflammatory	B	ENSG00000149485	-5013	0.355263	2.21255e-07	0.9053	0.15451	135	333	FADS1	A	G	Decreased expression of FADS1 is associated with increased risk of Asthma	yes
Asthma	11	rs174554	rs174568	0.995786	GT/AC	FADS2, FADS1	1e-09	rs174568-T	0.0437	[0.03-0.058] unit decrease	Asthma	inflammatory	B	ENSG00000149485	-5013	0.355263	2.21255e-07	0.9053	0.15451	135	333	FADS1	A	G	Decreased expression of FADS1 is associated with increased risk of Asthma	yes
Asthma	11	rs174554	rs1535	0.970663	GG/AA	FADS2	4e-14	rs1535-A	1.0492396	[1.03626724958544-1.06237449777925]	Asthma	inflammatory	B	ENSG00000149485	-5013	0.355263	2.21255e-07	0.9053	0.15451	135	333	FADS1	A	G	Decreased expression of FADS1 is associated with increased risk of Asthma	yes
Asthma	11	rs174574	rs174535	0.923603	AC/CT	MYRF, TMEM258	7e-12	rs174535-T	1.05	[1.04-1.06]	Asthma	inflammatory	CD4	ENSG00000134825	42266	0.631579	4.00398e-06	-0.517388	0.10176	135	333	TMEM258	A	C	Decreased expression of TMEM258 is associated with increased risk of Asthma	yes
Asthma	11	rs174574	rs174551	0.924316	AC/CT	FADS2, FADS1	6e-18	rs174551-T	NA		Asthma	inflammatory	CD4	ENSG00000134825	42266	0.631579	4.00398e-06	-0.517388	0.10176	135	333	TMEM258	A	C	Decreased expression of TMEM258 is associated with increased risk of Asthma	yes
Asthma	11	rs174574	rs174562	0.924681	AG/CA	FADS2, FADS1	6e-11	rs174562-A	1.0442228	[1.03-1.05]	Asthma	inflammatory	CD4	ENSG00000134825	42266	0.631579	4.00398e-06	-0.517388	0.10176	135	333	TMEM258	A	C	Decreased expression of TMEM258 is associated with increased risk of Asthma	yes
Asthma	11	rs174574	rs174566	0.967337	AG/CA	FADS1, FADS2	5e-09	rs174566-A	1.0378342	[1.03-1.05]	Asthma	inflammatory	CD4	ENSG00000134825	42266	0.631579	4.00398e-06	-0.517388	0.10176	135	333	TMEM258	A	C	Decreased expression of TMEM258 is associated with increased risk of Asthma	yes
Asthma	11	rs174574	rs174568	0.928394	AT/CC	FADS2, FADS1	1e-09	rs174568-T	0.0437	[0.03-0.058] unit decrease	Asthma	inflammatory	CD4	ENSG00000134825	42266	0.631579	4.00398e-06	-0.517388	0.10176	135	333	TMEM258	A	C	Increased expression of TMEM258 is associated with increased risk of Asthma	yes
Asthma	11	rs174574	rs1535	0.943554	AG/CA	FADS2	4e-14	rs1535-A	1.0492396	[1.03626724958544-1.06237449777925]	Asthma	inflammatory	CD4	ENSG00000134825	42266	0.631579	4.00398e-06	-0.517388	0.10176	135	333	TMEM258	A	C	Decreased expression of TMEM258 is associated with increased risk of Asthma	yes
Asthma	12	rs1790116	rs11057204	0.902684	GT/TC	MPHOSPH9, MTRFR	6e-12	rs11057204-C	0.03894	[0.028-0.05] unit increase	Asthma	inflammatory	cMono	ENSG00000111328	-134321	0.756579	2.92373e-06	0.71464	0.138226	135	333	CDK2AP1	G	T	Decreased expression of CDK2AP1 is associated with increased risk of Asthma	yes
Asthma	9	rs2159778	rs2159778	1	GG/AA	TRAF1	5e-09	rs2159778-G	1.0374209	[1.02476362827473-1.05023436583256]	Asthma	inflammatory	CD8	ENSG00000056558	1278	0.539474	9.32284e-07	0.732339	0.133686	135	333	TRAF1	G	A	Decreased expression of TRAF1 is associated with increased risk of Asthma	no
Asthma	9	rs2159778	rs1930781	0.97498	GG/AA	TRAF1	1e-12	rs1930781-G	NA		Asthma	inflammatory	CD8	ENSG00000056558	1278	0.539474	9.32284e-07	0.732339	0.133686	135	333	TRAF1	G	A	Decreased expression of TRAF1 is associated with increased risk of Asthma	no
Asthma	6	rs3104367	rs3104367	1	TT/CC	HLA-DQA1	1e-40	rs3104367-?	1.1467891	[1.12-1.17]	Asthma	inflammatory	ncMono	ENSG00000179344	-30929	0.592105	2.44005e-09	-0.927209	0.131959	135	333	HLA-DQB1	T	C	unknown	yes
Asthma	6	rs3104367	rs3104367	1	TT/CC	HLA-DQA1	1e-40	rs3104367-?	1.1467891	[1.12-1.17]	Asthma	inflammatory	DC	ENSG00000196735	7530	0.592105	7.93506e-12	-1.02986	0.1212	135	333	HLA-DQA1	T	C	unknown	yes
Asthma	6	rs3104367	rs3104367	1	TT/CC	HLA-DQA1	1e-40	rs3104367-?	1.1467891	[1.12-1.17]	Asthma	inflammatory	cMono	ENSG00000232629	-127781	0.592105	1.40508e-11	1.07578	0.12884	135	333	HLA-DQB2	T	C	unknown	yes
Asthma	6	rs3104367	rs9272346	0.862596	TG/CA	HLA-DQA1	6e-24	rs9272346-A	1.16	[1.12-1.19]	Asthma	inflammatory	ncMono	ENSG00000179344	-30929	0.592105	2.44005e-09	-0.927209	0.131959	135	333	HLA-DQB1	T	C	Decreased expression of HLA-DQB1 is associated with increased risk of Asthma	yes
Asthma	6	rs3104367	rs9272346	0.862596	TG/CA	HLA-DQA1	6e-24	rs9272346-A	1.16	[1.12-1.19]	Asthma	inflammatory	DC	ENSG00000196735	7530	0.592105	7.93506e-12	-1.02986	0.1212	135	333	HLA-DQA1	T	C	Decreased expression of HLA-DQA1 is associated with increased risk of Asthma	yes
Asthma	6	rs3104367	rs9272346	0.862596	TG/CA	HLA-DQA1	6e-24	rs9272346-A	1.16	[1.12-1.19]	Asthma	inflammatory	cMono	ENSG00000232629	-127781	0.592105	1.40508e-11	1.07578	0.12884	135	333	HLA-DQB2	T	C	Decreased expression of HLA-DQB2 is associated with increased risk of Asthma	yes
Asthma	6	rs3104367	rs9272346	0.862596	TG/CA	HLA-DQA1	2e-28	rs9272346-A	0.15	[0.13-0.17] unit increase	Asthma	inflammatory	ncMono	ENSG00000179344	-30929	0.592105	2.44005e-09	-0.927209	0.131959	135	333	HLA-DQB1	T	C	Decreased expression of HLA-DQB1 is associated with increased risk of Asthma	yes
Asthma	6	rs3104367	rs9272346	0.862596	TG/CA	HLA-DQA1	2e-28	rs9272346-A	0.15	[0.13-0.17] unit increase	Asthma	inflammatory	DC	ENSG00000196735	7530	0.592105	7.93506e-12	-1.02986	0.1212	135	333	HLA-DQA1	T	C	Decreased expression of HLA-DQA1 is associated with increased risk of Asthma	yes
Asthma	6	rs3104367	rs9272346	0.862596	TG/CA	HLA-DQA1	2e-28	rs9272346-A	0.15	[0.13-0.17] unit increase	Asthma	inflammatory	cMono	ENSG00000232629	-127781	0.592105	1.40508e-11	1.07578	0.12884	135	333	HLA-DQB2	T	C	Decreased expression of HLA-DQB2 is associated with increased risk of Asthma	yes
Asthma	6	rs3104367	rs9272346	0.862596	TG/CA	HLA-DQA1	2e-08	rs9272346-?	NA		Asthma	inflammatory	ncMono	ENSG00000179344	-30929	0.592105	2.44005e-09	-0.927209	0.131959	135	333	HLA-DQB1	T	C	unknown	yes
Asthma	6	rs3104367	rs9272346	0.862596	TG/CA	HLA-DQA1	2e-08	rs9272346-?	NA		Asthma	inflammatory	DC	ENSG00000196735	7530	0.592105	7.93506e-12	-1.02986	0.1212	135	333	HLA-DQA1	T	C	unknown	yes
Asthma	6	rs3104367	rs9272346	0.862596	TG/CA	HLA-DQA1	2e-08	rs9272346-?	NA		Asthma	inflammatory	cMono	ENSG00000232629	-127781	0.592105	1.40508e-11	1.07578	0.12884	135	333	HLA-DQB2	T	C	unknown	yes
Asthma	6	rs3104367	rs9272346	0.862596	TG/CA	HLA-DQA1	2e-156	rs9272346-A	NA		Asthma	inflammatory	ncMono	ENSG00000179344	-30929	0.592105	2.44005e-09	-0.927209	0.131959	135	333	HLA-DQB1	T	C	Decreased expression of HLA-DQB1 is associated with increased risk of Asthma	yes
Asthma	6	rs3104367	rs9272346	0.862596	TG/CA	HLA-DQA1	2e-156	rs9272346-A	NA		Asthma	inflammatory	DC	ENSG00000196735	7530	0.592105	7.93506e-12	-1.02986	0.1212	135	333	HLA-DQA1	T	C	Decreased expression of HLA-DQA1 is associated with increased risk of Asthma	yes
Asthma	6	rs3104367	rs9272346	0.862596	TG/CA	HLA-DQA1	2e-156	rs9272346-A	NA		Asthma	inflammatory	cMono	ENSG00000232629	-127781	0.592105	1.40508e-11	1.07578	0.12884	135	333	HLA-DQB2	T	C	Decreased expression of HLA-DQB2 is associated with increased risk of Asthma	yes
Asthma	6	rs3104367	rs9272502	0.817128	TC/CT	HLA-DQA1	2e-70	rs9272502-T	0.1424	[0.13-0.16] unit increase	Asthma	inflammatory	ncMono	ENSG00000179344	-30929	0.592105	2.44005e-09	-0.927209	0.131959	135	333	HLA-DQB1	T	C	Decreased expression of HLA-DQB1 is associated with increased risk of Asthma	yes
Asthma	6	rs3104367	rs9272502	0.817128	TC/CT	HLA-DQA1	2e-70	rs9272502-T	0.1424	[0.13-0.16] unit increase	Asthma	inflammatory	DC	ENSG00000196735	7530	0.592105	7.93506e-12	-1.02986	0.1212	135	333	HLA-DQA1	T	C	Decreased expression of HLA-DQA1 is associated with increased risk of Asthma	yes
Asthma	6	rs3104367	rs9272502	0.817128	TC/CT	HLA-DQA1	2e-70	rs9272502-T	0.1424	[0.13-0.16] unit increase	Asthma	inflammatory	cMono	ENSG00000232629	-127781	0.592105	1.40508e-11	1.07578	0.12884	135	333	HLA-DQB2	T	C	Decreased expression of HLA-DQB2 is associated with increased risk of Asthma	yes
Asthma	6	rs3104367	rs9272545	0.852929	TG/CT	HLA-DQA1	7e-288	rs9272545-?	NA		Asthma	inflammatory	ncMono	ENSG00000179344	-30929	0.592105	2.44005e-09	-0.927209	0.131959	135	333	HLA-DQB1	T	C	unknown	yes
Asthma	6	rs3104367	rs9272545	0.852929	TG/CT	HLA-DQA1	7e-288	rs9272545-?	NA		Asthma	inflammatory	DC	ENSG00000196735	7530	0.592105	7.93506e-12	-1.02986	0.1212	135	333	HLA-DQA1	T	C	unknown	yes
Asthma	6	rs3104367	rs9272545	0.852929	TG/CT	HLA-DQA1	7e-288	rs9272545-?	NA		Asthma	inflammatory	cMono	ENSG00000232629	-127781	0.592105	1.40508e-11	1.07578	0.12884	135	333	HLA-DQB2	T	C	unknown	yes
Asthma	6	rs3129761	rs3104412	0.943076	CG/GA	HLA-DRB1 - HLA-DQA1	1e-142	rs3104412-?	NA		Asthma	inflammatory	NK	ENSG00000179344	-48912	0.440789	4.71699e-09	-0.928117	0.135348	135	333	HLA-DQB1	G	C	unknown	no
Asthma	17	rs4065275	rs2305479	0.806387	GC/AT	GSDMB	3e-24	rs2305479-T	0.23	[0.19-0.27] unit decrease	Asthma	inflammatory	NK	ENSG00000172057	-2990	0.546053	9.25125e-21	1.17629	0.0825511	135	333	ORMDL3	A	G	Decreased expression of ORMDL3 is associated with increased risk of Asthma	yes
Asthma	17	rs4065275	rs2305479	0.806387	GC/AT	GSDMB	3e-69	rs2305479-C	1.1115996	1.09857261213927-1.12478100946316]	Asthma	inflammatory	NK	ENSG00000172057	-2990	0.546053	9.25125e-21	1.17629	0.0825511	135	333	ORMDL3	A	G	Decreased expression of ORMDL3 is associated with increased risk of Asthma	yes
Asthma	17	rs4065275	rs2305479	0.806387	GC/AT	GSDMB	8e-112	rs2305479-C	NA		Asthma	inflammatory	NK	ENSG00000172057	-2990	0.546053	9.25125e-21	1.17629	0.0825511	135	333	ORMDL3	A	G	Decreased expression of ORMDL3 is associated with increased risk of Asthma	yes
Asthma	17	rs4065275	rs2305479	0.806387	GC/AT	GSDMB	2e-48	rs2305479-C	NA		Asthma	inflammatory	NK	ENSG00000172057	-2990	0.546053	9.25125e-21	1.17629	0.0825511	135	333	ORMDL3	A	G	Decreased expression of ORMDL3 is associated with increased risk of Asthma	yes
Asthma	17	rs4065275	rs1008723	0.817792	GG/AT	GSDMB	1e-65	rs1008723-G	1.1136974	[1.1-1.12]	Asthma	inflammatory	NK	ENSG00000172057	-2990	0.546053	9.25125e-21	1.17629	0.0825511	135	333	ORMDL3	A	G	Decreased expression of ORMDL3 is associated with increased risk of Asthma	yes
Asthma	17	rs4065275	rs1008723	0.817792	GG/AT	GSDMB	2e-09	rs1008723-?	0.19837083	unit decrease	Asthma	inflammatory	NK	ENSG00000172057	-2990	0.546053	9.25125e-21	1.17629	0.0825511	135	333	ORMDL3	A	G	unknown	yes
Asthma	17	rs4065275	rs1008723	0.817792	GG/AT	GSDMB	2e-62	rs1008723-G	1.1076171	[1.1-1.12]	Asthma	inflammatory	NK	ENSG00000172057	-2990	0.546053	9.25125e-21	1.17629	0.0825511	135	333	ORMDL3	A	G	Decreased expression of ORMDL3 is associated with increased risk of Asthma	yes
Asthma	17	rs4065275	rs4795401	0.821118	GA/AG	GSDMB	1e-55	rs4795401-G	0.1025535	[0.09-0.115] unit decrease	Asthma	inflammatory	NK	ENSG00000172057	-2990	0.546053	9.25125e-21	1.17629	0.0825511	135	333	ORMDL3	A	G	Decreased expression of ORMDL3 is associated with increased risk of Asthma	yes
Asthma	17	rs4065275	rs869402	0.882741	GC/AT	GSDMB	7e-18	rs869402-?	0.111541	[0.086-0.137] unit increase	Asthma	inflammatory	NK	ENSG00000172057	-2990	0.546053	9.25125e-21	1.17629	0.0825511	135	333	ORMDL3	A	G	unknown	yes
Asthma	17	rs4065275	rs1011082	0.879318	GC/AT	GSDMB	5e-31	rs1011082-C	0.0823	[0.068-0.096] unit increase	Asthma	inflammatory	NK	ENSG00000172057	-2990	0.546053	9.25125e-21	1.17629	0.0825511	135	333	ORMDL3	A	G	Decreased expression of ORMDL3 is associated with increased risk of Asthma	yes
Asthma	17	rs4065275	rs7216389	0.882741	GT/AC	GSDMB	9e-11	rs7216389-T	1.45	[1.17-1.81]	Asthma	inflammatory	NK	ENSG00000172057	-2990	0.546053	9.25125e-21	1.17629	0.0825511	135	333	ORMDL3	A	G	Decreased expression of ORMDL3 is associated with increased risk of Asthma	yes
Asthma	11	rs4246215	rs174535	0.878581	TC/GT	MYRF, TMEM258	7e-12	rs174535-T	1.05	[1.04-1.06]	Asthma	inflammatory	NK	ENSG00000149485	-20177	0.368421	1.1122e-07	0.819585	0.135706	135	333	FADS1	G	T	Decreased expression of FADS1 is associated with increased risk of Asthma	yes
Asthma	11	rs4246215	rs174551	0.911276	TC/GT	FADS2, FADS1	6e-18	rs174551-T	NA		Asthma	inflammatory	NK	ENSG00000149485	-20177	0.368421	1.1122e-07	0.819585	0.135706	135	333	FADS1	G	T	Decreased expression of FADS1 is associated with increased risk of Asthma	yes
Asthma	11	rs4246215	rs174562	0.90396	TG/GA	FADS2, FADS1	6e-11	rs174562-A	1.0442228	[1.03-1.05]	Asthma	inflammatory	NK	ENSG00000149485	-20177	0.368421	1.1122e-07	0.819585	0.135706	135	333	FADS1	G	T	Decreased expression of FADS1 is associated with increased risk of Asthma	yes
Asthma	11	rs4246215	rs174566	0.865798	TG/GA	FADS1, FADS2	5e-09	rs174566-A	1.0378342	[1.03-1.05]	Asthma	inflammatory	NK	ENSG00000149485	-20177	0.368421	1.1122e-07	0.819585	0.135706	135	333	FADS1	G	T	Decreased expression of FADS1 is associated with increased risk of Asthma	yes
Asthma	11	rs4246215	rs174568	0.907478	TT/GC	FADS2, FADS1	1e-09	rs174568-T	0.0437	[0.03-0.058] unit decrease	Asthma	inflammatory	NK	ENSG00000149485	-20177	0.368421	1.1122e-07	0.819585	0.135706	135	333	FADS1	G	T	Decreased expression of FADS1 is associated with increased risk of Asthma	yes
Asthma	11	rs4246215	rs1535	0.882227	TG/GA	FADS2	4e-14	rs1535-A	1.0492396	[1.03626724958544-1.06237449777925]	Asthma	inflammatory	NK	ENSG00000149485	-20177	0.368421	1.1122e-07	0.819585	0.135706	135	333	FADS1	G	T	Decreased expression of FADS1 is associated with increased risk of Asthma	yes
Asthma	17	rs4794820	rs4794820	1	AA/GG	LRRC3C	1e-08	rs4794820-?	1.33	[1.20-1.45]	Asthma	inflammatory	CD8	ENSG00000172057	5489	0.578947	1.83979e-12	0.883418	0.0995293	135	333	ORMDL3	A	G	unknown	no
Asthma	3	rs6764769	rs13077048	0.922958	GT/AA	ZBTB38	3e-10	rs13077048-T	1.0395259	[1.02712038093014-1.05208123436372]	Asthma	inflammatory	cMono	ENSG00000177311	57224	0.519737	1.6581e-06	0.495191	0.0930187	135	333	ZBTB38	A	G	Decreased expression of ZBTB38 is associated with increased risk of Asthma	no
Asthma	3	rs6764769	rs13077048	0.922958	GT/AA	ZBTB38	1e-12	rs13077048-T	NA		Asthma	inflammatory	cMono	ENSG00000177311	57224	0.519737	1.6581e-06	0.495191	0.0930187	135	333	ZBTB38	A	G	Decreased expression of ZBTB38 is associated with increased risk of Asthma	no
Asthma	3	rs6764769	rs7625643	0.904703	GG/AA	ZBTB38	3e-08	rs7625643-G	1.039	[1.03-1.05]	Asthma	inflammatory	cMono	ENSG00000177311	57224	0.519737	1.6581e-06	0.495191	0.0930187	135	333	ZBTB38	A	G	Decreased expression of ZBTB38 is associated with increased risk of Asthma	no
Asthma	17	rs7221605	rs11655198	0.851723	TC/CT	ZPBP2	1e-63	rs11655198-?	1.1806375	[1.16-1.2]	Asthma	inflammatory	CD4	ENSG00000172057	-13066	0.552632	2.22083e-06	0.543847	0.103505	135	333	ORMDL3	C	T	unknown	yes
Asthma	17	rs7221605	rs2305479	0.880835	TC/CT	GSDMB	3e-24	rs2305479-T	0.23	[0.19-0.27] unit decrease	Asthma	inflammatory	CD4	ENSG00000172057	-13066	0.552632	2.22083e-06	0.543847	0.103505	135	333	ORMDL3	C	T	Decreased expression of ORMDL3 is associated with increased risk of Asthma	yes
Asthma	17	rs7221605	rs2305479	0.880835	TC/CT	GSDMB	3e-69	rs2305479-C	1.1115996	1.09857261213927-1.12478100946316]	Asthma	inflammatory	CD4	ENSG00000172057	-13066	0.552632	2.22083e-06	0.543847	0.103505	135	333	ORMDL3	C	T	Decreased expression of ORMDL3 is associated with increased risk of Asthma	yes
Asthma	17	rs7221605	rs2305479	0.880835	TC/CT	GSDMB	8e-112	rs2305479-C	NA		Asthma	inflammatory	CD4	ENSG00000172057	-13066	0.552632	2.22083e-06	0.543847	0.103505	135	333	ORMDL3	C	T	Decreased expression of ORMDL3 is associated with increased risk of Asthma	yes
Asthma	17	rs7221605	rs2305479	0.880835	TC/CT	GSDMB	2e-48	rs2305479-C	NA		Asthma	inflammatory	CD4	ENSG00000172057	-13066	0.552632	2.22083e-06	0.543847	0.103505	135	333	ORMDL3	C	T	Decreased expression of ORMDL3 is associated with increased risk of Asthma	yes
Asthma	17	rs7221605	rs1008723	0.892625	TG/CT	GSDMB	1e-65	rs1008723-G	1.1136974	[1.1-1.12]	Asthma	inflammatory	CD4	ENSG00000172057	-13066	0.552632	2.22083e-06	0.543847	0.103505	135	333	ORMDL3	C	T	Decreased expression of ORMDL3 is associated with increased risk of Asthma	yes
Asthma	17	rs7221605	rs1008723	0.892625	TG/CT	GSDMB	2e-09	rs1008723-?	0.19837083	unit decrease	Asthma	inflammatory	CD4	ENSG00000172057	-13066	0.552632	2.22083e-06	0.543847	0.103505	135	333	ORMDL3	C	T	unknown	yes
Asthma	17	rs7221605	rs1008723	0.892625	TG/CT	GSDMB	2e-62	rs1008723-G	1.1076171	[1.1-1.12]	Asthma	inflammatory	CD4	ENSG00000172057	-13066	0.552632	2.22083e-06	0.543847	0.103505	135	333	ORMDL3	C	T	Decreased expression of ORMDL3 is associated with increased risk of Asthma	yes
Asthma	17	rs7221605	rs4795401	0.896289	TA/CG	GSDMB	1e-55	rs4795401-G	0.1025535	[0.09-0.115] unit decrease	Asthma	inflammatory	CD4	ENSG00000172057	-13066	0.552632	2.22083e-06	0.543847	0.103505	135	333	ORMDL3	C	T	Decreased expression of ORMDL3 is associated with increased risk of Asthma	yes
Asthma	17	rs7221605	rs869402	0.945158	TC/CT	GSDMB	7e-18	rs869402-?	0.111541	[0.086-0.137] unit increase	Asthma	inflammatory	CD4	ENSG00000172057	-13066	0.552632	2.22083e-06	0.543847	0.103505	135	333	ORMDL3	C	T	unknown	yes
Asthma	17	rs7221605	rs1011082	0.941527	TC/CT	GSDMB	5e-31	rs1011082-C	0.0823	[0.068-0.096] unit increase	Asthma	inflammatory	CD4	ENSG00000172057	-13066	0.552632	2.22083e-06	0.543847	0.103505	135	333	ORMDL3	C	T	Decreased expression of ORMDL3 is associated with increased risk of Asthma	yes
Asthma	17	rs7221605	rs7216389	0.945158	TT/CC	GSDMB	9e-11	rs7216389-T	1.45	[1.17-1.81]	Asthma	inflammatory	CD4	ENSG00000172057	-13066	0.552632	2.22083e-06	0.543847	0.103505	135	333	ORMDL3	C	T	Decreased expression of ORMDL3 is associated with increased risk of Asthma	yes
Asthma	22	rs8135299	rs12165508	0.842631	CT/TC	TEF - TOB2	1e-08	rs12165508-T	NA		Asthma	inflammatory	CD4	ENSG00000100417	24778	0.743421	4.84272e-08	1.07835	0.172369	135	333	PMM1	C	T	Decreased expression of PMM1 is associated with increased risk of Asthma	yes
Asthma	17	rs907092	rs907092	1	AA/GG	IKZF3	1e-12	rs907092-G	1.41		Asthma	inflammatory	B	ENSG00000172057	-161596	0.453947	5.04762e-17	-0.976169	0.083377	135	333	ORMDL3	G	A	Increased expression of ORMDL3 is associated with increased risk of Asthma	yes
Asthma	17	rs907092	rs10445308	0.954098	AT/GC	IKZF3	2e-10	rs10445308-T	0.09173878	[0.063-0.12] unit decrease	Asthma	inflammatory	B	ENSG00000172057	-161596	0.453947	5.04762e-17	-0.976169	0.083377	135	333	ORMDL3	G	A	Decreased expression of ORMDL3 is associated with increased risk of Asthma	yes
Asthma	17	rs907092	rs4795397	0.941892	AG/GA	IKZF3 - ZPBP2	4e-12	rs4795397-A	NA		Asthma	inflammatory	B	ENSG00000172057	-161596	0.453947	5.04762e-17	-0.976169	0.083377	135	333	ORMDL3	G	A	Increased expression of ORMDL3 is associated with increased risk of Asthma	yes
Asthma	17	rs907092	rs11655198	0.815913	AT/GC	ZPBP2	1e-63	rs11655198-?	1.1806375	[1.16-1.2]	Asthma	inflammatory	B	ENSG00000172057	-161596	0.453947	5.04762e-17	-0.976169	0.083377	135	333	ORMDL3	G	A	unknown	yes
Asthma	17	rs907092	rs4795399	0.895527	AC/GT	GSDMB	1e-45	rs4795399-T	1.101	[1.09-1.11]	Asthma	inflammatory	B	ENSG00000172057	-161596	0.453947	5.04762e-17	-0.976169	0.083377	135	333	ORMDL3	G	A	Increased expression of ORMDL3 is associated with increased risk of Asthma	yes
Asthma	17	rs907092	rs2305480	0.895527	AA/GG	GSDMB	1e-07	rs2305480-G	1.18	[1.11-1.23]	Asthma	inflammatory	B	ENSG00000172057	-161596	0.453947	5.04762e-17	-0.976169	0.083377	135	333	ORMDL3	G	A	Increased expression of ORMDL3 is associated with increased risk of Asthma	yes
Asthma	17	rs907092	rs11078927	0.8917	AT/GC	GSDMB	2e-16	rs11078927-?	NA		Asthma	inflammatory	B	ENSG00000172057	-161596	0.453947	5.04762e-17	-0.976169	0.083377	135	333	ORMDL3	G	A	unknown	yes
Asthma	17	rs907092	rs11078927	0.8917	AT/GC	GSDMB	1e-12	rs11078927-C	1.52		Asthma	inflammatory	B	ENSG00000172057	-161596	0.453947	5.04762e-17	-0.976169	0.083377	135	333	ORMDL3	G	A	Increased expression of ORMDL3 is associated with increased risk of Asthma	yes
Asthma	6	rs9268581	rs3763309	0.819126	AA/GC	TSBP1-AS1 - HLA-DRA	1e-18	rs3763309-A	0.13	[0.091-0.169] unit increase	Asthma	inflammatory	DP	ENSG00000237541	-312239	0.230263	1.44362e-11	1.08531	0.13009	135	333	HLA-DQA2	G	A	Decreased expression of HLA-DQA2 is associated with increased risk of Asthma	no
Asthma	6	rs9271368	rs9272545	0.88227	GG/AT	HLA-DQA1	7e-288	rs9272545-?	NA		Asthma	inflammatory	B	ENSG00000232629	-144334	0.611842	2.71118e-12	1.12835	0.128583	135	333	HLA-DQB2	G	A	unknown	yes
Asthma	6	rs9272123	rs2454137	0.816588	TG/CA	HLA-DRB1 - HLA-DQA1	1e-09	rs2454137-?	0.25139606	unit increase	Asthma	inflammatory	CD8	ENSG00000196735	4616	0.263158	1.34463e-07	-0.870981	0.145411	135	333	HLA-DQA1	C	T	unknown	yes
Asthma	6	rs9272123	rs2454137	0.816588	TG/CA	HLA-DRB1 - HLA-DQA1	1e-09	rs2454137-?	0.25139606	unit increase	Asthma	inflammatory	ncMono	ENSG00000196735	4616	0.263158	5.59604e-10	-0.87228	0.117813	135	333	HLA-DQA1	C	T	unknown	yes
Asthma	6	rs9272220	rs2454137	0.838915	AG/GA	HLA-DRB1 - HLA-DQA1	1e-09	rs2454137-?	0.25139606	unit increase	Asthma	inflammatory	cMono	ENSG00000196735	6349	0.256579	8.27203e-08	-0.541179	0.0884755	135	333	HLA-DQA1	G	A	unknown	yes
Asthma	6	rs9394070	rs34437781	0.86267	AT/CC	HLA-B	2e-08	rs34437781-T	1.0949099	[1.06-1.13]	Asthma	inflammatory	cMono	ENSG00000204520	-1267	0.0723684	5.00725e-08	1.70589	0.273058	135	333	MICA	C	A	Decreased expression of MICA is associated with increased risk of Asthma	yes
Asthma (adult onset)	12	rs10876864	rs705699	0.864069	GA/AG	RAB5B	6e-07	rs705699-A	1.052	[1.031-1.072]	Asthma	inflammatory	CD8	ENSG00000197728	-34051	0.605263	2.15138e-20	-1.32821	0.0949484	38	333	RPS26	G	A	Increased expression of RPS26 is associated with increased risk of Asthma (adult onset)	yes
Asthma (adult onset)	12	rs10876864	rs705699	0.864069	GA/AG	RAB5B	6e-07	rs705699-A	1.052	[1.031-1.072]	Asthma	inflammatory	CD4	ENSG00000197728	-34051	0.605263	1.20889e-24	-1.3849	0.0805757	38	333	RPS26	G	A	Increased expression of RPS26 is associated with increased risk of Asthma (adult onset)	yes
Asthma (adult onset)	12	rs10876864	rs705699	0.864069	GA/AG	RAB5B	6e-07	rs705699-A	1.052	[1.031-1.072]	Asthma	inflammatory	PB	ENSG00000197728	-34051	0.605263	3.10303e-11	-0.891604	0.109456	38	333	RPS26	G	A	Increased expression of RPS26 is associated with increased risk of Asthma (adult onset)	yes
Asthma (adult onset)	12	rs10876864	rs705699	0.864069	GA/AG	RAB5B	6e-07	rs705699-A	1.052	[1.031-1.072]	Asthma	inflammatory	NK	ENSG00000197728	-34051	0.605263	4.71256e-22	-1.30603	0.0859791	38	333	RPS26	G	A	Increased expression of RPS26 is associated with increased risk of Asthma (adult onset)	yes
Asthma (adult onset)	12	rs10876864	rs705699	0.864069	GA/AG	RAB5B	6e-07	rs705699-A	1.052	[1.031-1.072]	Asthma	inflammatory	ncMono	ENSG00000197728	-34051	0.605263	2.59792e-19	-1.26991	0.095951	38	333	RPS26	G	A	Increased expression of RPS26 is associated with increased risk of Asthma (adult onset)	yes
Asthma (adult onset)	12	rs10876864	rs705699	0.864069	GA/AG	RAB5B	6e-07	rs705699-A	1.052	[1.031-1.072]	Asthma	inflammatory	HSC	ENSG00000197728	-34051	0.605263	1.1755e-22	-1.32679	0.0848271	38	333	RPS26	G	A	Increased expression of RPS26 is associated with increased risk of Asthma (adult onset)	yes
Asthma (adult onset)	12	rs10876864	rs705699	0.864069	GA/AG	RAB5B	6e-07	rs705699-A	1.052	[1.031-1.072]	Asthma	inflammatory	B	ENSG00000197728	-34051	0.605263	5.07482e-23	-1.34549	0.0845264	38	333	RPS26	G	A	Increased expression of RPS26 is associated with increased risk of Asthma (adult onset)	yes
Asthma (adult onset)	12	rs10876864	rs705699	0.864069	GA/AG	RAB5B	6e-07	rs705699-A	1.052	[1.031-1.072]	Asthma	inflammatory	MAIT	ENSG00000197728	-34051	0.604167	1.80043e-23	-1.41975	0.0838665	38	333	RPS26	G	A	Increased expression of RPS26 is associated with increased risk of Asthma (adult onset)	yes
Asthma (adult onset)	12	rs10876864	rs705699	0.864069	GA/AG	RAB5B	6e-07	rs705699-A	1.052	[1.031-1.072]	Asthma	inflammatory	iNKT	ENSG00000197728	-34051	0.555556	4.16713e-09	-1.25785	0.123979	38	333	RPS26	G	A	Increased expression of RPS26 is associated with increased risk of Asthma (adult onset)	yes
Asthma (adult onset)	12	rs10876864	rs705699	0.864069	GA/AG	RAB5B	6e-07	rs705699-A	1.052	[1.031-1.072]	Asthma	inflammatory	GDT	ENSG00000197728	-34051	0.605263	7.81617e-22	-1.29663	0.0862826	38	333	RPS26	G	A	Increased expression of RPS26 is associated with increased risk of Asthma (adult onset)	yes
Asthma (adult onset)	12	rs10876864	rs705699	0.864069	GA/AG	RAB5B	6e-07	rs705699-A	1.052	[1.031-1.072]	Asthma	inflammatory	DP	ENSG00000197728	-34051	0.605263	1.26541e-18	-1.30373	0.102117	38	333	RPS26	G	A	Increased expression of RPS26 is associated with increased risk of Asthma (adult onset)	yes
Asthma (adult onset)	12	rs10876864	rs705699	0.864069	GA/AG	RAB5B	6e-07	rs705699-A	1.052	[1.031-1.072]	Asthma	inflammatory	DN	ENSG00000197728	-34051	0.6	3.54792e-20	-1.32013	0.0946734	38	333	RPS26	G	A	Increased expression of RPS26 is associated with increased risk of Asthma (adult onset)	yes
Asthma (adult onset)	12	rs10876864	rs705699	0.864069	GA/AG	RAB5B	6e-07	rs705699-A	1.052	[1.031-1.072]	Asthma	inflammatory	DC	ENSG00000197728	-34051	0.605263	2.04416e-21	-1.33533	0.090703	38	333	RPS26	G	A	Increased expression of RPS26 is associated with increased risk of Asthma (adult onset)	yes
Asthma (adult onset)	12	rs10876864	rs705699	0.864069	GA/AG	RAB5B	6e-07	rs705699-A	1.052	[1.031-1.072]	Asthma	inflammatory	cMono	ENSG00000197728	-34051	0.605263	3.5181e-29	-1.24252	0.0588676	38	333	RPS26	G	A	Increased expression of RPS26 is associated with increased risk of Asthma (adult onset)	yes
Asthma (adult onset)	12	rs10876864	rs705700	0.883017	GC/AT	RAB5B	1e-09	rs705700-?	NA		Asthma	inflammatory	CD8	ENSG00000197728	-34051	0.605263	2.15138e-20	-1.32821	0.0949484	38	333	RPS26	G	A	unknown	yes
Asthma (adult onset)	12	rs10876864	rs705700	0.883017	GC/AT	RAB5B	1e-09	rs705700-?	NA		Asthma	inflammatory	CD4	ENSG00000197728	-34051	0.605263	1.20889e-24	-1.3849	0.0805757	38	333	RPS26	G	A	unknown	yes
Asthma (adult onset)	12	rs10876864	rs705700	0.883017	GC/AT	RAB5B	1e-09	rs705700-?	NA		Asthma	inflammatory	PB	ENSG00000197728	-34051	0.605263	3.10303e-11	-0.891604	0.109456	38	333	RPS26	G	A	unknown	yes
Asthma (adult onset)	12	rs10876864	rs705700	0.883017	GC/AT	RAB5B	1e-09	rs705700-?	NA		Asthma	inflammatory	NK	ENSG00000197728	-34051	0.605263	4.71256e-22	-1.30603	0.0859791	38	333	RPS26	G	A	unknown	yes
Asthma (adult onset)	12	rs10876864	rs705700	0.883017	GC/AT	RAB5B	1e-09	rs705700-?	NA		Asthma	inflammatory	ncMono	ENSG00000197728	-34051	0.605263	2.59792e-19	-1.26991	0.095951	38	333	RPS26	G	A	unknown	yes
Asthma (adult onset)	12	rs10876864	rs705700	0.883017	GC/AT	RAB5B	1e-09	rs705700-?	NA		Asthma	inflammatory	HSC	ENSG00000197728	-34051	0.605263	1.1755e-22	-1.32679	0.0848271	38	333	RPS26	G	A	unknown	yes
Asthma (adult onset)	12	rs10876864	rs705700	0.883017	GC/AT	RAB5B	1e-09	rs705700-?	NA		Asthma	inflammatory	B	ENSG00000197728	-34051	0.605263	5.07482e-23	-1.34549	0.0845264	38	333	RPS26	G	A	unknown	yes
Asthma (adult onset)	12	rs10876864	rs705700	0.883017	GC/AT	RAB5B	1e-09	rs705700-?	NA		Asthma	inflammatory	MAIT	ENSG00000197728	-34051	0.604167	1.80043e-23	-1.41975	0.0838665	38	333	RPS26	G	A	unknown	yes
Asthma (adult onset)	12	rs10876864	rs705700	0.883017	GC/AT	RAB5B	1e-09	rs705700-?	NA		Asthma	inflammatory	iNKT	ENSG00000197728	-34051	0.555556	4.16713e-09	-1.25785	0.123979	38	333	RPS26	G	A	unknown	yes
Asthma (adult onset)	12	rs10876864	rs705700	0.883017	GC/AT	RAB5B	1e-09	rs705700-?	NA		Asthma	inflammatory	GDT	ENSG00000197728	-34051	0.605263	7.81617e-22	-1.29663	0.0862826	38	333	RPS26	G	A	unknown	yes
Asthma (adult onset)	12	rs10876864	rs705700	0.883017	GC/AT	RAB5B	1e-09	rs705700-?	NA		Asthma	inflammatory	DP	ENSG00000197728	-34051	0.605263	1.26541e-18	-1.30373	0.102117	38	333	RPS26	G	A	unknown	yes
Asthma (adult onset)	12	rs10876864	rs705700	0.883017	GC/AT	RAB5B	1e-09	rs705700-?	NA		Asthma	inflammatory	DN	ENSG00000197728	-34051	0.6	3.54792e-20	-1.32013	0.0946734	38	333	RPS26	G	A	unknown	yes
Asthma (adult onset)	12	rs10876864	rs705700	0.883017	GC/AT	RAB5B	1e-09	rs705700-?	NA		Asthma	inflammatory	DC	ENSG00000197728	-34051	0.605263	2.04416e-21	-1.33533	0.090703	38	333	RPS26	G	A	unknown	yes
Asthma (adult onset)	12	rs10876864	rs705700	0.883017	GC/AT	RAB5B	1e-09	rs705700-?	NA		Asthma	inflammatory	cMono	ENSG00000197728	-34051	0.605263	3.5181e-29	-1.24252	0.0588676	38	333	RPS26	G	A	unknown	yes
Asthma (adult onset)	11	rs174538	rs174535	0.83667	AC/GT	MYRF, TMEM258	3e-11	rs174535-T	1.05	[1.04-1.06]	Asthma	inflammatory	CD8	ENSG00000134824	-372	0.309211	6.28191e-11	1.02916	0.129218	38	333	FADS2	G	A	Decreased expression of FADS2 is associated with increased risk of Asthma (adult onset)	yes
Asthma (adult onset)	11	rs174554	rs174535	0.959702	GC/AT	MYRF, TMEM258	3e-11	rs174535-T	1.05	[1.04-1.06]	Asthma	inflammatory	B	ENSG00000149485	-5013	0.355263	2.21255e-07	0.9053	0.15451	38	333	FADS1	A	G	Decreased expression of FADS1 is associated with increased risk of Asthma (adult onset)	yes
Asthma (adult onset)	11	rs174554	rs174584	0.906405	GA/AG	FADS2	4e-16	rs174584-?	NA		Asthma	inflammatory	B	ENSG00000149485	-5013	0.355263	2.21255e-07	0.9053	0.15451	38	333	FADS1	A	G	unknown	yes
Asthma (adult onset)	11	rs174574	rs174535	0.923603	AC/CT	MYRF, TMEM258	3e-11	rs174535-T	1.05	[1.04-1.06]	Asthma	inflammatory	CD4	ENSG00000134825	42266	0.631579	4.00398e-06	-0.517388	0.10176	38	333	TMEM258	A	C	Decreased expression of TMEM258 is associated with increased risk of Asthma (adult onset)	yes
Asthma (adult onset)	11	rs174574	rs174584	0.971605	AA/CG	FADS2	4e-16	rs174584-?	NA		Asthma	inflammatory	CD4	ENSG00000134825	42266	0.631579	4.00398e-06	-0.517388	0.10176	38	333	TMEM258	A	C	unknown	yes
Asthma (adult onset)	6	rs3104367	rs9272346	0.862596	TG/CA	HLA-DQA1	2e-47	rs9272346-A	1.13		Asthma	inflammatory	ncMono	ENSG00000179344	-30929	0.592105	2.44005e-09	-0.927209	0.131959	38	333	HLA-DQB1	T	C	Decreased expression of HLA-DQB1 is associated with increased risk of Asthma (adult onset)	yes
Asthma (adult onset)	6	rs3104367	rs9272346	0.862596	TG/CA	HLA-DQA1	2e-47	rs9272346-A	1.13		Asthma	inflammatory	DC	ENSG00000196735	7530	0.592105	7.93506e-12	-1.02986	0.1212	38	333	HLA-DQA1	T	C	Decreased expression of HLA-DQA1 is associated with increased risk of Asthma (adult onset)	yes
Asthma (adult onset)	6	rs3104367	rs9272346	0.862596	TG/CA	HLA-DQA1	2e-47	rs9272346-A	1.13		Asthma	inflammatory	cMono	ENSG00000232629	-127781	0.592105	1.40508e-11	1.07578	0.12884	38	333	HLA-DQB2	T	C	Decreased expression of HLA-DQB2 is associated with increased risk of Asthma (adult onset)	yes
Asthma (adult onset)	11	rs4246215	rs174535	0.878581	TC/GT	MYRF, TMEM258	3e-11	rs174535-T	1.05	[1.04-1.06]	Asthma	inflammatory	NK	ENSG00000149485	-20177	0.368421	1.1122e-07	0.819585	0.135706	38	333	FADS1	G	T	Decreased expression of FADS1 is associated with increased risk of Asthma (adult onset)	yes
Asthma (adult onset)	11	rs4246215	rs174584	0.816755	TA/GG	FADS2	4e-16	rs174584-?	NA		Asthma	inflammatory	NK	ENSG00000149485	-20177	0.368421	1.1122e-07	0.819585	0.135706	38	333	FADS1	G	T	unknown	yes
Asthma (childhood onset)	12	rs10876864	rs705699	0.864069	GA/AG	RAB5B	1e-11	rs705699-A	1.106	[1.074-1.139]	Asthma	inflammatory	CD8	ENSG00000197728	-34051	0.605263	2.15138e-20	-1.32821	0.0949484	64	333	RPS26	G	A	Increased expression of RPS26 is associated with increased risk of Asthma (childhood onset)	yes
Asthma (childhood onset)	12	rs10876864	rs705699	0.864069	GA/AG	RAB5B	1e-11	rs705699-A	1.106	[1.074-1.139]	Asthma	inflammatory	CD4	ENSG00000197728	-34051	0.605263	1.20889e-24	-1.3849	0.0805757	64	333	RPS26	G	A	Increased expression of RPS26 is associated with increased risk of Asthma (childhood onset)	yes
Asthma (childhood onset)	12	rs10876864	rs705699	0.864069	GA/AG	RAB5B	1e-11	rs705699-A	1.106	[1.074-1.139]	Asthma	inflammatory	PB	ENSG00000197728	-34051	0.605263	3.10303e-11	-0.891604	0.109456	64	333	RPS26	G	A	Increased expression of RPS26 is associated with increased risk of Asthma (childhood onset)	yes
Asthma (childhood onset)	12	rs10876864	rs705699	0.864069	GA/AG	RAB5B	1e-11	rs705699-A	1.106	[1.074-1.139]	Asthma	inflammatory	NK	ENSG00000197728	-34051	0.605263	4.71256e-22	-1.30603	0.0859791	64	333	RPS26	G	A	Increased expression of RPS26 is associated with increased risk of Asthma (childhood onset)	yes
Asthma (childhood onset)	12	rs10876864	rs705699	0.864069	GA/AG	RAB5B	1e-11	rs705699-A	1.106	[1.074-1.139]	Asthma	inflammatory	ncMono	ENSG00000197728	-34051	0.605263	2.59792e-19	-1.26991	0.095951	64	333	RPS26	G	A	Increased expression of RPS26 is associated with increased risk of Asthma (childhood onset)	yes
Asthma (childhood onset)	12	rs10876864	rs705699	0.864069	GA/AG	RAB5B	1e-11	rs705699-A	1.106	[1.074-1.139]	Asthma	inflammatory	HSC	ENSG00000197728	-34051	0.605263	1.1755e-22	-1.32679	0.0848271	64	333	RPS26	G	A	Increased expression of RPS26 is associated with increased risk of Asthma (childhood onset)	yes
Asthma (childhood onset)	12	rs10876864	rs705699	0.864069	GA/AG	RAB5B	1e-11	rs705699-A	1.106	[1.074-1.139]	Asthma	inflammatory	B	ENSG00000197728	-34051	0.605263	5.07482e-23	-1.34549	0.0845264	64	333	RPS26	G	A	Increased expression of RPS26 is associated with increased risk of Asthma (childhood onset)	yes
Asthma (childhood onset)	12	rs10876864	rs705699	0.864069	GA/AG	RAB5B	1e-11	rs705699-A	1.106	[1.074-1.139]	Asthma	inflammatory	MAIT	ENSG00000197728	-34051	0.604167	1.80043e-23	-1.41975	0.0838665	64	333	RPS26	G	A	Increased expression of RPS26 is associated with increased risk of Asthma (childhood onset)	yes
Asthma (childhood onset)	12	rs10876864	rs705699	0.864069	GA/AG	RAB5B	1e-11	rs705699-A	1.106	[1.074-1.139]	Asthma	inflammatory	iNKT	ENSG00000197728	-34051	0.555556	4.16713e-09	-1.25785	0.123979	64	333	RPS26	G	A	Increased expression of RPS26 is associated with increased risk of Asthma (childhood onset)	yes
Asthma (childhood onset)	12	rs10876864	rs705699	0.864069	GA/AG	RAB5B	1e-11	rs705699-A	1.106	[1.074-1.139]	Asthma	inflammatory	GDT	ENSG00000197728	-34051	0.605263	7.81617e-22	-1.29663	0.0862826	64	333	RPS26	G	A	Increased expression of RPS26 is associated with increased risk of Asthma (childhood onset)	yes
Asthma (childhood onset)	12	rs10876864	rs705699	0.864069	GA/AG	RAB5B	1e-11	rs705699-A	1.106	[1.074-1.139]	Asthma	inflammatory	DP	ENSG00000197728	-34051	0.605263	1.26541e-18	-1.30373	0.102117	64	333	RPS26	G	A	Increased expression of RPS26 is associated with increased risk of Asthma (childhood onset)	yes
Asthma (childhood onset)	12	rs10876864	rs705699	0.864069	GA/AG	RAB5B	1e-11	rs705699-A	1.106	[1.074-1.139]	Asthma	inflammatory	DN	ENSG00000197728	-34051	0.6	3.54792e-20	-1.32013	0.0946734	64	333	RPS26	G	A	Increased expression of RPS26 is associated with increased risk of Asthma (childhood onset)	yes
Asthma (childhood onset)	12	rs10876864	rs705699	0.864069	GA/AG	RAB5B	1e-11	rs705699-A	1.106	[1.074-1.139]	Asthma	inflammatory	DC	ENSG00000197728	-34051	0.605263	2.04416e-21	-1.33533	0.090703	64	333	RPS26	G	A	Increased expression of RPS26 is associated with increased risk of Asthma (childhood onset)	yes
Asthma (childhood onset)	12	rs10876864	rs705699	0.864069	GA/AG	RAB5B	1e-11	rs705699-A	1.106	[1.074-1.139]	Asthma	inflammatory	cMono	ENSG00000197728	-34051	0.605263	3.5181e-29	-1.24252	0.0588676	64	333	RPS26	G	A	Increased expression of RPS26 is associated with increased risk of Asthma (childhood onset)	yes
Asthma (childhood onset)	12	rs10876864	rs705699	0.864069	GA/AG	RAB5B	9e-17	rs705699-?	NA		Asthma	inflammatory	CD8	ENSG00000197728	-34051	0.605263	2.15138e-20	-1.32821	0.0949484	64	333	RPS26	G	A	unknown	yes
Asthma (childhood onset)	12	rs10876864	rs705699	0.864069	GA/AG	RAB5B	9e-17	rs705699-?	NA		Asthma	inflammatory	CD4	ENSG00000197728	-34051	0.605263	1.20889e-24	-1.3849	0.0805757	64	333	RPS26	G	A	unknown	yes
Asthma (childhood onset)	12	rs10876864	rs705699	0.864069	GA/AG	RAB5B	9e-17	rs705699-?	NA		Asthma	inflammatory	PB	ENSG00000197728	-34051	0.605263	3.10303e-11	-0.891604	0.109456	64	333	RPS26	G	A	unknown	yes
Asthma (childhood onset)	12	rs10876864	rs705699	0.864069	GA/AG	RAB5B	9e-17	rs705699-?	NA		Asthma	inflammatory	NK	ENSG00000197728	-34051	0.605263	4.71256e-22	-1.30603	0.0859791	64	333	RPS26	G	A	unknown	yes
Asthma (childhood onset)	12	rs10876864	rs705699	0.864069	GA/AG	RAB5B	9e-17	rs705699-?	NA		Asthma	inflammatory	ncMono	ENSG00000197728	-34051	0.605263	2.59792e-19	-1.26991	0.095951	64	333	RPS26	G	A	unknown	yes
Asthma (childhood onset)	12	rs10876864	rs705699	0.864069	GA/AG	RAB5B	9e-17	rs705699-?	NA		Asthma	inflammatory	HSC	ENSG00000197728	-34051	0.605263	1.1755e-22	-1.32679	0.0848271	64	333	RPS26	G	A	unknown	yes
Asthma (childhood onset)	12	rs10876864	rs705699	0.864069	GA/AG	RAB5B	9e-17	rs705699-?	NA		Asthma	inflammatory	B	ENSG00000197728	-34051	0.605263	5.07482e-23	-1.34549	0.0845264	64	333	RPS26	G	A	unknown	yes
Asthma (childhood onset)	12	rs10876864	rs705699	0.864069	GA/AG	RAB5B	9e-17	rs705699-?	NA		Asthma	inflammatory	MAIT	ENSG00000197728	-34051	0.604167	1.80043e-23	-1.41975	0.0838665	64	333	RPS26	G	A	unknown	yes
Asthma (childhood onset)	12	rs10876864	rs705699	0.864069	GA/AG	RAB5B	9e-17	rs705699-?	NA		Asthma	inflammatory	iNKT	ENSG00000197728	-34051	0.555556	4.16713e-09	-1.25785	0.123979	64	333	RPS26	G	A	unknown	yes
Asthma (childhood onset)	12	rs10876864	rs705699	0.864069	GA/AG	RAB5B	9e-17	rs705699-?	NA		Asthma	inflammatory	GDT	ENSG00000197728	-34051	0.605263	7.81617e-22	-1.29663	0.0862826	64	333	RPS26	G	A	unknown	yes
Asthma (childhood onset)	12	rs10876864	rs705699	0.864069	GA/AG	RAB5B	9e-17	rs705699-?	NA		Asthma	inflammatory	DP	ENSG00000197728	-34051	0.605263	1.26541e-18	-1.30373	0.102117	64	333	RPS26	G	A	unknown	yes
Asthma (childhood onset)	12	rs10876864	rs705699	0.864069	GA/AG	RAB5B	9e-17	rs705699-?	NA		Asthma	inflammatory	DN	ENSG00000197728	-34051	0.6	3.54792e-20	-1.32013	0.0946734	64	333	RPS26	G	A	unknown	yes
Asthma (childhood onset)	12	rs10876864	rs705699	0.864069	GA/AG	RAB5B	9e-17	rs705699-?	NA		Asthma	inflammatory	DC	ENSG00000197728	-34051	0.605263	2.04416e-21	-1.33533	0.090703	64	333	RPS26	G	A	unknown	yes
Asthma (childhood onset)	12	rs10876864	rs705699	0.864069	GA/AG	RAB5B	9e-17	rs705699-?	NA		Asthma	inflammatory	cMono	ENSG00000197728	-34051	0.605263	3.5181e-29	-1.24252	0.0588676	64	333	RPS26	G	A	unknown	yes
Asthma (childhood onset)	12	rs10876864	rs705700	0.883017	GC/AT	RAB5B	3e-24	rs705700-?	1.078	[1.06-1.09]	Asthma	inflammatory	CD8	ENSG00000197728	-34051	0.605263	2.15138e-20	-1.32821	0.0949484	64	333	RPS26	G	A	unknown	yes
Asthma (childhood onset)	12	rs10876864	rs705700	0.883017	GC/AT	RAB5B	3e-24	rs705700-?	1.078	[1.06-1.09]	Asthma	inflammatory	CD4	ENSG00000197728	-34051	0.605263	1.20889e-24	-1.3849	0.0805757	64	333	RPS26	G	A	unknown	yes
Asthma (childhood onset)	12	rs10876864	rs705700	0.883017	GC/AT	RAB5B	3e-24	rs705700-?	1.078	[1.06-1.09]	Asthma	inflammatory	PB	ENSG00000197728	-34051	0.605263	3.10303e-11	-0.891604	0.109456	64	333	RPS26	G	A	unknown	yes
Asthma (childhood onset)	12	rs10876864	rs705700	0.883017	GC/AT	RAB5B	3e-24	rs705700-?	1.078	[1.06-1.09]	Asthma	inflammatory	NK	ENSG00000197728	-34051	0.605263	4.71256e-22	-1.30603	0.0859791	64	333	RPS26	G	A	unknown	yes
Asthma (childhood onset)	12	rs10876864	rs705700	0.883017	GC/AT	RAB5B	3e-24	rs705700-?	1.078	[1.06-1.09]	Asthma	inflammatory	ncMono	ENSG00000197728	-34051	0.605263	2.59792e-19	-1.26991	0.095951	64	333	RPS26	G	A	unknown	yes
Asthma (childhood onset)	12	rs10876864	rs705700	0.883017	GC/AT	RAB5B	3e-24	rs705700-?	1.078	[1.06-1.09]	Asthma	inflammatory	HSC	ENSG00000197728	-34051	0.605263	1.1755e-22	-1.32679	0.0848271	64	333	RPS26	G	A	unknown	yes
Asthma (childhood onset)	12	rs10876864	rs705700	0.883017	GC/AT	RAB5B	3e-24	rs705700-?	1.078	[1.06-1.09]	Asthma	inflammatory	B	ENSG00000197728	-34051	0.605263	5.07482e-23	-1.34549	0.0845264	64	333	RPS26	G	A	unknown	yes
Asthma (childhood onset)	12	rs10876864	rs705700	0.883017	GC/AT	RAB5B	3e-24	rs705700-?	1.078	[1.06-1.09]	Asthma	inflammatory	MAIT	ENSG00000197728	-34051	0.604167	1.80043e-23	-1.41975	0.0838665	64	333	RPS26	G	A	unknown	yes
Asthma (childhood onset)	12	rs10876864	rs705700	0.883017	GC/AT	RAB5B	3e-24	rs705700-?	1.078	[1.06-1.09]	Asthma	inflammatory	iNKT	ENSG00000197728	-34051	0.555556	4.16713e-09	-1.25785	0.123979	64	333	RPS26	G	A	unknown	yes
Asthma (childhood onset)	12	rs10876864	rs705700	0.883017	GC/AT	RAB5B	3e-24	rs705700-?	1.078	[1.06-1.09]	Asthma	inflammatory	GDT	ENSG00000197728	-34051	0.605263	7.81617e-22	-1.29663	0.0862826	64	333	RPS26	G	A	unknown	yes
Asthma (childhood onset)	12	rs10876864	rs705700	0.883017	GC/AT	RAB5B	3e-24	rs705700-?	1.078	[1.06-1.09]	Asthma	inflammatory	DP	ENSG00000197728	-34051	0.605263	1.26541e-18	-1.30373	0.102117	64	333	RPS26	G	A	unknown	yes
Asthma (childhood onset)	12	rs10876864	rs705700	0.883017	GC/AT	RAB5B	3e-24	rs705700-?	1.078	[1.06-1.09]	Asthma	inflammatory	DN	ENSG00000197728	-34051	0.6	3.54792e-20	-1.32013	0.0946734	64	333	RPS26	G	A	unknown	yes
Asthma (childhood onset)	12	rs10876864	rs705700	0.883017	GC/AT	RAB5B	3e-24	rs705700-?	1.078	[1.06-1.09]	Asthma	inflammatory	DC	ENSG00000197728	-34051	0.605263	2.04416e-21	-1.33533	0.090703	64	333	RPS26	G	A	unknown	yes
Asthma (childhood onset)	12	rs10876864	rs705700	0.883017	GC/AT	RAB5B	3e-24	rs705700-?	1.078	[1.06-1.09]	Asthma	inflammatory	cMono	ENSG00000197728	-34051	0.605263	3.5181e-29	-1.24252	0.0588676	64	333	RPS26	G	A	unknown	yes
Asthma (childhood onset)	17	rs12944882	rs9901146	0.852142	TG/CA	ZPBP2 - GSDMB	8e-99	rs9901146-G	1.18		Asthma	inflammatory	GDT	ENSG00000172057	-100363	0.513158	6.02388e-09	-0.877606	0.129166	64	333	ORMDL3	T	C	Increased expression of ORMDL3 is associated with increased risk of Asthma (childhood onset)	yes
Asthma (childhood onset)	17	rs12944882	rs62067034	0.831675	TC/CT	GSDMB	3e-06	rs62067034-?	0.171	[0.098-0.244] unit decrease	Asthma	inflammatory	GDT	ENSG00000172057	-100363	0.513158	6.02388e-09	-0.877606	0.129166	64	333	ORMDL3	T	C	unknown	yes
Asthma (childhood onset)	17	rs12944882	rs62067034	0.831675	TC/CT	GSDMB	5e-06	rs62067034-?	NA		Asthma	inflammatory	GDT	ENSG00000172057	-100363	0.513158	6.02388e-09	-0.877606	0.129166	64	333	ORMDL3	T	C	unknown	yes
Asthma (childhood onset)	17	rs12944882	rs7224129	0.803852	TA/CG	GSDMB	4e-09	rs7224129-?	1.904	[1.535-2.36]	Asthma	inflammatory	GDT	ENSG00000172057	-100363	0.513158	6.02388e-09	-0.877606	0.129166	64	333	ORMDL3	T	C	unknown	yes
Asthma (childhood onset)	6	rs3104367	rs9272346	0.862596	TG/CA	HLA-DQA1	4e-37	rs9272346-A	1.13		Asthma	inflammatory	ncMono	ENSG00000179344	-30929	0.592105	2.44005e-09	-0.927209	0.131959	64	333	HLA-DQB1	T	C	Decreased expression of HLA-DQB1 is associated with increased risk of Asthma (childhood onset)	yes
Asthma (childhood onset)	6	rs3104367	rs9272346	0.862596	TG/CA	HLA-DQA1	4e-37	rs9272346-A	1.13		Asthma	inflammatory	DC	ENSG00000196735	7530	0.592105	7.93506e-12	-1.02986	0.1212	64	333	HLA-DQA1	T	C	Decreased expression of HLA-DQA1 is associated with increased risk of Asthma (childhood onset)	yes
Asthma (childhood onset)	6	rs3104367	rs9272346	0.862596	TG/CA	HLA-DQA1	4e-37	rs9272346-A	1.13		Asthma	inflammatory	cMono	ENSG00000232629	-127781	0.592105	1.40508e-11	1.07578	0.12884	64	333	HLA-DQB2	T	C	Decreased expression of HLA-DQB2 is associated with increased risk of Asthma (childhood onset)	yes
Asthma (childhood onset)	17	rs4065275	rs62067034	0.806387	GC/AT	GSDMB	3e-06	rs62067034-?	0.171	[0.098-0.244] unit decrease	Asthma	inflammatory	NK	ENSG00000172057	-2990	0.546053	9.25125e-21	1.17629	0.0825511	64	333	ORMDL3	A	G	unknown	yes
Asthma (childhood onset)	17	rs4065275	rs62067034	0.806387	GC/AT	GSDMB	5e-06	rs62067034-?	NA		Asthma	inflammatory	NK	ENSG00000172057	-2990	0.546053	9.25125e-21	1.17629	0.0825511	64	333	ORMDL3	A	G	unknown	yes
Asthma (childhood onset)	17	rs4065275	rs7224129	0.903375	GA/AG	GSDMB	4e-09	rs7224129-?	1.904	[1.535-2.36]	Asthma	inflammatory	NK	ENSG00000172057	-2990	0.546053	9.25125e-21	1.17629	0.0825511	64	333	ORMDL3	A	G	unknown	yes
Asthma (childhood onset)	3	rs6764769	rs7625643	0.904703	GG/AA	ZBTB38	5e-09	rs7625643-?	1.044	[1.03-1.06]	Asthma	inflammatory	cMono	ENSG00000177311	57224	0.519737	1.6581e-06	0.495191	0.0930187	64	333	ZBTB38	A	G	unknown	no
Asthma (childhood onset)	17	rs7221605	rs9901146	0.851723	TG/CA	ZPBP2 - GSDMB	8e-99	rs9901146-G	1.18		Asthma	inflammatory	CD4	ENSG00000172057	-13066	0.552632	2.22083e-06	0.543847	0.103505	64	333	ORMDL3	C	T	Decreased expression of ORMDL3 is associated with increased risk of Asthma (childhood onset)	yes
Asthma (childhood onset)	17	rs7221605	rs62067034	0.880835	TC/CT	GSDMB	3e-06	rs62067034-?	0.171	[0.098-0.244] unit decrease	Asthma	inflammatory	CD4	ENSG00000172057	-13066	0.552632	2.22083e-06	0.543847	0.103505	64	333	ORMDL3	C	T	unknown	yes
Asthma (childhood onset)	17	rs7221605	rs62067034	0.880835	TC/CT	GSDMB	5e-06	rs62067034-?	NA		Asthma	inflammatory	CD4	ENSG00000172057	-13066	0.552632	2.22083e-06	0.543847	0.103505	64	333	ORMDL3	C	T	unknown	yes
Asthma (childhood onset)	17	rs7221605	rs7224129	0.911381	TA/CG	GSDMB	4e-09	rs7224129-?	1.904	[1.535-2.36]	Asthma	inflammatory	CD4	ENSG00000172057	-13066	0.552632	2.22083e-06	0.543847	0.103505	64	333	ORMDL3	C	T	unknown	yes
Asthma (childhood onset)	17	rs907092	rs9901146	0.815913	AA/GG	ZPBP2 - GSDMB	8e-99	rs9901146-G	1.18		Asthma	inflammatory	B	ENSG00000172057	-161596	0.453947	5.04762e-17	-0.976169	0.083377	64	333	ORMDL3	G	A	Increased expression of ORMDL3 is associated with increased risk of Asthma (childhood onset)	yes
Asthma (childhood onset)	17	rs907092	rs11651596	0.899368	AC/GT	ZPBP2 - GSDMB	2e-124	rs11651596-?	NA		Asthma	inflammatory	B	ENSG00000172057	-161596	0.453947	5.04762e-17	-0.976169	0.083377	64	333	ORMDL3	G	A	unknown	yes
Asthma (childhood onset)	17	rs907092	rs8069176	0.892114	AA/GG	ZPBP2 - GSDMB	4e-26	rs8069176-G	1.25	[1.2-1.3]	Asthma	inflammatory	B	ENSG00000172057	-161596	0.453947	5.04762e-17	-0.976169	0.083377	64	333	ORMDL3	G	A	Increased expression of ORMDL3 is associated with increased risk of Asthma (childhood onset)	yes
Asthma (childhood onset)	17	rs907092	rs4795399	0.895527	AC/GT	GSDMB	1e-257	rs4795399-?	1.289	[1.28-1.3]	Asthma	inflammatory	B	ENSG00000172057	-161596	0.453947	5.04762e-17	-0.976169	0.083377	64	333	ORMDL3	G	A	unknown	yes
Asthma (childhood onset)	17	rs907092	rs4795399	0.895527	AC/GT	GSDMB	1e-111	rs4795399-T	1.406	[1.365-1.448]	Asthma	inflammatory	B	ENSG00000172057	-161596	0.453947	5.04762e-17	-0.976169	0.083377	64	333	ORMDL3	G	A	Increased expression of ORMDL3 is associated with increased risk of Asthma (childhood onset)	yes
Asthma (childhood onset)	17	rs907092	rs2305480	0.895527	AA/GG	GSDMB	6e-23	rs2305480-G	1.32	[1.23-1.39]	Asthma	inflammatory	B	ENSG00000172057	-161596	0.453947	5.04762e-17	-0.976169	0.083377	64	333	ORMDL3	G	A	Increased expression of ORMDL3 is associated with increased risk of Asthma (childhood onset)	yes
Asthma (childhood onset)	6	rs9260057	rs13203830	0.819539	AA/GG	HLA-U - HLA-A	8e-10	rs13203830-?	NA		Asthma	inflammatory	NK	ENSG00000206503	-786	0.407895	7.85356e-07	0.789523	0.14293	64	333	HLA-A	G	A	unknown	yes
Asthma (moderate or severe)	17	rs12944882	rs2941522	0.886686	TT/CC	GRB7 - IKZF3	2e-12	rs2941522-T	1.11	[1.08-1.15]	Asthma	inflammatory	GDT	ENSG00000172057	-100363	0.513158	6.02388e-09	-0.877606	0.129166	5	333	ORMDL3	T	C	Increased expression of ORMDL3 is associated with increased risk of Asthma (moderate or severe)	yes
Asthma (moderate or severe)	17	rs12944882	rs7216558	0.803852	TT/CC	GSDMB	2e-11	rs7216558-T	1.263	[1.19-1.33]	Asthma	inflammatory	GDT	ENSG00000172057	-100363	0.513158	6.02388e-09	-0.877606	0.129166	5	333	ORMDL3	T	C	Increased expression of ORMDL3 is associated with increased risk of Asthma (moderate or severe)	yes
Asthma (moderate or severe)	17	rs4065275	rs7216558	0.903375	GT/AC	GSDMB	2e-11	rs7216558-T	1.263	[1.19-1.33]	Asthma	inflammatory	NK	ENSG00000172057	-2990	0.546053	9.25125e-21	1.17629	0.0825511	5	333	ORMDL3	A	G	Decreased expression of ORMDL3 is associated with increased risk of Asthma (moderate or severe)	yes
Asthma (moderate or severe)	17	rs7221605	rs7216558	0.911381	TT/CC	GSDMB	2e-11	rs7216558-T	1.263	[1.19-1.33]	Asthma	inflammatory	CD4	ENSG00000172057	-13066	0.552632	2.22083e-06	0.543847	0.103505	5	333	ORMDL3	C	T	Decreased expression of ORMDL3 is associated with increased risk of Asthma (moderate or severe)	yes
Asthma (moderate or severe)	17	rs907092	rs2941522	0.815515	AC/GT	GRB7 - IKZF3	2e-12	rs2941522-T	1.11	[1.08-1.15]	Asthma	inflammatory	B	ENSG00000172057	-161596	0.453947	5.04762e-17	-0.976169	0.083377	5	333	ORMDL3	G	A	Increased expression of ORMDL3 is associated with increased risk of Asthma (moderate or severe)	yes
Asthma and hay fever	6	rs3104367	rs9273373	0.915823	TA/CG	HLA-DQA1 - HLA-DQB1	4e-14	rs9273373-G	1.24	[1.17-1.30]	Asthma	inflammatory	ncMono	ENSG00000179344	-30929	0.592105	2.44005e-09	-0.927209	0.131959	3	333	HLA-DQB1	T	C	Decreased expression of HLA-DQB1 is associated with increased risk of Asthma and hay fever	yes
Asthma and hay fever	6	rs3104367	rs9273373	0.915823	TA/CG	HLA-DQA1 - HLA-DQB1	4e-14	rs9273373-G	1.24	[1.17-1.30]	Asthma	inflammatory	DC	ENSG00000196735	7530	0.592105	7.93506e-12	-1.02986	0.1212	3	333	HLA-DQA1	T	C	Decreased expression of HLA-DQA1 is associated with increased risk of Asthma and hay fever	yes
Asthma and hay fever	6	rs3104367	rs9273373	0.915823	TA/CG	HLA-DQA1 - HLA-DQB1	4e-14	rs9273373-G	1.24	[1.17-1.30]	Asthma	inflammatory	cMono	ENSG00000232629	-127781	0.592105	1.40508e-11	1.07578	0.12884	3	333	HLA-DQB2	T	C	Decreased expression of HLA-DQB2 is associated with increased risk of Asthma and hay fever	yes
Asthma in any disease	12	rs10876864	rs705700	0.883017	GC/AT	RAB5B	3e-12	rs705700-C	1.0523229	[1.04-1.07]	Asthma	inflammatory	CD8	ENSG00000197728	-34051	0.605263	2.15138e-20	-1.32821	0.0949484	21	333	RPS26	G	A	Increased expression of RPS26 is associated with increased risk of Asthma in any disease	yes
Asthma in any disease	12	rs10876864	rs705700	0.883017	GC/AT	RAB5B	3e-12	rs705700-C	1.0523229	[1.04-1.07]	Asthma	inflammatory	CD4	ENSG00000197728	-34051	0.605263	1.20889e-24	-1.3849	0.0805757	21	333	RPS26	G	A	Increased expression of RPS26 is associated with increased risk of Asthma in any disease	yes
Asthma in any disease	12	rs10876864	rs705700	0.883017	GC/AT	RAB5B	3e-12	rs705700-C	1.0523229	[1.04-1.07]	Asthma	inflammatory	PB	ENSG00000197728	-34051	0.605263	3.10303e-11	-0.891604	0.109456	21	333	RPS26	G	A	Increased expression of RPS26 is associated with increased risk of Asthma in any disease	yes
Asthma in any disease	12	rs10876864	rs705700	0.883017	GC/AT	RAB5B	3e-12	rs705700-C	1.0523229	[1.04-1.07]	Asthma	inflammatory	NK	ENSG00000197728	-34051	0.605263	4.71256e-22	-1.30603	0.0859791	21	333	RPS26	G	A	Increased expression of RPS26 is associated with increased risk of Asthma in any disease	yes
Asthma in any disease	12	rs10876864	rs705700	0.883017	GC/AT	RAB5B	3e-12	rs705700-C	1.0523229	[1.04-1.07]	Asthma	inflammatory	ncMono	ENSG00000197728	-34051	0.605263	2.59792e-19	-1.26991	0.095951	21	333	RPS26	G	A	Increased expression of RPS26 is associated with increased risk of Asthma in any disease	yes
Asthma in any disease	12	rs10876864	rs705700	0.883017	GC/AT	RAB5B	3e-12	rs705700-C	1.0523229	[1.04-1.07]	Asthma	inflammatory	HSC	ENSG00000197728	-34051	0.605263	1.1755e-22	-1.32679	0.0848271	21	333	RPS26	G	A	Increased expression of RPS26 is associated with increased risk of Asthma in any disease	yes
Asthma in any disease	12	rs10876864	rs705700	0.883017	GC/AT	RAB5B	3e-12	rs705700-C	1.0523229	[1.04-1.07]	Asthma	inflammatory	B	ENSG00000197728	-34051	0.605263	5.07482e-23	-1.34549	0.0845264	21	333	RPS26	G	A	Increased expression of RPS26 is associated with increased risk of Asthma in any disease	yes
Asthma in any disease	12	rs10876864	rs705700	0.883017	GC/AT	RAB5B	3e-12	rs705700-C	1.0523229	[1.04-1.07]	Asthma	inflammatory	MAIT	ENSG00000197728	-34051	0.604167	1.80043e-23	-1.41975	0.0838665	21	333	RPS26	G	A	Increased expression of RPS26 is associated with increased risk of Asthma in any disease	yes
Asthma in any disease	12	rs10876864	rs705700	0.883017	GC/AT	RAB5B	3e-12	rs705700-C	1.0523229	[1.04-1.07]	Asthma	inflammatory	iNKT	ENSG00000197728	-34051	0.555556	4.16713e-09	-1.25785	0.123979	21	333	RPS26	G	A	Increased expression of RPS26 is associated with increased risk of Asthma in any disease	yes
Asthma in any disease	12	rs10876864	rs705700	0.883017	GC/AT	RAB5B	3e-12	rs705700-C	1.0523229	[1.04-1.07]	Asthma	inflammatory	GDT	ENSG00000197728	-34051	0.605263	7.81617e-22	-1.29663	0.0862826	21	333	RPS26	G	A	Increased expression of RPS26 is associated with increased risk of Asthma in any disease	yes
Asthma in any disease	12	rs10876864	rs705700	0.883017	GC/AT	RAB5B	3e-12	rs705700-C	1.0523229	[1.04-1.07]	Asthma	inflammatory	DP	ENSG00000197728	-34051	0.605263	1.26541e-18	-1.30373	0.102117	21	333	RPS26	G	A	Increased expression of RPS26 is associated with increased risk of Asthma in any disease	yes
Asthma in any disease	12	rs10876864	rs705700	0.883017	GC/AT	RAB5B	3e-12	rs705700-C	1.0523229	[1.04-1.07]	Asthma	inflammatory	DN	ENSG00000197728	-34051	0.6	3.54792e-20	-1.32013	0.0946734	21	333	RPS26	G	A	Increased expression of RPS26 is associated with increased risk of Asthma in any disease	yes
Asthma in any disease	12	rs10876864	rs705700	0.883017	GC/AT	RAB5B	3e-12	rs705700-C	1.0523229	[1.04-1.07]	Asthma	inflammatory	DC	ENSG00000197728	-34051	0.605263	2.04416e-21	-1.33533	0.090703	21	333	RPS26	G	A	Increased expression of RPS26 is associated with increased risk of Asthma in any disease	yes
Asthma in any disease	12	rs10876864	rs705700	0.883017	GC/AT	RAB5B	3e-12	rs705700-C	1.0523229	[1.04-1.07]	Asthma	inflammatory	cMono	ENSG00000197728	-34051	0.605263	3.5181e-29	-1.24252	0.0588676	21	333	RPS26	G	A	Increased expression of RPS26 is associated with increased risk of Asthma in any disease	yes
Asthma in any disease	11	rs174538	rs174566	0.83157	AG/GA	FADS1, FADS2	1e-08	rs174566-G	0.95695394	[0.94-0.97]	Asthma	inflammatory	CD8	ENSG00000134824	-372	0.309211	6.28191e-11	1.02916	0.129218	21	333	FADS2	G	A	Decreased expression of FADS2 is associated with increased risk of Asthma in any disease	yes
Asthma in any disease	11	rs174548	rs174566	0.824508	GG/CA	FADS1, FADS2	1e-08	rs174566-G	0.95695394	[0.94-0.97]	Asthma	inflammatory	CD4	ENSG00000149485	-13128	0.342105	1.92334e-10	1.1437	0.148968	21	333	FADS1	C	G	Decreased expression of FADS1 is associated with increased risk of Asthma in any disease	yes
Asthma in any disease	11	rs174554	rs174566	0.955157	GG/AA	FADS1, FADS2	1e-08	rs174566-G	0.95695394	[0.94-0.97]	Asthma	inflammatory	B	ENSG00000149485	-5013	0.355263	2.21255e-07	0.9053	0.15451	21	333	FADS1	A	G	Decreased expression of FADS1 is associated with increased risk of Asthma in any disease	yes
Asthma in any disease	11	rs174574	rs174566	0.967337	AG/CA	FADS1, FADS2	1e-08	rs174566-G	0.95695394	[0.94-0.97]	Asthma	inflammatory	CD4	ENSG00000134825	42266	0.631579	4.00398e-06	-0.517388	0.10176	21	333	TMEM258	A	C	Increased expression of TMEM258 is associated with increased risk of Asthma in any disease	yes
Asthma in any disease	17	rs4065275	rs1011082	0.879318	GC/AT	GSDMB	2e-40	rs1011082-C	1.1018604	[1.09-1.12]	Asthma	inflammatory	NK	ENSG00000172057	-2990	0.546053	9.25125e-21	1.17629	0.0825511	21	333	ORMDL3	A	G	Decreased expression of ORMDL3 is associated with increased risk of Asthma in any disease	yes
Asthma in any disease	11	rs4246215	rs174566	0.865798	TG/GA	FADS1, FADS2	1e-08	rs174566-G	0.95695394	[0.94-0.97]	Asthma	inflammatory	NK	ENSG00000149485	-20177	0.368421	1.1122e-07	0.819585	0.135706	21	333	FADS1	G	T	Decreased expression of FADS1 is associated with increased risk of Asthma in any disease	yes
Asthma in any disease	17	rs7221605	rs1011082	0.941527	TC/CT	GSDMB	2e-40	rs1011082-C	1.1018604	[1.09-1.12]	Asthma	inflammatory	CD4	ENSG00000172057	-13066	0.552632	2.22083e-06	0.543847	0.103505	21	333	ORMDL3	C	T	Decreased expression of ORMDL3 is associated with increased risk of Asthma in any disease	yes
Asthma or allergic disease (pleiotropy)	12	rs10876864	rs10876864	1	GG/AA	SUOX - IKZF4	1e-13	rs10876864-?	1.05		Allergic disease	inflammatory	CD8	ENSG00000197728	-34051	0.605263	2.15138e-20	-1.32821	0.0949484	19	93	RPS26	G	A	unknown	yes
Asthma or allergic disease (pleiotropy)	12	rs10876864	rs10876864	1	GG/AA	SUOX - IKZF4	1e-13	rs10876864-?	1.05		Allergic disease	inflammatory	CD4	ENSG00000197728	-34051	0.605263	1.20889e-24	-1.3849	0.0805757	19	93	RPS26	G	A	unknown	yes
Asthma or allergic disease (pleiotropy)	12	rs10876864	rs10876864	1	GG/AA	SUOX - IKZF4	1e-13	rs10876864-?	1.05		Allergic disease	inflammatory	PB	ENSG00000197728	-34051	0.605263	3.10303e-11	-0.891604	0.109456	19	93	RPS26	G	A	unknown	yes
Asthma or allergic disease (pleiotropy)	12	rs10876864	rs10876864	1	GG/AA	SUOX - IKZF4	1e-13	rs10876864-?	1.05		Allergic disease	inflammatory	NK	ENSG00000197728	-34051	0.605263	4.71256e-22	-1.30603	0.0859791	19	93	RPS26	G	A	unknown	yes
Asthma or allergic disease (pleiotropy)	12	rs10876864	rs10876864	1	GG/AA	SUOX - IKZF4	1e-13	rs10876864-?	1.05		Allergic disease	inflammatory	ncMono	ENSG00000197728	-34051	0.605263	2.59792e-19	-1.26991	0.095951	19	93	RPS26	G	A	unknown	yes
Asthma or allergic disease (pleiotropy)	12	rs10876864	rs10876864	1	GG/AA	SUOX - IKZF4	1e-13	rs10876864-?	1.05		Allergic disease	inflammatory	HSC	ENSG00000197728	-34051	0.605263	1.1755e-22	-1.32679	0.0848271	19	93	RPS26	G	A	unknown	yes
Asthma or allergic disease (pleiotropy)	12	rs10876864	rs10876864	1	GG/AA	SUOX - IKZF4	1e-13	rs10876864-?	1.05		Allergic disease	inflammatory	B	ENSG00000197728	-34051	0.605263	5.07482e-23	-1.34549	0.0845264	19	93	RPS26	G	A	unknown	yes
Asthma or allergic disease (pleiotropy)	12	rs10876864	rs10876864	1	GG/AA	SUOX - IKZF4	1e-13	rs10876864-?	1.05		Allergic disease	inflammatory	MAIT	ENSG00000197728	-34051	0.604167	1.80043e-23	-1.41975	0.0838665	19	93	RPS26	G	A	unknown	yes
Asthma or allergic disease (pleiotropy)	12	rs10876864	rs10876864	1	GG/AA	SUOX - IKZF4	1e-13	rs10876864-?	1.05		Allergic disease	inflammatory	iNKT	ENSG00000197728	-34051	0.555556	4.16713e-09	-1.25785	0.123979	19	93	RPS26	G	A	unknown	yes
Asthma or allergic disease (pleiotropy)	12	rs10876864	rs10876864	1	GG/AA	SUOX - IKZF4	1e-13	rs10876864-?	1.05		Allergic disease	inflammatory	GDT	ENSG00000197728	-34051	0.605263	7.81617e-22	-1.29663	0.0862826	19	93	RPS26	G	A	unknown	yes
Asthma or allergic disease (pleiotropy)	12	rs10876864	rs10876864	1	GG/AA	SUOX - IKZF4	1e-13	rs10876864-?	1.05		Allergic disease	inflammatory	DP	ENSG00000197728	-34051	0.605263	1.26541e-18	-1.30373	0.102117	19	93	RPS26	G	A	unknown	yes
Asthma or allergic disease (pleiotropy)	12	rs10876864	rs10876864	1	GG/AA	SUOX - IKZF4	1e-13	rs10876864-?	1.05		Allergic disease	inflammatory	DN	ENSG00000197728	-34051	0.6	3.54792e-20	-1.32013	0.0946734	19	93	RPS26	G	A	unknown	yes
Asthma or allergic disease (pleiotropy)	12	rs10876864	rs10876864	1	GG/AA	SUOX - IKZF4	1e-13	rs10876864-?	1.05		Allergic disease	inflammatory	DC	ENSG00000197728	-34051	0.605263	2.04416e-21	-1.33533	0.090703	19	93	RPS26	G	A	unknown	yes
Asthma or allergic disease (pleiotropy)	12	rs10876864	rs10876864	1	GG/AA	SUOX - IKZF4	1e-13	rs10876864-?	1.05		Allergic disease	inflammatory	cMono	ENSG00000197728	-34051	0.605263	3.5181e-29	-1.24252	0.0588676	19	93	RPS26	G	A	unknown	yes
Asthma or allergic disease (pleiotropy)	6	rs3104367	rs9273374	0.915823	TA/CG	HLA-DQA1 - HLA-DQB1	8e-35	rs9273374-?	1.1904762		Allergic disease	inflammatory	ncMono	ENSG00000179344	-30929	0.592105	2.44005e-09	-0.927209	0.131959	19	93	HLA-DQB1	T	C	unknown	yes
Asthma or allergic disease (pleiotropy)	6	rs3104367	rs9273374	0.915823	TA/CG	HLA-DQA1 - HLA-DQB1	8e-35	rs9273374-?	1.1904762		Allergic disease	inflammatory	DC	ENSG00000196735	7530	0.592105	7.93506e-12	-1.02986	0.1212	19	93	HLA-DQA1	T	C	unknown	yes
Asthma or allergic disease (pleiotropy)	6	rs3104367	rs9273374	0.915823	TA/CG	HLA-DQA1 - HLA-DQB1	8e-35	rs9273374-?	1.1904762		Allergic disease	inflammatory	cMono	ENSG00000232629	-127781	0.592105	1.40508e-11	1.07578	0.12884	19	93	HLA-DQB2	T	C	unknown	yes
Asthma or allergic disease (pleiotropy)	17	rs4065275	rs869402	0.882741	GC/AT	GSDMB	4e-17	rs869402-?	1.12		Allergic disease	inflammatory	NK	ENSG00000172057	-2990	0.546053	9.25125e-21	1.17629	0.0825511	19	93	ORMDL3	A	G	unknown	yes
Asthma or allergic disease (pleiotropy)	17	rs7221605	rs869402	0.945158	TC/CT	GSDMB	4e-17	rs869402-?	1.12		Allergic disease	inflammatory	CD4	ENSG00000172057	-13066	0.552632	2.22083e-06	0.543847	0.103505	19	93	ORMDL3	C	T	unknown	yes
Asthma with severe exacerbations	17	rs4794820	rs8076131	0.827871	AG/GA	ORMDL3	3e-10	rs8076131-A	1.45	[1.29-1.63]	Asthma	inflammatory	CD8	ENSG00000172057	5489	0.578947	1.83979e-12	0.883418	0.0995293	3	333	ORMDL3	A	G	Decreased expression of ORMDL3 is associated with increased risk of Asthma with severe exacerbations	yes
Asthma with severe exacerbations	17	rs907092	rs12946510	0.930566	AT/GC	GRB7 - IKZF3	7e-11	rs12946510-C	1.4705882	[1.32-1.67]	Asthma	inflammatory	B	ENSG00000172057	-161596	0.453947	5.04762e-17	-0.976169	0.083377	3	333	ORMDL3	G	A	Increased expression of ORMDL3 is associated with increased risk of Asthma with severe exacerbations	yes
Asthma with severe exacerbations	17	rs907092	rs12946510	0.930566	AT/GC	GRB7 - IKZF3	1e-10	rs12946510-C	1.4084507	[1.27-1.56]	Asthma	inflammatory	B	ENSG00000172057	-161596	0.453947	5.04762e-17	-0.976169	0.083377	3	333	ORMDL3	G	A	Increased expression of ORMDL3 is associated with increased risk of Asthma with severe exacerbations	yes
Asthma-COPD overlap syndrome	17	rs4065275	rs1031460	0.932049	GG/AT	GSDMB	2e-13	rs1031460-G	1.117	[1.085-1.151]	Asthma	inflammatory	NK	ENSG00000172057	-2990	0.546053	9.25125e-21	1.17629	0.0825511	2	333	ORMDL3	A	G	Decreased expression of ORMDL3 is associated with increased risk of Asthma-COPD overlap syndrome	yes
Asthma-COPD overlap syndrome	17	rs7221605	rs1031460	0.995926	TG/CT	GSDMB	2e-13	rs1031460-G	1.117	[1.085-1.151]	Asthma	inflammatory	CD4	ENSG00000172057	-13066	0.552632	2.22083e-06	0.543847	0.103505	2	333	ORMDL3	C	T	Decreased expression of ORMDL3 is associated with increased risk of Asthma-COPD overlap syndrome	yes
Atopic asthma	12	rs10876864	rs705699	0.864069	GA/AG	RAB5B	4e-16	rs705699-?	NA		Asthma	inflammatory	CD8	ENSG00000197728	-34051	0.605263	2.15138e-20	-1.32821	0.0949484	22	333	RPS26	G	A	unknown	yes
Atopic asthma	12	rs10876864	rs705699	0.864069	GA/AG	RAB5B	4e-16	rs705699-?	NA		Asthma	inflammatory	CD4	ENSG00000197728	-34051	0.605263	1.20889e-24	-1.3849	0.0805757	22	333	RPS26	G	A	unknown	yes
Atopic asthma	12	rs10876864	rs705699	0.864069	GA/AG	RAB5B	4e-16	rs705699-?	NA		Asthma	inflammatory	PB	ENSG00000197728	-34051	0.605263	3.10303e-11	-0.891604	0.109456	22	333	RPS26	G	A	unknown	yes
Atopic asthma	12	rs10876864	rs705699	0.864069	GA/AG	RAB5B	4e-16	rs705699-?	NA		Asthma	inflammatory	NK	ENSG00000197728	-34051	0.605263	4.71256e-22	-1.30603	0.0859791	22	333	RPS26	G	A	unknown	yes
Atopic asthma	12	rs10876864	rs705699	0.864069	GA/AG	RAB5B	4e-16	rs705699-?	NA		Asthma	inflammatory	ncMono	ENSG00000197728	-34051	0.605263	2.59792e-19	-1.26991	0.095951	22	333	RPS26	G	A	unknown	yes
Atopic asthma	12	rs10876864	rs705699	0.864069	GA/AG	RAB5B	4e-16	rs705699-?	NA		Asthma	inflammatory	HSC	ENSG00000197728	-34051	0.605263	1.1755e-22	-1.32679	0.0848271	22	333	RPS26	G	A	unknown	yes
Atopic asthma	12	rs10876864	rs705699	0.864069	GA/AG	RAB5B	4e-16	rs705699-?	NA		Asthma	inflammatory	B	ENSG00000197728	-34051	0.605263	5.07482e-23	-1.34549	0.0845264	22	333	RPS26	G	A	unknown	yes
Atopic asthma	12	rs10876864	rs705699	0.864069	GA/AG	RAB5B	4e-16	rs705699-?	NA		Asthma	inflammatory	MAIT	ENSG00000197728	-34051	0.604167	1.80043e-23	-1.41975	0.0838665	22	333	RPS26	G	A	unknown	yes
Atopic asthma	12	rs10876864	rs705699	0.864069	GA/AG	RAB5B	4e-16	rs705699-?	NA		Asthma	inflammatory	iNKT	ENSG00000197728	-34051	0.555556	4.16713e-09	-1.25785	0.123979	22	333	RPS26	G	A	unknown	yes
Atopic asthma	12	rs10876864	rs705699	0.864069	GA/AG	RAB5B	4e-16	rs705699-?	NA		Asthma	inflammatory	GDT	ENSG00000197728	-34051	0.605263	7.81617e-22	-1.29663	0.0862826	22	333	RPS26	G	A	unknown	yes
Atopic asthma	12	rs10876864	rs705699	0.864069	GA/AG	RAB5B	4e-16	rs705699-?	NA		Asthma	inflammatory	DP	ENSG00000197728	-34051	0.605263	1.26541e-18	-1.30373	0.102117	22	333	RPS26	G	A	unknown	yes
Atopic asthma	12	rs10876864	rs705699	0.864069	GA/AG	RAB5B	4e-16	rs705699-?	NA		Asthma	inflammatory	DN	ENSG00000197728	-34051	0.6	3.54792e-20	-1.32013	0.0946734	22	333	RPS26	G	A	unknown	yes
Atopic asthma	12	rs10876864	rs705699	0.864069	GA/AG	RAB5B	4e-16	rs705699-?	NA		Asthma	inflammatory	DC	ENSG00000197728	-34051	0.605263	2.04416e-21	-1.33533	0.090703	22	333	RPS26	G	A	unknown	yes
Atopic asthma	12	rs10876864	rs705699	0.864069	GA/AG	RAB5B	4e-16	rs705699-?	NA		Asthma	inflammatory	cMono	ENSG00000197728	-34051	0.605263	3.5181e-29	-1.24252	0.0588676	22	333	RPS26	G	A	unknown	yes
Atopic asthma	6	rs11154801	rs13197384	0.916698	AA/CC	AHI1-DT, AHI1	2e-09	rs13197384-?	NA		Asthma	inflammatory	CD4	ENSG00000135541	93662	0.407895	9.11804e-16	-1.03813	0.0952125	22	333	AHI1	C	A	unknown	yes
Atopic asthma	17	rs12944882	rs56380902	0.857997	TT/CC	GSDMB	6e-39	rs56380902-?	NA		Asthma	inflammatory	GDT	ENSG00000172057	-100363	0.513158	6.02388e-09	-0.877606	0.129166	22	333	ORMDL3	T	C	unknown	yes
Atopic asthma	6	rs13197384	rs13197384	1	AA/CC	AHI1-DT, AHI1	2e-09	rs13197384-?	NA		Asthma	inflammatory	CD8	ENSG00000135541	173204	0.394737	5.08323e-16	-0.95699	0.0864955	22	333	AHI1	C	A	unknown	yes
Atopic asthma	6	rs13197384	rs13197384	1	AA/CC	AHI1-DT, AHI1	2e-09	rs13197384-?	NA		Asthma	inflammatory	NK	ENSG00000135541	173204	0.394737	2.46675e-09	-0.889256	0.126608	22	333	AHI1	C	A	unknown	yes
Atopic asthma	9	rs2159778	rs2159778	1	GG/AA	TRAF1	2e-10	rs2159778-?	NA		Asthma	inflammatory	CD8	ENSG00000056558	1278	0.539474	9.32284e-07	0.732339	0.133686	22	333	TRAF1	G	A	unknown	no
Atopic asthma	17	rs4065275	rs56380902	0.842971	GT/AC	GSDMB	6e-39	rs56380902-?	NA		Asthma	inflammatory	NK	ENSG00000172057	-2990	0.546053	9.25125e-21	1.17629	0.0825511	22	333	ORMDL3	A	G	unknown	yes
Atopic asthma	6	rs67316642	rs13197384	0.905493	AA/TC	AHI1-DT, AHI1	2e-09	rs13197384-?	NA		Asthma	inflammatory	B	ENSG00000135541	245977	0.375	3.10609e-08	-0.80642	0.126572	22	333	AHI1	T	A	unknown	yes
Atopic asthma	17	rs7221605	rs56380902	0.865266	TT/CC	GSDMB	6e-39	rs56380902-?	NA		Asthma	inflammatory	CD4	ENSG00000172057	-13066	0.552632	2.22083e-06	0.543847	0.103505	22	333	ORMDL3	C	T	unknown	yes
Atopic dermatitis	12	rs10876864	rs705699	0.864069	GA/AG	RAB5B	9e-27	rs705699-A	1.03	[1.03-1.04]	Eczema	inflammatory	CD8	ENSG00000197728	-34051	0.605263	2.15138e-20	-1.32821	0.0949484	42	52	RPS26	G	A	Increased expression of RPS26 is associated with increased risk of Atopic dermatitis	yes
Atopic dermatitis	12	rs10876864	rs705699	0.864069	GA/AG	RAB5B	9e-27	rs705699-A	1.03	[1.03-1.04]	Eczema	inflammatory	CD4	ENSG00000197728	-34051	0.605263	1.20889e-24	-1.3849	0.0805757	42	52	RPS26	G	A	Increased expression of RPS26 is associated with increased risk of Atopic dermatitis	yes
Atopic dermatitis	12	rs10876864	rs705699	0.864069	GA/AG	RAB5B	9e-27	rs705699-A	1.03	[1.03-1.04]	Eczema	inflammatory	PB	ENSG00000197728	-34051	0.605263	3.10303e-11	-0.891604	0.109456	42	52	RPS26	G	A	Increased expression of RPS26 is associated with increased risk of Atopic dermatitis	yes
Atopic dermatitis	12	rs10876864	rs705699	0.864069	GA/AG	RAB5B	9e-27	rs705699-A	1.03	[1.03-1.04]	Eczema	inflammatory	NK	ENSG00000197728	-34051	0.605263	4.71256e-22	-1.30603	0.0859791	42	52	RPS26	G	A	Increased expression of RPS26 is associated with increased risk of Atopic dermatitis	yes
Atopic dermatitis	12	rs10876864	rs705699	0.864069	GA/AG	RAB5B	9e-27	rs705699-A	1.03	[1.03-1.04]	Eczema	inflammatory	ncMono	ENSG00000197728	-34051	0.605263	2.59792e-19	-1.26991	0.095951	42	52	RPS26	G	A	Increased expression of RPS26 is associated with increased risk of Atopic dermatitis	yes
Atopic dermatitis	12	rs10876864	rs705699	0.864069	GA/AG	RAB5B	9e-27	rs705699-A	1.03	[1.03-1.04]	Eczema	inflammatory	HSC	ENSG00000197728	-34051	0.605263	1.1755e-22	-1.32679	0.0848271	42	52	RPS26	G	A	Increased expression of RPS26 is associated with increased risk of Atopic dermatitis	yes
Atopic dermatitis	12	rs10876864	rs705699	0.864069	GA/AG	RAB5B	9e-27	rs705699-A	1.03	[1.03-1.04]	Eczema	inflammatory	B	ENSG00000197728	-34051	0.605263	5.07482e-23	-1.34549	0.0845264	42	52	RPS26	G	A	Increased expression of RPS26 is associated with increased risk of Atopic dermatitis	yes
Atopic dermatitis	12	rs10876864	rs705699	0.864069	GA/AG	RAB5B	9e-27	rs705699-A	1.03	[1.03-1.04]	Eczema	inflammatory	MAIT	ENSG00000197728	-34051	0.604167	1.80043e-23	-1.41975	0.0838665	42	52	RPS26	G	A	Increased expression of RPS26 is associated with increased risk of Atopic dermatitis	yes
Atopic dermatitis	12	rs10876864	rs705699	0.864069	GA/AG	RAB5B	9e-27	rs705699-A	1.03	[1.03-1.04]	Eczema	inflammatory	iNKT	ENSG00000197728	-34051	0.555556	4.16713e-09	-1.25785	0.123979	42	52	RPS26	G	A	Increased expression of RPS26 is associated with increased risk of Atopic dermatitis	yes
Atopic dermatitis	12	rs10876864	rs705699	0.864069	GA/AG	RAB5B	9e-27	rs705699-A	1.03	[1.03-1.04]	Eczema	inflammatory	GDT	ENSG00000197728	-34051	0.605263	7.81617e-22	-1.29663	0.0862826	42	52	RPS26	G	A	Increased expression of RPS26 is associated with increased risk of Atopic dermatitis	yes
Atopic dermatitis	12	rs10876864	rs705699	0.864069	GA/AG	RAB5B	9e-27	rs705699-A	1.03	[1.03-1.04]	Eczema	inflammatory	DP	ENSG00000197728	-34051	0.605263	1.26541e-18	-1.30373	0.102117	42	52	RPS26	G	A	Increased expression of RPS26 is associated with increased risk of Atopic dermatitis	yes
Atopic dermatitis	12	rs10876864	rs705699	0.864069	GA/AG	RAB5B	9e-27	rs705699-A	1.03	[1.03-1.04]	Eczema	inflammatory	DN	ENSG00000197728	-34051	0.6	3.54792e-20	-1.32013	0.0946734	42	52	RPS26	G	A	Increased expression of RPS26 is associated with increased risk of Atopic dermatitis	yes
Atopic dermatitis	12	rs10876864	rs705699	0.864069	GA/AG	RAB5B	9e-27	rs705699-A	1.03	[1.03-1.04]	Eczema	inflammatory	DC	ENSG00000197728	-34051	0.605263	2.04416e-21	-1.33533	0.090703	42	52	RPS26	G	A	Increased expression of RPS26 is associated with increased risk of Atopic dermatitis	yes
Atopic dermatitis	12	rs10876864	rs705699	0.864069	GA/AG	RAB5B	9e-27	rs705699-A	1.03	[1.03-1.04]	Eczema	inflammatory	cMono	ENSG00000197728	-34051	0.605263	3.5181e-29	-1.24252	0.0588676	42	52	RPS26	G	A	Increased expression of RPS26 is associated with increased risk of Atopic dermatitis	yes
Atopic dermatitis	12	rs10876864	rs11171739	0.936364	GC/AT	ERBB3	6e-10	rs11171739-?	0.94	[0.92-0.06]	Eczema	inflammatory	CD8	ENSG00000197728	-34051	0.605263	2.15138e-20	-1.32821	0.0949484	42	52	RPS26	G	A	unknown	yes
Atopic dermatitis	12	rs10876864	rs11171739	0.936364	GC/AT	ERBB3	6e-10	rs11171739-?	0.94	[0.92-0.06]	Eczema	inflammatory	CD4	ENSG00000197728	-34051	0.605263	1.20889e-24	-1.3849	0.0805757	42	52	RPS26	G	A	unknown	yes
Atopic dermatitis	12	rs10876864	rs11171739	0.936364	GC/AT	ERBB3	6e-10	rs11171739-?	0.94	[0.92-0.06]	Eczema	inflammatory	PB	ENSG00000197728	-34051	0.605263	3.10303e-11	-0.891604	0.109456	42	52	RPS26	G	A	unknown	yes
Atopic dermatitis	12	rs10876864	rs11171739	0.936364	GC/AT	ERBB3	6e-10	rs11171739-?	0.94	[0.92-0.06]	Eczema	inflammatory	NK	ENSG00000197728	-34051	0.605263	4.71256e-22	-1.30603	0.0859791	42	52	RPS26	G	A	unknown	yes
Atopic dermatitis	12	rs10876864	rs11171739	0.936364	GC/AT	ERBB3	6e-10	rs11171739-?	0.94	[0.92-0.06]	Eczema	inflammatory	ncMono	ENSG00000197728	-34051	0.605263	2.59792e-19	-1.26991	0.095951	42	52	RPS26	G	A	unknown	yes
Atopic dermatitis	12	rs10876864	rs11171739	0.936364	GC/AT	ERBB3	6e-10	rs11171739-?	0.94	[0.92-0.06]	Eczema	inflammatory	HSC	ENSG00000197728	-34051	0.605263	1.1755e-22	-1.32679	0.0848271	42	52	RPS26	G	A	unknown	yes
Atopic dermatitis	12	rs10876864	rs11171739	0.936364	GC/AT	ERBB3	6e-10	rs11171739-?	0.94	[0.92-0.06]	Eczema	inflammatory	B	ENSG00000197728	-34051	0.605263	5.07482e-23	-1.34549	0.0845264	42	52	RPS26	G	A	unknown	yes
Atopic dermatitis	12	rs10876864	rs11171739	0.936364	GC/AT	ERBB3	6e-10	rs11171739-?	0.94	[0.92-0.06]	Eczema	inflammatory	MAIT	ENSG00000197728	-34051	0.604167	1.80043e-23	-1.41975	0.0838665	42	52	RPS26	G	A	unknown	yes
Atopic dermatitis	12	rs10876864	rs11171739	0.936364	GC/AT	ERBB3	6e-10	rs11171739-?	0.94	[0.92-0.06]	Eczema	inflammatory	iNKT	ENSG00000197728	-34051	0.555556	4.16713e-09	-1.25785	0.123979	42	52	RPS26	G	A	unknown	yes
Atopic dermatitis	12	rs10876864	rs11171739	0.936364	GC/AT	ERBB3	6e-10	rs11171739-?	0.94	[0.92-0.06]	Eczema	inflammatory	GDT	ENSG00000197728	-34051	0.605263	7.81617e-22	-1.29663	0.0862826	42	52	RPS26	G	A	unknown	yes
Atopic dermatitis	12	rs10876864	rs11171739	0.936364	GC/AT	ERBB3	6e-10	rs11171739-?	0.94	[0.92-0.06]	Eczema	inflammatory	DP	ENSG00000197728	-34051	0.605263	1.26541e-18	-1.30373	0.102117	42	52	RPS26	G	A	unknown	yes
Atopic dermatitis	12	rs10876864	rs11171739	0.936364	GC/AT	ERBB3	6e-10	rs11171739-?	0.94	[0.92-0.06]	Eczema	inflammatory	DN	ENSG00000197728	-34051	0.6	3.54792e-20	-1.32013	0.0946734	42	52	RPS26	G	A	unknown	yes
Atopic dermatitis	12	rs10876864	rs11171739	0.936364	GC/AT	ERBB3	6e-10	rs11171739-?	0.94	[0.92-0.06]	Eczema	inflammatory	DC	ENSG00000197728	-34051	0.605263	2.04416e-21	-1.33533	0.090703	42	52	RPS26	G	A	unknown	yes
Atopic dermatitis	12	rs10876864	rs11171739	0.936364	GC/AT	ERBB3	6e-10	rs11171739-?	0.94	[0.92-0.06]	Eczema	inflammatory	cMono	ENSG00000197728	-34051	0.605263	3.5181e-29	-1.24252	0.0588676	42	52	RPS26	G	A	unknown	yes
Atopic dermatitis	11	rs174538	rs108499	0.887108	AT/GC		4e-08	rs108499-T	0.0475	[0.03-0.065] unit increase	Eczema	inflammatory	CD8	ENSG00000134824	-372	0.309211	6.28191e-11	1.02916	0.129218	42	52	FADS2	G	A	Decreased expression of FADS2 is associated with increased risk of Atopic dermatitis	yes
Atopic dermatitis	2	rs35711445	rs1861246	0.945097	TAT/TC	IL1RL1, IL18R1	2e-10	rs1861246-T	1.12	[1.09-1.15]	Eczema	inflammatory	NK	ENSG00000115604	115320	0.717105	3.99512e-07	-0.874283	0.153294	42	52	IL18R1	TA	T	Decreased expression of IL18R1 is associated with increased risk of Atopic dermatitis	yes
Atopic dermatitis	2	rs35711445	rs13015714	0.945097	TAG/TT	IL18R1	2e-12	rs13015714-G	1.1	[1.07-1.14]	Eczema	inflammatory	NK	ENSG00000115604	115320	0.717105	3.99512e-07	-0.874283	0.153294	42	52	IL18R1	TA	T	Decreased expression of IL18R1 is associated with increased risk of Atopic dermatitis	yes
Atopic dermatitis	2	rs35711445	rs13015714	0.945097	TAG/TT	IL18R1	8e-18	rs13015714-G	1.27	[1.20-1.34]	Eczema	inflammatory	NK	ENSG00000115604	115320	0.717105	3.99512e-07	-0.874283	0.153294	42	52	IL18R1	TA	T	Decreased expression of IL18R1 is associated with increased risk of Atopic dermatitis	yes
Atopic dermatitis	2	rs35711445	rs6419573	0.96167	TAT/TC		2e-13	rs6419573-T	1.11	[1.08â€“1.14]	Eczema	inflammatory	NK	ENSG00000115604	115320	0.717105	3.99512e-07	-0.874283	0.153294	42	52	IL18R1	TA	T	Decreased expression of IL18R1 is associated with increased risk of Atopic dermatitis	no
Atopic dermatitis	2	rs35711445	rs6419573	0.96167	TAT/TC		7e-40	rs6419573-T	0.1241	[0.11-0.14] unit increase	Eczema	inflammatory	NK	ENSG00000115604	115320	0.717105	3.99512e-07	-0.874283	0.153294	42	52	IL18R1	TA	T	Decreased expression of IL18R1 is associated with increased risk of Atopic dermatitis	no
Atopic dermatitis	2	rs35711445	rs2272128	0.967153	TAG/TA	IL18RAP	2e-100	rs2272128-A	0.93	[0.93-0.94]	Eczema	inflammatory	NK	ENSG00000115604	115320	0.717105	3.99512e-07	-0.874283	0.153294	42	52	IL18R1	TA	T	Decreased expression of IL18R1 is associated with increased risk of Atopic dermatitis	no
Atopic dermatitis	22	rs4821544	rs4821544	1	CC/TT	NCF4, NCF4-AS1	6e-06	rs4821544-C	1.09	[1.05-1.13]	Eczema	inflammatory	HSC	ENSG00000100365	1472	0.289474	1.76318e-07	-0.95379	0.161146	42	52	NCF4	T	C	Decreased expression of NCF4 is associated with increased risk of Atopic dermatitis	no
Atopic dermatitis	3	rs6764769	rs6785012	0.987393	GT/AC	ZBTB38	3e-09	rs6785012-?	1.06	[1.04-1.08]	Eczema	inflammatory	cMono	ENSG00000177311	57224	0.519737	1.6581e-06	0.495191	0.0930187	42	52	ZBTB38	A	G	unknown	no
Atopic dermatitis	7	rs6796	rs2347784	0.964083	CG/TC		9e-09	rs2347784-C	0.0511	[0.034-0.069] unit increase	Eczema	inflammatory	CD8	ENSG00000136240	-21455	0.296053	1.92473e-09	-0.538392	0.0759655	42	52	KDELR2	T	C	Increased expression of KDELR2 is associated with increased risk of Atopic dermatitis	yes
Atopic dermatitis	7	rs6796	rs2347784	0.964083	CG/TC		9e-09	rs2347784-C	0.0511	[0.034-0.069] unit increase	Eczema	inflammatory	CD4	ENSG00000136240	-21455	0.296053	1.06217e-13	-0.656082	0.0681767	42	52	KDELR2	T	C	Increased expression of KDELR2 is associated with increased risk of Atopic dermatitis	yes
Atopic dermatitis	7	rs6796	rs2347784	0.964083	CG/TC		9e-09	rs2347784-C	0.0511	[0.034-0.069] unit increase	Eczema	inflammatory	NK	ENSG00000136240	-21455	0.296053	4.65221e-07	-0.690679	0.121963	42	52	KDELR2	T	C	Increased expression of KDELR2 is associated with increased risk of Atopic dermatitis	yes
Atopic dermatitis	7	rs6796	rs2347784	0.964083	CG/TC		9e-09	rs2347784-C	0.0511	[0.034-0.069] unit increase	Eczema	inflammatory	DC	ENSG00000136240	-21455	0.296053	2.12417e-07	-0.620062	0.105635	42	52	KDELR2	T	C	Increased expression of KDELR2 is associated with increased risk of Atopic dermatitis	yes
Atopic dermatitis	7	rs6796	rs2347784	0.964083	CG/TC		9e-09	rs2347784-C	0.0511	[0.034-0.069] unit increase	Eczema	inflammatory	cMono	ENSG00000136240	-21455	0.296053	1.10434e-08	-0.613933	0.0924826	42	52	KDELR2	T	C	Increased expression of KDELR2 is associated with increased risk of Atopic dermatitis	yes
Atopic march	17	rs907092	rs10445308	0.954098	AT/GC	IKZF3	5e-08	rs10445308-C	1.22	[1.14-1.30]	Allergic disease	inflammatory	B	ENSG00000172057	-161596	0.453947	5.04762e-17	-0.976169	0.083377	1	93	ORMDL3	G	A	Increased expression of ORMDL3 is associated with increased risk of Atopic march	yes
Autoimmune neurological syndromes with anti-GAD65 autoantibodies	1	rs873458	rs28718032	0.995968	GC/AT	MFN2	3e-10	rs28718032-C	2.58	[1.921-3.466]	Autoimmune neurological syndromes	inflammatory	cMono	ENSG00000116688	5850	0.519737	5.23325e-09	-0.832072	0.121816	1	1	MFN2	G	A	Increased expression of MFN2 is associated with increased risk of Autoimmune neurological syndromes with anti-GAD65 autoantibodies	no
Autoimmune thyroid disease	12	rs10876864	rs2271194	0.912963	GA/AT	ERBB3	2e-11	rs2271194-A	1.06	[NR]	Autoimmune thyroid disease	inflammatory	CD8	ENSG00000197728	-34051	0.605263	2.15138e-20	-1.32821	0.0949484	15	16	RPS26	G	A	Increased expression of RPS26 is associated with increased risk of Autoimmune thyroid disease	yes
Autoimmune thyroid disease	12	rs10876864	rs2271194	0.912963	GA/AT	ERBB3	2e-11	rs2271194-A	1.06	[NR]	Autoimmune thyroid disease	inflammatory	CD4	ENSG00000197728	-34051	0.605263	1.20889e-24	-1.3849	0.0805757	15	16	RPS26	G	A	Increased expression of RPS26 is associated with increased risk of Autoimmune thyroid disease	yes
Autoimmune thyroid disease	12	rs10876864	rs2271194	0.912963	GA/AT	ERBB3	2e-11	rs2271194-A	1.06	[NR]	Autoimmune thyroid disease	inflammatory	PB	ENSG00000197728	-34051	0.605263	3.10303e-11	-0.891604	0.109456	15	16	RPS26	G	A	Increased expression of RPS26 is associated with increased risk of Autoimmune thyroid disease	yes
Autoimmune thyroid disease	12	rs10876864	rs2271194	0.912963	GA/AT	ERBB3	2e-11	rs2271194-A	1.06	[NR]	Autoimmune thyroid disease	inflammatory	NK	ENSG00000197728	-34051	0.605263	4.71256e-22	-1.30603	0.0859791	15	16	RPS26	G	A	Increased expression of RPS26 is associated with increased risk of Autoimmune thyroid disease	yes
Autoimmune thyroid disease	12	rs10876864	rs2271194	0.912963	GA/AT	ERBB3	2e-11	rs2271194-A	1.06	[NR]	Autoimmune thyroid disease	inflammatory	ncMono	ENSG00000197728	-34051	0.605263	2.59792e-19	-1.26991	0.095951	15	16	RPS26	G	A	Increased expression of RPS26 is associated with increased risk of Autoimmune thyroid disease	yes
Autoimmune thyroid disease	12	rs10876864	rs2271194	0.912963	GA/AT	ERBB3	2e-11	rs2271194-A	1.06	[NR]	Autoimmune thyroid disease	inflammatory	HSC	ENSG00000197728	-34051	0.605263	1.1755e-22	-1.32679	0.0848271	15	16	RPS26	G	A	Increased expression of RPS26 is associated with increased risk of Autoimmune thyroid disease	yes
Autoimmune thyroid disease	12	rs10876864	rs2271194	0.912963	GA/AT	ERBB3	2e-11	rs2271194-A	1.06	[NR]	Autoimmune thyroid disease	inflammatory	B	ENSG00000197728	-34051	0.605263	5.07482e-23	-1.34549	0.0845264	15	16	RPS26	G	A	Increased expression of RPS26 is associated with increased risk of Autoimmune thyroid disease	yes
Autoimmune thyroid disease	12	rs10876864	rs2271194	0.912963	GA/AT	ERBB3	2e-11	rs2271194-A	1.06	[NR]	Autoimmune thyroid disease	inflammatory	MAIT	ENSG00000197728	-34051	0.604167	1.80043e-23	-1.41975	0.0838665	15	16	RPS26	G	A	Increased expression of RPS26 is associated with increased risk of Autoimmune thyroid disease	yes
Autoimmune thyroid disease	12	rs10876864	rs2271194	0.912963	GA/AT	ERBB3	2e-11	rs2271194-A	1.06	[NR]	Autoimmune thyroid disease	inflammatory	iNKT	ENSG00000197728	-34051	0.555556	4.16713e-09	-1.25785	0.123979	15	16	RPS26	G	A	Increased expression of RPS26 is associated with increased risk of Autoimmune thyroid disease	yes
Autoimmune thyroid disease	12	rs10876864	rs2271194	0.912963	GA/AT	ERBB3	2e-11	rs2271194-A	1.06	[NR]	Autoimmune thyroid disease	inflammatory	GDT	ENSG00000197728	-34051	0.605263	7.81617e-22	-1.29663	0.0862826	15	16	RPS26	G	A	Increased expression of RPS26 is associated with increased risk of Autoimmune thyroid disease	yes
Autoimmune thyroid disease	12	rs10876864	rs2271194	0.912963	GA/AT	ERBB3	2e-11	rs2271194-A	1.06	[NR]	Autoimmune thyroid disease	inflammatory	DP	ENSG00000197728	-34051	0.605263	1.26541e-18	-1.30373	0.102117	15	16	RPS26	G	A	Increased expression of RPS26 is associated with increased risk of Autoimmune thyroid disease	yes
Autoimmune thyroid disease	12	rs10876864	rs2271194	0.912963	GA/AT	ERBB3	2e-11	rs2271194-A	1.06	[NR]	Autoimmune thyroid disease	inflammatory	DN	ENSG00000197728	-34051	0.6	3.54792e-20	-1.32013	0.0946734	15	16	RPS26	G	A	Increased expression of RPS26 is associated with increased risk of Autoimmune thyroid disease	yes
Autoimmune thyroid disease	12	rs10876864	rs2271194	0.912963	GA/AT	ERBB3	2e-11	rs2271194-A	1.06	[NR]	Autoimmune thyroid disease	inflammatory	DC	ENSG00000197728	-34051	0.605263	2.04416e-21	-1.33533	0.090703	15	16	RPS26	G	A	Increased expression of RPS26 is associated with increased risk of Autoimmune thyroid disease	yes
Autoimmune thyroid disease	12	rs10876864	rs2271194	0.912963	GA/AT	ERBB3	2e-11	rs2271194-A	1.06	[NR]	Autoimmune thyroid disease	inflammatory	cMono	ENSG00000197728	-34051	0.605263	3.5181e-29	-1.24252	0.0588676	15	16	RPS26	G	A	Increased expression of RPS26 is associated with increased risk of Autoimmune thyroid disease	yes
Autoimmune thyroid disease	17	rs3809822	rs61759532	0.862841	GT/CC	ACAP1	1e-15	rs61759532-T	1.09	[NR]	Autoimmune thyroid disease	inflammatory	CD4	ENSG00000213859	-21097	0.197368	2.28661e-06	0.655566	0.125185	15	16	KCTD11	C	G	Decreased expression of KCTD11 is associated with increased risk of Autoimmune thyroid disease	yes
Autoimmune thyroid diseases (Graves disease or Hashimoto's thyroiditis)	1	rs10752749	rs2843403	0.968021	CT/AC	MMEL1	6e-06	rs2843403-C	1.1627907	[1.09-1.23]	Autoimmune thyroid disease	inflammatory	CD4	ENSG00000142606	24734	0.381579	1.93142e-11	-0.928448	0.112297	1	16	MMEL1	A	C	Increased expression of MMEL1 is associated with increased risk of Autoimmune thyroid diseases (Graves disease or Hashimoto's thyroiditis)	yes
Autoimmune traits	1	rs10752749	rs10797431	0.902729	CT/AG	TNFRSF14 - PRXL2B	1e-11	rs10797431-?	NA		Autoimmune traits	inflammatory	CD4	ENSG00000142606	24734	0.381579	1.93142e-11	-0.928448	0.112297	10	29	MMEL1	A	C	unknown	yes
Autoimmune traits	6	rs11154801	rs761357	0.885768	AT/CA	AHI1-DT	8e-11	rs761357-?	NA		Autoimmune traits	inflammatory	CD4	ENSG00000135541	93662	0.407895	9.11804e-16	-1.03813	0.0952125	10	29	AHI1	C	A	unknown	yes
Autoimmune traits	6	rs13197384	rs761357	0.851078	AT/CA	AHI1-DT	8e-11	rs761357-?	NA		Autoimmune traits	inflammatory	CD8	ENSG00000135541	173204	0.394737	5.08323e-16	-0.95699	0.0864955	10	29	AHI1	C	A	unknown	yes
Autoimmune traits	6	rs13197384	rs761357	0.851078	AT/CA	AHI1-DT	8e-11	rs761357-?	NA		Autoimmune traits	inflammatory	NK	ENSG00000135541	173204	0.394737	2.46675e-09	-0.889256	0.126608	10	29	AHI1	C	A	unknown	yes
Autoimmune traits	9	rs2416800	rs13299616	0.867089	AT/GC	PSMD5, CUTALP, CUTALP	1e-07	rs13299616-?	NA		Autoimmune traits	inflammatory	CD4	ENSG00000106780	67254	0.559211	5.83892e-07	0.622491	0.111105	10	29	MEGF9	A	G	unknown	yes
Primary biliary cholangitis	7	rs13242262	rs6969930	0.987433	AT/TC	TNPO3	2e-07	rs6969930-T	0.103826	[0.065-0.143] unit decrease	Primary biliary cholangitis	inflammatory	cMono	ENSG00000128604	13852	0.677632	1.70536e-07	0.804418	0.135709	22	22	IRF5	A	T	Decreased expression of IRF5 is associated with increased risk of Primary biliary cholangitis	yes
Autoimmune traits	7	rs3778754	rs3807307	0.983946	GC/CT	IRF5	7e-17	rs3807307-?	NA		Autoimmune traits	inflammatory	ncMono	ENSG00000128604	-1960	0.480263	2.06416e-08	0.755137	0.116588	10	29	IRF5	C	G	unknown	no
Autoimmune traits	17	rs3809822	rs35776863	0.823992	GA/CG	NEURL4	1e-12	rs35776863-?	NA		Autoimmune traits	inflammatory	CD4	ENSG00000213859	-21097	0.197368	2.28661e-06	0.655566	0.125185	10	29	KCTD11	C	G	unknown	yes
Autoimmune traits	11	rs538147	rs1199047	0.908285	AC/GA	CCDC88B	8e-08	rs1199047-?	NA		Autoimmune traits	inflammatory	CD4	ENSG00000162302	3101	0.388158	2.96522e-07	-0.518836	0.0897321	10	29	RPS6KA4	G	A	unknown	yes
Autoimmune traits	6	rs67316642	rs761357	0.921439	AT/TA	AHI1-DT	8e-11	rs761357-?	NA		Autoimmune traits	inflammatory	B	ENSG00000135541	245977	0.375	3.10609e-08	-0.80642	0.126572	10	29	AHI1	T	A	unknown	yes
Autoimmune traits (pleiotropy)	1	rs10752749	rs6664969	0.880683	CA/AG	MMEL1	3e-10	rs6664969-A	NA		Autoimmune traits	inflammatory	CD4	ENSG00000142606	24734	0.381579	1.93142e-11	-0.928448	0.112297	19	29	MMEL1	A	C	Decreased expression of MMEL1 is associated with increased risk of Autoimmune traits (pleiotropy)	yes
Autoimmune traits (pleiotropy)	12	rs10876864	rs11171739	0.936364	GC/AT	ERBB3	2e-20	rs11171739-C	NA		Autoimmune traits	inflammatory	CD8	ENSG00000197728	-34051	0.605263	2.15138e-20	-1.32821	0.0949484	19	29	RPS26	G	A	Increased expression of RPS26 is associated with increased risk of Autoimmune traits (pleiotropy)	yes
Autoimmune traits (pleiotropy)	12	rs10876864	rs11171739	0.936364	GC/AT	ERBB3	2e-20	rs11171739-C	NA		Autoimmune traits	inflammatory	CD4	ENSG00000197728	-34051	0.605263	1.20889e-24	-1.3849	0.0805757	19	29	RPS26	G	A	Increased expression of RPS26 is associated with increased risk of Autoimmune traits (pleiotropy)	yes
Autoimmune traits (pleiotropy)	12	rs10876864	rs11171739	0.936364	GC/AT	ERBB3	2e-20	rs11171739-C	NA		Autoimmune traits	inflammatory	PB	ENSG00000197728	-34051	0.605263	3.10303e-11	-0.891604	0.109456	19	29	RPS26	G	A	Increased expression of RPS26 is associated with increased risk of Autoimmune traits (pleiotropy)	yes
Autoimmune traits (pleiotropy)	12	rs10876864	rs11171739	0.936364	GC/AT	ERBB3	2e-20	rs11171739-C	NA		Autoimmune traits	inflammatory	NK	ENSG00000197728	-34051	0.605263	4.71256e-22	-1.30603	0.0859791	19	29	RPS26	G	A	Increased expression of RPS26 is associated with increased risk of Autoimmune traits (pleiotropy)	yes
Autoimmune traits (pleiotropy)	12	rs10876864	rs11171739	0.936364	GC/AT	ERBB3	2e-20	rs11171739-C	NA		Autoimmune traits	inflammatory	ncMono	ENSG00000197728	-34051	0.605263	2.59792e-19	-1.26991	0.095951	19	29	RPS26	G	A	Increased expression of RPS26 is associated with increased risk of Autoimmune traits (pleiotropy)	yes
Autoimmune traits (pleiotropy)	12	rs10876864	rs11171739	0.936364	GC/AT	ERBB3	2e-20	rs11171739-C	NA		Autoimmune traits	inflammatory	HSC	ENSG00000197728	-34051	0.605263	1.1755e-22	-1.32679	0.0848271	19	29	RPS26	G	A	Increased expression of RPS26 is associated with increased risk of Autoimmune traits (pleiotropy)	yes
Autoimmune traits (pleiotropy)	12	rs10876864	rs11171739	0.936364	GC/AT	ERBB3	2e-20	rs11171739-C	NA		Autoimmune traits	inflammatory	B	ENSG00000197728	-34051	0.605263	5.07482e-23	-1.34549	0.0845264	19	29	RPS26	G	A	Increased expression of RPS26 is associated with increased risk of Autoimmune traits (pleiotropy)	yes
Autoimmune traits (pleiotropy)	12	rs10876864	rs11171739	0.936364	GC/AT	ERBB3	2e-20	rs11171739-C	NA		Autoimmune traits	inflammatory	MAIT	ENSG00000197728	-34051	0.604167	1.80043e-23	-1.41975	0.0838665	19	29	RPS26	G	A	Increased expression of RPS26 is associated with increased risk of Autoimmune traits (pleiotropy)	yes
Autoimmune traits (pleiotropy)	12	rs10876864	rs11171739	0.936364	GC/AT	ERBB3	2e-20	rs11171739-C	NA		Autoimmune traits	inflammatory	iNKT	ENSG00000197728	-34051	0.555556	4.16713e-09	-1.25785	0.123979	19	29	RPS26	G	A	Increased expression of RPS26 is associated with increased risk of Autoimmune traits (pleiotropy)	yes
Autoimmune traits (pleiotropy)	12	rs10876864	rs11171739	0.936364	GC/AT	ERBB3	2e-20	rs11171739-C	NA		Autoimmune traits	inflammatory	GDT	ENSG00000197728	-34051	0.605263	7.81617e-22	-1.29663	0.0862826	19	29	RPS26	G	A	Increased expression of RPS26 is associated with increased risk of Autoimmune traits (pleiotropy)	yes
Autoimmune traits (pleiotropy)	12	rs10876864	rs11171739	0.936364	GC/AT	ERBB3	2e-20	rs11171739-C	NA		Autoimmune traits	inflammatory	DP	ENSG00000197728	-34051	0.605263	1.26541e-18	-1.30373	0.102117	19	29	RPS26	G	A	Increased expression of RPS26 is associated with increased risk of Autoimmune traits (pleiotropy)	yes
Autoimmune traits (pleiotropy)	12	rs10876864	rs11171739	0.936364	GC/AT	ERBB3	2e-20	rs11171739-C	NA		Autoimmune traits	inflammatory	DN	ENSG00000197728	-34051	0.6	3.54792e-20	-1.32013	0.0946734	19	29	RPS26	G	A	Increased expression of RPS26 is associated with increased risk of Autoimmune traits (pleiotropy)	yes
Autoimmune traits (pleiotropy)	12	rs10876864	rs11171739	0.936364	GC/AT	ERBB3	2e-20	rs11171739-C	NA		Autoimmune traits	inflammatory	DC	ENSG00000197728	-34051	0.605263	2.04416e-21	-1.33533	0.090703	19	29	RPS26	G	A	Increased expression of RPS26 is associated with increased risk of Autoimmune traits (pleiotropy)	yes
Autoimmune traits (pleiotropy)	12	rs10876864	rs11171739	0.936364	GC/AT	ERBB3	2e-20	rs11171739-C	NA		Autoimmune traits	inflammatory	cMono	ENSG00000197728	-34051	0.605263	3.5181e-29	-1.24252	0.0588676	19	29	RPS26	G	A	Increased expression of RPS26 is associated with increased risk of Autoimmune traits (pleiotropy)	yes
Autoimmune traits (pleiotropy)	21	rs1893592	rs1893592	1	CC/AA	UBASH3A	5e-12	rs1893592-C	NA		Autoimmune traits	inflammatory	CD4	ENSG00000160185	31509	0.309211	8.49656e-10	0.715479	0.0977429	19	29	UBASH3A	A	C	Decreased expression of UBASH3A is associated with increased risk of Autoimmune traits (pleiotropy)	yes
Autoimmune traits (pleiotropy)	15	rs34843303	rs34593439	0.961128	CA/TG	CTSH	1e-14	rs34593439-A	NA		Autoimmune traits	inflammatory	DC	ENSG00000103811	4941	0.118421	6.27824e-08	-1.10009	0.177763	19	29	CTSH	T	C	Decreased expression of CTSH is associated with increased risk of Autoimmune traits (pleiotropy)	yes
Autoimmune traits (pleiotropy)	15	rs34843303	rs34593439	0.961128	CA/TG	CTSH	1e-14	rs34593439-A	NA		Autoimmune traits	inflammatory	cMono	ENSG00000103811	4941	0.118421	7.86439e-12	-1.3391	0.15755	19	29	CTSH	T	C	Decreased expression of CTSH is associated with increased risk of Autoimmune traits (pleiotropy)	yes
Autoimmune traits (pleiotropy)	17	rs907092	rs1054609	0.918536	AC/GA	ZPBP2	4e-08	rs1054609-C	NA		Autoimmune traits	inflammatory	B	ENSG00000172057	-161596	0.453947	5.04762e-17	-0.976169	0.083377	19	29	ORMDL3	G	A	Decreased expression of ORMDL3 is associated with increased risk of Autoimmune traits (pleiotropy)	yes
Behcet's disease	12	rs62687360	rs2617170	0.870454	AT/ACC	KLRC4, KLRC4-KLRK1	1e-09	rs2617170-T	1.28	[1.18-1.39]	Behcet's disease	inflammatory	NK	ENSG00000205810	-2940	0.657895	3.35589e-10	-1.20124	0.159423	1	1	KLRC3	A	AC	Increased expression of KLRC3 is associated with increased risk of Behcet's disease	yes
Birdshot chorioretinopathy	5	rs27291	rs7705093	0.942764	GT/AC	LNPEP	2e-09	rs7705093-T	2.2	[1.70-2.90]	Birdshot chorioretinopathy	inflammatory	MAIT	ENSG00000164308	138065	0.513889	4.24196e-08	-0.841462	0.132369	13	13	ERAP2	G	A	Increased expression of ERAP2 is associated with increased risk of Birdshot chorioretinopathy	yes
Birdshot chorioretinopathy	5	rs2927608	rs7705093	0.941092	AT/GC	LNPEP	2e-09	rs7705093-T	2.2	[1.70-2.90]	Birdshot chorioretinopathy	inflammatory	CD8	ENSG00000164308	40227	0.434211	2.2296e-24	1.22457	0.0721383	13	13	ERAP2	G	A	Decreased expression of ERAP2 is associated with increased risk of Birdshot chorioretinopathy	yes
Birdshot chorioretinopathy	5	rs2927608	rs7705093	0.941092	AT/GC	LNPEP	2e-09	rs7705093-T	2.2	[1.70-2.90]	Birdshot chorioretinopathy	inflammatory	CD4	ENSG00000164308	40227	0.434211	4.19578e-26	1.26581	0.0688468	13	13	ERAP2	G	A	Decreased expression of ERAP2 is associated with increased risk of Birdshot chorioretinopathy	yes
Birdshot chorioretinopathy	5	rs2927608	rs7705093	0.941092	AT/GC	LNPEP	2e-09	rs7705093-T	2.2	[1.70-2.90]	Birdshot chorioretinopathy	inflammatory	NK	ENSG00000164308	40227	0.434211	2.93159e-20	1.22034	0.0878324	13	13	ERAP2	G	A	Decreased expression of ERAP2 is associated with increased risk of Birdshot chorioretinopathy	yes
Birdshot chorioretinopathy	5	rs2927608	rs7705093	0.941092	AT/GC	LNPEP	2e-09	rs7705093-T	2.2	[1.70-2.90]	Birdshot chorioretinopathy	inflammatory	cMono	ENSG00000164308	40227	0.434211	3.09819e-20	1.37466	0.0990597	13	13	ERAP2	G	A	Decreased expression of ERAP2 is associated with increased risk of Birdshot chorioretinopathy	yes
Birdshot chorioretinopathy	5	rs7705093	rs7705093	1	TT/CC	LNPEP	2e-09	rs7705093-T	2.2	[1.70-2.90]	Birdshot chorioretinopathy	inflammatory	PB	ENSG00000164308	78442	0.440789	3.95567e-11	1.03523	0.128069	13	13	ERAP2	C	T	Decreased expression of ERAP2 is associated with increased risk of Birdshot chorioretinopathy	yes
Birdshot chorioretinopathy	5	rs7705093	rs7705093	1	TT/CC	LNPEP	2e-09	rs7705093-T	2.2	[1.70-2.90]	Birdshot chorioretinopathy	inflammatory	ncMono	ENSG00000164308	78442	0.440789	9.50539e-16	1.09636	0.100658	13	13	ERAP2	C	T	Decreased expression of ERAP2 is associated with increased risk of Birdshot chorioretinopathy	yes
Birdshot chorioretinopathy	5	rs7705093	rs7705093	1	TT/CC	LNPEP	2e-09	rs7705093-T	2.2	[1.70-2.90]	Birdshot chorioretinopathy	inflammatory	HSC	ENSG00000164308	78442	0.440789	1.77658e-08	0.888335	0.136338	13	13	ERAP2	C	T	Decreased expression of ERAP2 is associated with increased risk of Birdshot chorioretinopathy	yes
Birdshot chorioretinopathy	5	rs7705093	rs7705093	1	TT/CC	LNPEP	2e-09	rs7705093-T	2.2	[1.70-2.90]	Birdshot chorioretinopathy	inflammatory	B	ENSG00000164308	78442	0.440789	1.10297e-16	1.12322	0.0977698	13	13	ERAP2	C	T	Decreased expression of ERAP2 is associated with increased risk of Birdshot chorioretinopathy	yes
Birdshot chorioretinopathy	5	rs7705093	rs7705093	1	TT/CC	LNPEP	2e-09	rs7705093-T	2.2	[1.70-2.90]	Birdshot chorioretinopathy	inflammatory	GDT	ENSG00000164308	78442	0.440789	5.11343e-14	1.17289	0.119476	13	13	ERAP2	C	T	Decreased expression of ERAP2 is associated with increased risk of Birdshot chorioretinopathy	yes
Birdshot chorioretinopathy	5	rs7705093	rs7705093	1	TT/CC	LNPEP	2e-09	rs7705093-T	2.2	[1.70-2.90]	Birdshot chorioretinopathy	inflammatory	DP	ENSG00000164308	78442	0.440789	3.36107e-17	1.26951	0.107379	13	13	ERAP2	C	T	Decreased expression of ERAP2 is associated with increased risk of Birdshot chorioretinopathy	yes
Birdshot chorioretinopathy	5	rs7705093	rs7705093	1	TT/CC	LNPEP	2e-09	rs7705093-T	2.2	[1.70-2.90]	Birdshot chorioretinopathy	inflammatory	DN	ENSG00000164308	78442	0.44	1.27197e-13	1.13387	0.117849	13	13	ERAP2	C	T	Decreased expression of ERAP2 is associated with increased risk of Birdshot chorioretinopathy	yes
Birdshot chorioretinopathy	5	rs7705093	rs7705093	1	TT/CC	LNPEP	2e-09	rs7705093-T	2.2	[1.70-2.90]	Birdshot chorioretinopathy	inflammatory	DC	ENSG00000164308	78442	0.440789	4.28525e-17	1.26787	0.107866	13	13	ERAP2	C	T	Decreased expression of ERAP2 is associated with increased risk of Birdshot chorioretinopathy	yes
COVID-19	16	rs1554999	rs1554999	1	AA/CC	IL32	5e-06	rs1554999-C	0.052157	[0.03-0.075] unit increase	COVID-19	infectious	CD4	ENSG00000008517	329	0.730263	1.69248e-07	0.64021	0.10797	1	142	IL32	A	C	Decreased expression of IL32 is associated with increased risk of COVID-19	yes
COVID-19 (critical illness vs population or mild symptoms)	6	rs28383313	rs9271609	0.932157	GC/CT	HLA-DRB1 - HLA-DQA1	3e-09	rs9271609-T	1.1	[1.09-1.19]	COVID-19	infectious	DC	ENSG00000196126	29534	0.322368	7.60657e-10	-0.711005	0.0970619	16	142	HLA-DRB1	C	G	Increased expression of HLA-DRB1 is associated with increased risk of COVID-19 (critical illness vs population or mild symptoms)	yes
COVID-19 (critical illness vs population or mild symptoms)	6	rs28383313	rs9271609	0.932157	GC/CT	HLA-DRB1 - HLA-DQA1	2e-08	rs9271609-T	NA		COVID-19	infectious	DC	ENSG00000196126	29534	0.322368	7.60657e-10	-0.711005	0.0970619	16	142	HLA-DRB1	C	G	Increased expression of HLA-DRB1 is associated with increased risk of COVID-19 (critical illness vs population or mild symptoms)	yes
COVID-19 (critical illness vs population or mild symptoms)	6	rs3129766	rs9271609	0.822166	GC/AT	HLA-DRB1 - HLA-DQA1	3e-09	rs9271609-T	1.1	[1.09-1.19]	COVID-19	infectious	NK	ENSG00000237541	-114728	0.322368	1.06576e-10	1.0608	0.135498	16	142	HLA-DQA2	A	G	Decreased expression of HLA-DQA2 is associated with increased risk of COVID-19 (critical illness vs population or mild symptoms)	yes
COVID-19 (critical illness vs population or mild symptoms)	6	rs3129766	rs9271609	0.822166	GC/AT	HLA-DRB1 - HLA-DQA1	2e-08	rs9271609-T	NA		COVID-19	infectious	NK	ENSG00000237541	-114728	0.322368	1.06576e-10	1.0608	0.135498	16	142	HLA-DQA2	A	G	Decreased expression of HLA-DQA2 is associated with increased risk of COVID-19 (critical illness vs population or mild symptoms)	yes
COVID-19 (critical illness vs population or mild symptoms)	6	rs57588792	rs9271609	0.902834	AC/GT	HLA-DRB1 - HLA-DQA1	3e-09	rs9271609-T	1.1	[1.09-1.19]	COVID-19	infectious	CD8	ENSG00000232629	-221256	0.302632	8.24564e-08	0.691587	0.112781	16	142	HLA-DQB2	G	A	Decreased expression of HLA-DQB2 is associated with increased risk of COVID-19 (critical illness vs population or mild symptoms)	yes
COVID-19 (critical illness vs population or mild symptoms)	6	rs57588792	rs9271609	0.902834	AC/GT	HLA-DRB1 - HLA-DQA1	2e-08	rs9271609-T	NA		COVID-19	infectious	CD8	ENSG00000232629	-221256	0.302632	8.24564e-08	0.691587	0.112781	16	142	HLA-DQB2	G	A	Decreased expression of HLA-DQB2 is associated with increased risk of COVID-19 (critical illness vs population or mild symptoms)	yes
COVID-19 (critical illness vs population or mild symptoms)	19	rs73510898	rs73510898	1	AA/GG	ZGLP1	2e-11	rs73510898-A	1.3	[1.19-1.37]	COVID-19	infectious	cMono	ENSG00000220201	156	0.0723684	1.56234e-09	1.44333	0.202124	16	142	ZGLP1	G	A	Decreased expression of ZGLP1 is associated with increased risk of COVID-19 (critical illness vs population or mild symptoms)	no
COVID-19 (critical illness vs population or mild symptoms)	19	rs73510898	rs73510898	1	AA/GG	ZGLP1	2e-08	rs73510898-A	NA		COVID-19	infectious	cMono	ENSG00000220201	156	0.0723684	1.56234e-09	1.44333	0.202124	16	142	ZGLP1	G	A	Decreased expression of ZGLP1 is associated with increased risk of COVID-19 (critical illness vs population or mild symptoms)	no
COVID-19 (critical illness vs population or mild symptoms)	6	rs9268849	rs9271609	0.914561	TC/CT	HLA-DRB1 - HLA-DQA1	3e-09	rs9271609-T	1.1	[1.09-1.19]	COVID-19	infectious	DN	ENSG00000237541	-279842	0.306667	3.87924e-20	1.24842	0.0897095	16	142	HLA-DQA2	C	T	Decreased expression of HLA-DQA2 is associated with increased risk of COVID-19 (critical illness vs population or mild symptoms)	yes
COVID-19 (critical illness vs population or mild symptoms)	6	rs9268849	rs9271609	0.914561	TC/CT	HLA-DRB1 - HLA-DQA1	2e-08	rs9271609-T	NA		COVID-19	infectious	DN	ENSG00000237541	-279842	0.306667	3.87924e-20	1.24842	0.0897095	16	142	HLA-DQA2	C	T	Decreased expression of HLA-DQA2 is associated with increased risk of COVID-19 (critical illness vs population or mild symptoms)	yes
COVID-19 (critical illness vs population or mild symptoms)	6	rs9271589	rs9271609	0.955404	AC/GT	HLA-DRB1 - HLA-DQA1	3e-09	rs9271609-T	1.1	[1.09-1.19]	COVID-19	infectious	CD8	ENSG00000237541	-118041	0.315789	1.82765e-15	1.13902	0.106319	16	142	HLA-DQA2	G	A	Decreased expression of HLA-DQA2 is associated with increased risk of COVID-19 (critical illness vs population or mild symptoms)	yes
COVID-19 (critical illness vs population or mild symptoms)	6	rs9271589	rs9271609	0.955404	AC/GT	HLA-DRB1 - HLA-DQA1	3e-09	rs9271609-T	1.1	[1.09-1.19]	COVID-19	infectious	DC	ENSG00000237541	-118041	0.315789	7.83531e-17	1.1509	0.0993506	16	142	HLA-DQA2	G	A	Decreased expression of HLA-DQA2 is associated with increased risk of COVID-19 (critical illness vs population or mild symptoms)	yes
COVID-19 (critical illness vs population or mild symptoms)	6	rs9271589	rs9271609	0.955404	AC/GT	HLA-DRB1 - HLA-DQA1	3e-09	rs9271609-T	1.1	[1.09-1.19]	COVID-19	infectious	cMono	ENSG00000237541	-118041	0.315789	1.61038e-15	1.05056	0.0977473	16	142	HLA-DQA2	G	A	Decreased expression of HLA-DQA2 is associated with increased risk of COVID-19 (critical illness vs population or mild symptoms)	yes
COVID-19 (critical illness vs population or mild symptoms)	6	rs9271589	rs9271609	0.955404	AC/GT	HLA-DRB1 - HLA-DQA1	2e-08	rs9271609-T	NA		COVID-19	infectious	CD8	ENSG00000237541	-118041	0.315789	1.82765e-15	1.13902	0.106319	16	142	HLA-DQA2	G	A	Decreased expression of HLA-DQA2 is associated with increased risk of COVID-19 (critical illness vs population or mild symptoms)	yes
COVID-19 (critical illness vs population or mild symptoms)	6	rs9271589	rs9271609	0.955404	AC/GT	HLA-DRB1 - HLA-DQA1	2e-08	rs9271609-T	NA		COVID-19	infectious	DC	ENSG00000237541	-118041	0.315789	7.83531e-17	1.1509	0.0993506	16	142	HLA-DQA2	G	A	Decreased expression of HLA-DQA2 is associated with increased risk of COVID-19 (critical illness vs population or mild symptoms)	yes
COVID-19 (critical illness vs population or mild symptoms)	6	rs9271589	rs9271609	0.955404	AC/GT	HLA-DRB1 - HLA-DQA1	2e-08	rs9271609-T	NA		COVID-19	infectious	cMono	ENSG00000237541	-118041	0.315789	1.61038e-15	1.05056	0.0977473	16	142	HLA-DQA2	G	A	Decreased expression of HLA-DQA2 is associated with increased risk of COVID-19 (critical illness vs population or mild symptoms)	yes
COVID-19 (critical illness vs population)	17	rs17660167	rs61667602	0.989236	TC/CT	LINC02210-CRHR1	6e-08	rs61667602-C	0.89	[0.85-0.93]	COVID-19	infectious	CD4	ENSG00000120071	42823	0.243421	1.4685e-14	1.06397	0.104284	16	142	KANSL1	C	T	Decreased expression of KANSL1 is associated with increased risk of COVID-19 (critical illness vs population)	yes
COVID-19 (critical illness vs population)	17	rs17660167	rs8080583	0.968479	TA/CC	KANSL1	2e-16	rs8080583-A	0.89	[0.86-0.91]	COVID-19	infectious	CD4	ENSG00000120071	42823	0.243421	1.4685e-14	1.06397	0.104284	16	142	KANSL1	C	T	Decreased expression of KANSL1 is associated with increased risk of COVID-19 (critical illness vs population)	yes
COVID-19 (critical illness vs population)	17	rs2696531	rs61667602	0.958588	GC/CT	LINC02210-CRHR1	6e-08	rs61667602-C	0.89	[0.85-0.93]	COVID-19	infectious	NK	ENSG00000120071	232146	0.230263	4.50608e-09	1.00336	0.14607	16	142	KANSL1	C	A	Decreased expression of KANSL1 is associated with increased risk of COVID-19 (critical illness vs population)	yes
COVID-19 (critical illness vs population)	17	rs2696531	rs8080583	0.907034	GA/CC	KANSL1	2e-16	rs8080583-A	0.89	[0.86-0.91]	COVID-19	infectious	NK	ENSG00000120071	232146	0.230263	4.50608e-09	1.00336	0.14607	16	142	KANSL1	C	A	Decreased expression of KANSL1 is associated with increased risk of COVID-19 (critical illness vs population)	yes
COVID-19 (critical illness vs population)	17	rs2906009	rs61667602	0.989236	CC/TT	LINC02210-CRHR1	6e-08	rs61667602-C	0.89	[0.85-0.93]	COVID-19	infectious	NK	ENSG00000238083	-904312	0.256579	1.49618e-06	0.919049	0.171745	16	142	LRRC37A2	T	C	Decreased expression of LRRC37A2 is associated with increased risk of COVID-19 (critical illness vs population)	yes
COVID-19 (critical illness vs population)	17	rs2906009	rs8080583	0.968479	CA/TC	KANSL1	2e-16	rs8080583-A	0.89	[0.86-0.91]	COVID-19	infectious	NK	ENSG00000238083	-904312	0.256579	1.49618e-06	0.919049	0.171745	16	142	LRRC37A2	T	C	Decreased expression of LRRC37A2 is associated with increased risk of COVID-19 (critical illness vs population)	yes
COVID-19 (critical illness vs population)	17	rs439945	rs61667602	0.828325	AC/CT	LINC02210-CRHR1	6e-08	rs61667602-C	0.89	[0.85-0.93]	COVID-19	infectious	CD4	ENSG00000238083	-862216	0.710526	1.15722e-08	-0.866714	0.130799	16	142	LRRC37A2	A	C	Increased expression of LRRC37A2 is associated with increased risk of COVID-19 (critical illness vs population)	yes
COVID-19 (critical illness vs population)	17	rs439945	rs8080583	0.806668	AA/CC	KANSL1	2e-16	rs8080583-A	0.89	[0.86-0.91]	COVID-19	infectious	CD4	ENSG00000238083	-862216	0.710526	1.15722e-08	-0.866714	0.130799	16	142	LRRC37A2	A	C	Increased expression of LRRC37A2 is associated with increased risk of COVID-19 (critical illness vs population)	yes
COVID-19 (critical illness vs population)	19	rs60182980	rs35463555	0.814178	AA/GG	NR1H2	2e-13	rs35463555-A	1.1	[1.07-1.13]	COVID-19	infectious	ncMono	ENSG00000131400	-17341	0.315789	9.64408e-22	-1.18512	0.0792164	16	142	NAPSA	G	A	Decreased expression of NAPSA is associated with increased risk of COVID-19 (critical illness vs population)	no
COVID-19 (critical illness vs population)	19	rs60182980	rs35463555	0.814178	AA/GG	NR1H2	2e-13	rs35463555-A	1.1	[1.07-1.13]	COVID-19	infectious	cMono	ENSG00000131400	-17341	0.315789	8.35347e-19	-1.20124	0.0931997	16	142	NAPSA	G	A	Decreased expression of NAPSA is associated with increased risk of COVID-19 (critical illness vs population)	no
COVID-19 (critical illness vs population)	19	rs60182980	rs1405655	0.806576	AC/GT	NR1H2	4e-08	rs1405655-C	1.11	[1.07-1.15]	COVID-19	infectious	ncMono	ENSG00000131400	-17341	0.315789	9.64408e-22	-1.18512	0.0792164	16	142	NAPSA	G	A	Decreased expression of NAPSA is associated with increased risk of COVID-19 (critical illness vs population)	no
COVID-19 (critical illness vs population)	19	rs60182980	rs1405655	0.806576	AC/GT	NR1H2	4e-08	rs1405655-C	1.11	[1.07-1.15]	COVID-19	infectious	cMono	ENSG00000131400	-17341	0.315789	8.35347e-19	-1.20124	0.0931997	16	142	NAPSA	G	A	Decreased expression of NAPSA is associated with increased risk of COVID-19 (critical illness vs population)	no
COVID-19 (critical illness vs population)	17	rs62063281	rs61667602	0.973095	GC/AT	LINC02210-CRHR1	6e-08	rs61667602-C	0.89	[0.85-0.93]	COVID-19	infectious	CD8	ENSG00000263715	341074	0.256579	2.60599e-08	0.930177	0.144963	16	142	LINC02210-CRHR1	A	G	Decreased expression of LINC02210-CRHR1 is associated with increased risk of COVID-19 (critical illness vs population)	yes
COVID-19 (critical illness vs population)	17	rs62063281	rs61667602	0.973095	GC/AT	LINC02210-CRHR1	6e-08	rs61667602-C	0.89	[0.85-0.93]	COVID-19	infectious	CD4	ENSG00000263715	341074	0.256579	1.25772e-14	1.20386	0.118124	16	142	LINC02210-CRHR1	A	G	Decreased expression of LINC02210-CRHR1 is associated with increased risk of COVID-19 (critical illness vs population)	yes
COVID-19 (critical illness vs population)	17	rs62063281	rs8080583	0.952427	GA/AC	KANSL1	2e-16	rs8080583-A	0.89	[0.86-0.91]	COVID-19	infectious	CD8	ENSG00000263715	341074	0.256579	2.60599e-08	0.930177	0.144963	16	142	LINC02210-CRHR1	A	G	Decreased expression of LINC02210-CRHR1 is associated with increased risk of COVID-19 (critical illness vs population)	yes
COVID-19 (critical illness vs population)	17	rs62063281	rs8080583	0.952427	GA/AC	KANSL1	2e-16	rs8080583-A	0.89	[0.86-0.91]	COVID-19	infectious	CD4	ENSG00000263715	341074	0.256579	1.25772e-14	1.20386	0.118124	16	142	LINC02210-CRHR1	A	G	Decreased expression of LINC02210-CRHR1 is associated with increased risk of COVID-19 (critical illness vs population)	yes
COVID-19 (hospitalized covid vs population)	17	rs17660167	rs63750417	1	TT/CC		1e-18	rs63750417-T	0.91	[0.89-0.93]	COVID-19	infectious	CD4	ENSG00000120071	42823	0.243421	1.4685e-14	1.06397	0.104284	10	142	KANSL1	C	T	Decreased expression of KANSL1 is associated with increased risk of COVID-19 (hospitalized covid vs population)	yes
COVID-19 (hospitalized covid vs population)	7	rs2240727	rs4719715	0.888725	TG/CA	TOMM7	6e-06	rs4719715-?	0.8562623	[0.49-1.23] unit increase	COVID-19	infectious	ncMono	ENSG00000196683	-9957	0.309211	2.7861e-10	-0.649915	0.0857116	10	142	TOMM7	C	T	unknown	yes
COVID-19 (hospitalized covid vs population)	7	rs2240727	rs4719715	0.888725	TG/CA	TOMM7	6e-06	rs4719715-?	0.8562623	[0.49-1.23] unit increase	COVID-19	infectious	cMono	ENSG00000196683	-9957	0.309211	2.4862e-10	-0.662862	0.087084	10	142	TOMM7	C	T	unknown	yes
COVID-19 (hospitalized covid vs population)	17	rs2696531	rs63750417	0.972161	GT/CC		1e-18	rs63750417-T	0.91	[0.89-0.93]	COVID-19	infectious	NK	ENSG00000120071	232146	0.230263	4.50608e-09	1.00336	0.14607	10	142	KANSL1	C	A	Decreased expression of KANSL1 is associated with increased risk of COVID-19 (hospitalized covid vs population)	yes
COVID-19 (hospitalized covid vs population)	17	rs2906009	rs63750417	1	CT/TC		1e-18	rs63750417-T	0.91	[0.89-0.93]	COVID-19	infectious	NK	ENSG00000238083	-904312	0.256579	1.49618e-06	0.919049	0.171745	10	142	LRRC37A2	T	C	Decreased expression of LRRC37A2 is associated with increased risk of COVID-19 (hospitalized covid vs population)	yes
COVID-19 (hospitalized covid vs population)	17	rs439945	rs63750417	0.818993	AT/CC		1e-18	rs63750417-T	0.91	[0.89-0.93]	COVID-19	infectious	CD4	ENSG00000238083	-862216	0.710526	1.15722e-08	-0.866714	0.130799	10	142	LRRC37A2	A	C	Increased expression of LRRC37A2 is associated with increased risk of COVID-19 (hospitalized covid vs population)	yes
COVID-19 (hospitalized covid vs population)	19	rs60182980	rs1405655	0.806576	AC/GT	NR1H2	6e-16	rs1405655-T	0.93	[0.91-0.95]	COVID-19	infectious	ncMono	ENSG00000131400	-17341	0.315789	9.64408e-22	-1.18512	0.0792164	10	142	NAPSA	G	A	Increased expression of NAPSA is associated with increased risk of COVID-19 (hospitalized covid vs population)	no
COVID-19 (hospitalized covid vs population)	19	rs60182980	rs1405655	0.806576	AC/GT	NR1H2	6e-16	rs1405655-T	0.93	[0.91-0.95]	COVID-19	infectious	cMono	ENSG00000131400	-17341	0.315789	8.35347e-19	-1.20124	0.0931997	10	142	NAPSA	G	A	Increased expression of NAPSA is associated with increased risk of COVID-19 (hospitalized covid vs population)	no
COVID-19 (hospitalized covid vs population)	17	rs62063281	rs63750417	0.983829	GT/AC		1e-18	rs63750417-T	0.91	[0.89-0.93]	COVID-19	infectious	CD8	ENSG00000263715	341074	0.256579	2.60599e-08	0.930177	0.144963	10	142	LINC02210-CRHR1	A	G	Decreased expression of LINC02210-CRHR1 is associated with increased risk of COVID-19 (hospitalized covid vs population)	yes
COVID-19 (hospitalized covid vs population)	17	rs62063281	rs63750417	0.983829	GT/AC		1e-18	rs63750417-T	0.91	[0.89-0.93]	COVID-19	infectious	CD4	ENSG00000263715	341074	0.256579	1.25772e-14	1.20386	0.118124	10	142	LINC02210-CRHR1	A	G	Decreased expression of LINC02210-CRHR1 is associated with increased risk of COVID-19 (hospitalized covid vs population)	yes
COVID-19 (hospitalized vs population)	17	rs17660167	rs61667602	0.989236	TC/CT	LINC02210-CRHR1	4e-12	rs61667602-C	0.91	[0.89-0.94]	COVID-19	infectious	CD4	ENSG00000120071	42823	0.243421	1.4685e-14	1.06397	0.104284	14	142	KANSL1	C	T	Decreased expression of KANSL1 is associated with increased risk of COVID-19 (hospitalized vs population)	yes
COVID-19 (hospitalized vs population)	17	rs17660167	rs1819040	0.99468	TA/CT	KANSL1	2e-10	rs1819040-A	0.8790179	[0.8448494104431585-0.9145683076087429]	COVID-19	infectious	CD4	ENSG00000120071	42823	0.243421	1.4685e-14	1.06397	0.104284	14	142	KANSL1	C	T	Decreased expression of KANSL1 is associated with increased risk of COVID-19 (hospitalized vs population)	yes
COVID-19 (hospitalized vs population)	17	rs2696531	rs61667602	0.958588	GC/CT	LINC02210-CRHR1	4e-12	rs61667602-C	0.91	[0.89-0.94]	COVID-19	infectious	NK	ENSG00000120071	232146	0.230263	4.50608e-09	1.00336	0.14607	14	142	KANSL1	C	A	Decreased expression of KANSL1 is associated with increased risk of COVID-19 (hospitalized vs population)	yes
COVID-19 (hospitalized vs population)	17	rs2696531	rs1819040	0.959801	GA/CT	KANSL1	2e-10	rs1819040-A	0.8790179	[0.8448494104431585-0.9145683076087429]	COVID-19	infectious	NK	ENSG00000120071	232146	0.230263	4.50608e-09	1.00336	0.14607	14	142	KANSL1	C	A	Decreased expression of KANSL1 is associated with increased risk of COVID-19 (hospitalized vs population)	yes
COVID-19 (hospitalized vs population)	17	rs2906009	rs61667602	0.989236	CC/TT	LINC02210-CRHR1	4e-12	rs61667602-C	0.91	[0.89-0.94]	COVID-19	infectious	NK	ENSG00000238083	-904312	0.256579	1.49618e-06	0.919049	0.171745	14	142	LRRC37A2	T	C	Decreased expression of LRRC37A2 is associated with increased risk of COVID-19 (hospitalized vs population)	yes
COVID-19 (hospitalized vs population)	17	rs2906009	rs1819040	0.99468	CA/TT	KANSL1	2e-10	rs1819040-A	0.8790179	[0.8448494104431585-0.9145683076087429]	COVID-19	infectious	NK	ENSG00000238083	-904312	0.256579	1.49618e-06	0.919049	0.171745	14	142	LRRC37A2	T	C	Decreased expression of LRRC37A2 is associated with increased risk of COVID-19 (hospitalized vs population)	yes
COVID-19 (hospitalized vs population)	17	rs439945	rs61667602	0.828325	AC/CT	LINC02210-CRHR1	4e-12	rs61667602-C	0.91	[0.89-0.94]	COVID-19	infectious	CD4	ENSG00000238083	-862216	0.710526	1.15722e-08	-0.866714	0.130799	14	142	LRRC37A2	A	C	Increased expression of LRRC37A2 is associated with increased risk of COVID-19 (hospitalized vs population)	yes
COVID-19 (hospitalized vs population)	17	rs439945	rs1819040	0.814214	AA/CT	KANSL1	2e-10	rs1819040-A	0.8790179	[0.8448494104431585-0.9145683076087429]	COVID-19	infectious	CD4	ENSG00000238083	-862216	0.710526	1.15722e-08	-0.866714	0.130799	14	142	LRRC37A2	A	C	Increased expression of LRRC37A2 is associated with increased risk of COVID-19 (hospitalized vs population)	yes
COVID-19 (hospitalized vs population)	19	rs60182980	rs1405655	0.806576	AC/GT	NR1H2	5e-11	rs1405655-C	1.07	[1.05-1.1]	COVID-19	infectious	ncMono	ENSG00000131400	-17341	0.315789	9.64408e-22	-1.18512	0.0792164	14	142	NAPSA	G	A	Decreased expression of NAPSA is associated with increased risk of COVID-19 (hospitalized vs population)	no
COVID-19 (hospitalized vs population)	19	rs60182980	rs1405655	0.806576	AC/GT	NR1H2	5e-11	rs1405655-C	1.07	[1.05-1.1]	COVID-19	infectious	cMono	ENSG00000131400	-17341	0.315789	8.35347e-19	-1.20124	0.0931997	14	142	NAPSA	G	A	Decreased expression of NAPSA is associated with increased risk of COVID-19 (hospitalized vs population)	no
COVID-19 (hospitalized vs population)	17	rs62063281	rs61667602	0.973095	GC/AT	LINC02210-CRHR1	4e-12	rs61667602-C	0.91	[0.89-0.94]	COVID-19	infectious	CD8	ENSG00000263715	341074	0.256579	2.60599e-08	0.930177	0.144963	14	142	LINC02210-CRHR1	A	G	Decreased expression of LINC02210-CRHR1 is associated with increased risk of COVID-19 (hospitalized vs population)	yes
COVID-19 (hospitalized vs population)	17	rs62063281	rs61667602	0.973095	GC/AT	LINC02210-CRHR1	4e-12	rs61667602-C	0.91	[0.89-0.94]	COVID-19	infectious	CD4	ENSG00000263715	341074	0.256579	1.25772e-14	1.20386	0.118124	14	142	LINC02210-CRHR1	A	G	Decreased expression of LINC02210-CRHR1 is associated with increased risk of COVID-19 (hospitalized vs population)	yes
COVID-19 (hospitalized vs population)	17	rs62063281	rs1819040	0.978648	GA/AT	KANSL1	2e-10	rs1819040-A	0.8790179	[0.8448494104431585-0.9145683076087429]	COVID-19	infectious	CD8	ENSG00000263715	341074	0.256579	2.60599e-08	0.930177	0.144963	14	142	LINC02210-CRHR1	A	G	Decreased expression of LINC02210-CRHR1 is associated with increased risk of COVID-19 (hospitalized vs population)	yes
COVID-19 (hospitalized vs population)	17	rs62063281	rs1819040	0.978648	GA/AT	KANSL1	2e-10	rs1819040-A	0.8790179	[0.8448494104431585-0.9145683076087429]	COVID-19	infectious	CD4	ENSG00000263715	341074	0.256579	1.25772e-14	1.20386	0.118124	14	142	LINC02210-CRHR1	A	G	Decreased expression of LINC02210-CRHR1 is associated with increased risk of COVID-19 (hospitalized vs population)	yes
COVID-19 severity	17	rs17660167	rs56328224	0.973092	TT/CC	PLEKHM1 - LRRC37A4P	1e-10	rs56328224-?	0.0895	[0.062-0.117] unit increase	COVID-19	infectious	CD4	ENSG00000120071	42823	0.243421	1.4685e-14	1.06397	0.104284	42	142	KANSL1	C	T	unknown	yes
COVID-19 severity	17	rs17660167	rs61667602	0.989236	TC/CT	LINC02210-CRHR1	5e-13	rs61667602-?	0.0972	[0.071-0.124] unit decrease	COVID-19	infectious	CD4	ENSG00000120071	42823	0.243421	1.4685e-14	1.06397	0.104284	42	142	KANSL1	C	T	unknown	yes
COVID-19 severity	17	rs17660167	rs17769552	0.952271	TA/CG	MAPT-AS1	2e-12	rs17769552-?	0.0972	[0.07-0.124] unit increase	COVID-19	infectious	CD4	ENSG00000120071	42823	0.243421	1.4685e-14	1.06397	0.104284	42	142	KANSL1	C	T	unknown	yes
COVID-19 severity	17	rs17660167	rs112572874	1	TG/CA	MAPT	2e-12	rs112572874-?	0.0966	[0.07-0.123] unit decrease	COVID-19	infectious	CD4	ENSG00000120071	42823	0.243421	1.4685e-14	1.06397	0.104284	42	142	KANSL1	C	T	unknown	yes
COVID-19 severity	17	rs17660167	rs73984689	1	TA/CG	KANSL1	2e-12	rs73984689-?	0.0963	[0.07-0.123] unit increase	COVID-19	infectious	CD4	ENSG00000120071	42823	0.243421	1.4685e-14	1.06397	0.104284	42	142	KANSL1	C	T	unknown	yes
COVID-19 severity	17	rs17660167	rs2732631	0.974859	TT/CG	KANSL1	2e-10	rs2732631-?	0.1002	[0.069-0.131] unit increase	COVID-19	infectious	CD4	ENSG00000120071	42823	0.243421	1.4685e-14	1.06397	0.104284	42	142	KANSL1	C	T	unknown	yes
COVID-19 severity	17	rs17660167	rs199525	0.834044	TG/CT	WNT3	9e-11	rs199525-?	0.0909	[0.063-0.118] unit decrease	COVID-19	infectious	CD4	ENSG00000120071	42823	0.243421	1.4685e-14	1.06397	0.104284	42	142	KANSL1	C	T	unknown	yes
COVID-19 severity	14	rs1815580	rs10140801	0.92273	GT/AC	FBXO34-AS1	8e-06	rs10140801-T	2.1	[1.51-2.91]	COVID-19	infectious	CD4	ENSG00000131981	276722	0.427632	1.77917e-07	0.732858	0.123868	42	142	LGALS3	A	G	Decreased expression of LGALS3 is associated with increased risk of COVID-19 severity	yes
COVID-19 severity	17	rs2696531	rs56328224	0.97275	GT/CC	PLEKHM1 - LRRC37A4P	1e-10	rs56328224-?	0.0895	[0.062-0.117] unit increase	COVID-19	infectious	NK	ENSG00000120071	232146	0.230263	4.50608e-09	1.00336	0.14607	42	142	KANSL1	C	A	unknown	yes
COVID-19 severity	17	rs2696531	rs61667602	0.958588	GC/CT	LINC02210-CRHR1	5e-13	rs61667602-?	0.0972	[0.071-0.124] unit decrease	COVID-19	infectious	NK	ENSG00000120071	232146	0.230263	4.50608e-09	1.00336	0.14607	42	142	KANSL1	C	A	unknown	yes
COVID-19 severity	17	rs2696531	rs17769552	0.944114	GA/CG	MAPT-AS1	2e-12	rs17769552-?	0.0972	[0.07-0.124] unit increase	COVID-19	infectious	NK	ENSG00000120071	232146	0.230263	4.50608e-09	1.00336	0.14607	42	142	KANSL1	C	A	unknown	yes
COVID-19 severity	17	rs2696531	rs112572874	0.972161	GG/CA	MAPT	2e-12	rs112572874-?	0.0966	[0.07-0.123] unit decrease	COVID-19	infectious	NK	ENSG00000120071	232146	0.230263	4.50608e-09	1.00336	0.14607	42	142	KANSL1	C	A	unknown	yes
COVID-19 severity	17	rs2696531	rs73984689	0.972161	GA/CG	KANSL1	2e-12	rs73984689-?	0.0963	[0.07-0.123] unit increase	COVID-19	infectious	NK	ENSG00000120071	232146	0.230263	4.50608e-09	1.00336	0.14607	42	142	KANSL1	C	A	unknown	yes
COVID-19 severity	17	rs2696531	rs2732631	0.93824	GT/CG	KANSL1	2e-10	rs2732631-?	0.1002	[0.069-0.131] unit increase	COVID-19	infectious	NK	ENSG00000120071	232146	0.230263	4.50608e-09	1.00336	0.14607	42	142	KANSL1	C	A	unknown	yes
COVID-19 severity	17	rs2906009	rs56328224	0.973092	CT/TC	PLEKHM1 - LRRC37A4P	1e-10	rs56328224-?	0.0895	[0.062-0.117] unit increase	COVID-19	infectious	NK	ENSG00000238083	-904312	0.256579	1.49618e-06	0.919049	0.171745	42	142	LRRC37A2	T	C	unknown	yes
COVID-19 severity	17	rs2906009	rs61667602	0.989236	CC/TT	LINC02210-CRHR1	5e-13	rs61667602-?	0.0972	[0.071-0.124] unit decrease	COVID-19	infectious	NK	ENSG00000238083	-904312	0.256579	1.49618e-06	0.919049	0.171745	42	142	LRRC37A2	T	C	unknown	yes
COVID-19 severity	17	rs2906009	rs17769552	0.952271	CA/TG	MAPT-AS1	2e-12	rs17769552-?	0.0972	[0.07-0.124] unit increase	COVID-19	infectious	NK	ENSG00000238083	-904312	0.256579	1.49618e-06	0.919049	0.171745	42	142	LRRC37A2	T	C	unknown	yes
COVID-19 severity	17	rs2906009	rs112572874	1	CG/TA	MAPT	2e-12	rs112572874-?	0.0966	[0.07-0.123] unit decrease	COVID-19	infectious	NK	ENSG00000238083	-904312	0.256579	1.49618e-06	0.919049	0.171745	42	142	LRRC37A2	T	C	unknown	yes
COVID-19 severity	17	rs2906009	rs73984689	1	CA/TG	KANSL1	2e-12	rs73984689-?	0.0963	[0.07-0.123] unit increase	COVID-19	infectious	NK	ENSG00000238083	-904312	0.256579	1.49618e-06	0.919049	0.171745	42	142	LRRC37A2	T	C	unknown	yes
COVID-19 severity	17	rs2906009	rs2732631	0.974859	CT/TG	KANSL1	2e-10	rs2732631-?	0.1002	[0.069-0.131] unit increase	COVID-19	infectious	NK	ENSG00000238083	-904312	0.256579	1.49618e-06	0.919049	0.171745	42	142	LRRC37A2	T	C	unknown	yes
COVID-19 severity	17	rs2906009	rs199525	0.834044	CG/TT	WNT3	9e-11	rs199525-?	0.0909	[0.063-0.118] unit decrease	COVID-19	infectious	NK	ENSG00000238083	-904312	0.256579	1.49618e-06	0.919049	0.171745	42	142	LRRC37A2	T	C	unknown	yes
COVID-19 severity	17	rs439945	rs56328224	0.805241	AT/CC	PLEKHM1 - LRRC37A4P	1e-10	rs56328224-?	0.0895	[0.062-0.117] unit increase	COVID-19	infectious	CD4	ENSG00000238083	-862216	0.710526	1.15722e-08	-0.866714	0.130799	42	142	LRRC37A2	A	C	unknown	yes
COVID-19 severity	17	rs439945	rs61667602	0.828325	AC/CT	LINC02210-CRHR1	5e-13	rs61667602-?	0.0972	[0.071-0.124] unit decrease	COVID-19	infectious	CD4	ENSG00000238083	-862216	0.710526	1.15722e-08	-0.866714	0.130799	42	142	LRRC37A2	A	C	unknown	yes
COVID-19 severity	17	rs439945	rs112572874	0.818993	AG/CA	MAPT	2e-12	rs112572874-?	0.0966	[0.07-0.123] unit decrease	COVID-19	infectious	CD4	ENSG00000238083	-862216	0.710526	1.15722e-08	-0.866714	0.130799	42	142	LRRC37A2	A	C	unknown	yes
COVID-19 severity	17	rs439945	rs73984689	0.818993	AA/CG	KANSL1	2e-12	rs73984689-?	0.0963	[0.07-0.123] unit increase	COVID-19	infectious	CD4	ENSG00000238083	-862216	0.710526	1.15722e-08	-0.866714	0.130799	42	142	LRRC37A2	A	C	unknown	yes
COVID-19 severity	17	rs439945	rs2732631	0.805321	AT/CG	KANSL1	2e-10	rs2732631-?	0.1002	[0.069-0.131] unit increase	COVID-19	infectious	CD4	ENSG00000238083	-862216	0.710526	1.15722e-08	-0.866714	0.130799	42	142	LRRC37A2	A	C	unknown	yes
COVID-19 severity	19	rs60182980	rs1405655	0.806576	AC/GT	NR1H2	3e-12	rs1405655-?	0.0758	[0.054-0.097] unit increase	COVID-19	infectious	ncMono	ENSG00000131400	-17341	0.315789	9.64408e-22	-1.18512	0.0792164	42	142	NAPSA	G	A	unknown	no
COVID-19 severity	19	rs60182980	rs1405655	0.806576	AC/GT	NR1H2	3e-12	rs1405655-?	0.0758	[0.054-0.097] unit increase	COVID-19	infectious	cMono	ENSG00000131400	-17341	0.315789	8.35347e-19	-1.20124	0.0931997	42	142	NAPSA	G	A	unknown	no
COVID-19 severity	17	rs62063281	rs56328224	0.956874	GT/AC	PLEKHM1 - LRRC37A4P	1e-10	rs56328224-?	0.0895	[0.062-0.117] unit increase	COVID-19	infectious	CD8	ENSG00000263715	341074	0.256579	2.60599e-08	0.930177	0.144963	42	142	LINC02210-CRHR1	A	G	unknown	yes
COVID-19 severity	17	rs62063281	rs56328224	0.956874	GT/AC	PLEKHM1 - LRRC37A4P	1e-10	rs56328224-?	0.0895	[0.062-0.117] unit increase	COVID-19	infectious	CD4	ENSG00000263715	341074	0.256579	1.25772e-14	1.20386	0.118124	42	142	LINC02210-CRHR1	A	G	unknown	yes
COVID-19 severity	17	rs62063281	rs61667602	0.973095	GC/AT	LINC02210-CRHR1	5e-13	rs61667602-?	0.0972	[0.071-0.124] unit decrease	COVID-19	infectious	CD8	ENSG00000263715	341074	0.256579	2.60599e-08	0.930177	0.144963	42	142	LINC02210-CRHR1	A	G	unknown	yes
COVID-19 severity	17	rs62063281	rs61667602	0.973095	GC/AT	LINC02210-CRHR1	5e-13	rs61667602-?	0.0972	[0.071-0.124] unit decrease	COVID-19	infectious	CD4	ENSG00000263715	341074	0.256579	1.25772e-14	1.20386	0.118124	42	142	LINC02210-CRHR1	A	G	unknown	yes
COVID-19 severity	17	rs62063281	rs17769552	0.936221	GA/AG	MAPT-AS1	2e-12	rs17769552-?	0.0972	[0.07-0.124] unit increase	COVID-19	infectious	CD8	ENSG00000263715	341074	0.256579	2.60599e-08	0.930177	0.144963	42	142	LINC02210-CRHR1	A	G	unknown	yes
COVID-19 severity	17	rs62063281	rs17769552	0.936221	GA/AG	MAPT-AS1	2e-12	rs17769552-?	0.0972	[0.07-0.124] unit increase	COVID-19	infectious	CD4	ENSG00000263715	341074	0.256579	1.25772e-14	1.20386	0.118124	42	142	LINC02210-CRHR1	A	G	unknown	yes
COVID-19 severity	17	rs62063281	rs112572874	0.983829	GG/AA	MAPT	2e-12	rs112572874-?	0.0966	[0.07-0.123] unit decrease	COVID-19	infectious	CD8	ENSG00000263715	341074	0.256579	2.60599e-08	0.930177	0.144963	42	142	LINC02210-CRHR1	A	G	unknown	yes
COVID-19 severity	17	rs62063281	rs112572874	0.983829	GG/AA	MAPT	2e-12	rs112572874-?	0.0966	[0.07-0.123] unit decrease	COVID-19	infectious	CD4	ENSG00000263715	341074	0.256579	1.25772e-14	1.20386	0.118124	42	142	LINC02210-CRHR1	A	G	unknown	yes
COVID-19 severity	17	rs62063281	rs73984689	0.983829	GA/AG	KANSL1	2e-12	rs73984689-?	0.0963	[0.07-0.123] unit increase	COVID-19	infectious	CD8	ENSG00000263715	341074	0.256579	2.60599e-08	0.930177	0.144963	42	142	LINC02210-CRHR1	A	G	unknown	yes
COVID-19 severity	17	rs62063281	rs73984689	0.983829	GA/AG	KANSL1	2e-12	rs73984689-?	0.0963	[0.07-0.123] unit increase	COVID-19	infectious	CD4	ENSG00000263715	341074	0.256579	1.25772e-14	1.20386	0.118124	42	142	LINC02210-CRHR1	A	G	unknown	yes
COVID-19 severity	17	rs62063281	rs2732631	0.959352	GT/AG	KANSL1	2e-10	rs2732631-?	0.1002	[0.069-0.131] unit increase	COVID-19	infectious	CD8	ENSG00000263715	341074	0.256579	2.60599e-08	0.930177	0.144963	42	142	LINC02210-CRHR1	A	G	unknown	yes
COVID-19 severity	17	rs62063281	rs2732631	0.959352	GT/AG	KANSL1	2e-10	rs2732631-?	0.1002	[0.069-0.131] unit increase	COVID-19	infectious	CD4	ENSG00000263715	341074	0.256579	1.25772e-14	1.20386	0.118124	42	142	LINC02210-CRHR1	A	G	unknown	yes
COVID-19 severity	17	rs62063281	rs199525	0.817905	GG/AT	WNT3	9e-11	rs199525-?	0.0909	[0.063-0.118] unit decrease	COVID-19	infectious	CD8	ENSG00000263715	341074	0.256579	2.60599e-08	0.930177	0.144963	42	142	LINC02210-CRHR1	A	G	unknown	yes
COVID-19 severity	17	rs62063281	rs199525	0.817905	GG/AT	WNT3	9e-11	rs199525-?	0.0909	[0.063-0.118] unit decrease	COVID-19	infectious	CD4	ENSG00000263715	341074	0.256579	1.25772e-14	1.20386	0.118124	42	142	LINC02210-CRHR1	A	G	unknown	yes
COVID-19 with respiratory failure	17	rs17660167	rs1819040	0.99468	TA/CT	KANSL1	3e-11	rs1819040-A	0.87616575	[0.8426496554068705-0.9110149238711438]	COVID-19	infectious	CD4	ENSG00000120071	42823	0.243421	1.4685e-14	1.06397	0.104284	8	142	KANSL1	C	T	Decreased expression of KANSL1 is associated with increased risk of COVID-19 with respiratory failure	yes
COVID-19 with respiratory failure	17	rs2696531	rs1819040	0.959801	GA/CT	KANSL1	3e-11	rs1819040-A	0.87616575	[0.8426496554068705-0.9110149238711438]	COVID-19	infectious	NK	ENSG00000120071	232146	0.230263	4.50608e-09	1.00336	0.14607	8	142	KANSL1	C	A	Decreased expression of KANSL1 is associated with increased risk of COVID-19 with respiratory failure	yes
COVID-19 with respiratory failure	17	rs2906009	rs1819040	0.99468	CA/TT	KANSL1	3e-11	rs1819040-A	0.87616575	[0.8426496554068705-0.9110149238711438]	COVID-19	infectious	NK	ENSG00000238083	-904312	0.256579	1.49618e-06	0.919049	0.171745	8	142	LRRC37A2	T	C	Decreased expression of LRRC37A2 is associated with increased risk of COVID-19 with respiratory failure	yes
COVID-19 with respiratory failure	17	rs439945	rs1819040	0.814214	AA/CT	KANSL1	3e-11	rs1819040-A	0.87616575	[0.8426496554068705-0.9110149238711438]	COVID-19	infectious	CD4	ENSG00000238083	-862216	0.710526	1.15722e-08	-0.866714	0.130799	8	142	LRRC37A2	A	C	Increased expression of LRRC37A2 is associated with increased risk of COVID-19 with respiratory failure	yes
COVID-19 with respiratory failure	19	rs60182980	rs1405655	0.806576	AC/GT	NR1H2	3e-08	rs1405655-C	1.0932993	[1.059337804315867-1.1283495614829]	COVID-19	infectious	ncMono	ENSG00000131400	-17341	0.315789	9.64408e-22	-1.18512	0.0792164	8	142	NAPSA	G	A	Decreased expression of NAPSA is associated with increased risk of COVID-19 with respiratory failure	no
COVID-19 with respiratory failure	19	rs60182980	rs1405655	0.806576	AC/GT	NR1H2	3e-08	rs1405655-C	1.0932993	[1.059337804315867-1.1283495614829]	COVID-19	infectious	cMono	ENSG00000131400	-17341	0.315789	8.35347e-19	-1.20124	0.0931997	8	142	NAPSA	G	A	Decreased expression of NAPSA is associated with increased risk of COVID-19 with respiratory failure	no
COVID-19 with respiratory failure	17	rs62063281	rs1819040	0.978648	GA/AT	KANSL1	3e-11	rs1819040-A	0.87616575	[0.8426496554068705-0.9110149238711438]	COVID-19	infectious	CD8	ENSG00000263715	341074	0.256579	2.60599e-08	0.930177	0.144963	8	142	LINC02210-CRHR1	A	G	Decreased expression of LINC02210-CRHR1 is associated with increased risk of COVID-19 with respiratory failure	yes
COVID-19 with respiratory failure	17	rs62063281	rs1819040	0.978648	GA/AT	KANSL1	3e-11	rs1819040-A	0.87616575	[0.8426496554068705-0.9110149238711438]	COVID-19	infectious	CD4	ENSG00000263715	341074	0.256579	1.25772e-14	1.20386	0.118124	8	142	LINC02210-CRHR1	A	G	Decreased expression of LINC02210-CRHR1 is associated with increased risk of COVID-19 with respiratory failure	yes
Celiac disease	1	rs10752749	rs3748816	0.958713	CG/AA	MMEL1	3e-09	rs3748816-?	1.12	[1.09-1.18]	Celiac disease	inflammatory	CD4	ENSG00000142606	24734	0.381579	1.93142e-11	-0.928448	0.112297	18	18	MMEL1	A	C	unknown	yes
Celiac disease	1	rs10752749	rs6664969	0.880683	CA/AG	MMEL1	1e-08	rs6664969-?	1.1169313		Celiac disease	inflammatory	CD4	ENSG00000142606	24734	0.381579	1.93142e-11	-0.928448	0.112297	18	18	MMEL1	A	C	unknown	yes
Celiac disease	1	rs10752749	rs4445406	0.995362	CC/AT	MMEL1	5e-12	rs4445406-T	1.1494253		Celiac disease	inflammatory	CD4	ENSG00000142606	24734	0.381579	1.93142e-11	-0.928448	0.112297	18	18	MMEL1	A	C	Increased expression of MMEL1 is associated with increased risk of Celiac disease	yes
Celiac disease	21	rs1893592	rs1893592	1	CC/AA	UBASH3A	3e-09	rs1893592-?	1.1363636		Celiac disease	inflammatory	CD4	ENSG00000160185	31509	0.309211	8.49656e-10	0.715479	0.0977429	18	18	UBASH3A	A	C	unknown	yes
Celiac disease	21	rs1893592	rs1893592	1	CC/AA	UBASH3A	9e-11	rs1893592-?	1.1420285		Celiac disease	inflammatory	CD4	ENSG00000160185	31509	0.309211	8.49656e-10	0.715479	0.0977429	18	18	UBASH3A	A	C	unknown	yes
Celiac disease	1	rs2984920	rs2816316	0.993711	AC/GA	RGS21 - RGS1	2e-17	rs2816316-?	1.25	[1.19-1.32]	Celiac disease	inflammatory	cMono	ENSG00000090104	-109	0.842105	9.4431e-09	-1.10734	0.165801	18	18	RGS1	A	G	unknown	yes
Celiac disease	1	rs2984920	rs2816316	0.993711	AC/GA	RGS21 - RGS1	3e-11	rs2816316-C	1.39	[1.26-1.53]	Celiac disease	inflammatory	cMono	ENSG00000090104	-109	0.842105	9.4431e-09	-1.10734	0.165801	18	18	RGS1	A	G	Increased expression of RGS1 is associated with increased risk of Celiac disease	yes
Celiac disease	1	rs2984920	rs1359062	0.975181	AC/GG	RGS21 - RGS1	3e-25	rs1359062-G	1.2987013		Celiac disease	inflammatory	cMono	ENSG00000090104	-109	0.842105	9.4431e-09	-1.10734	0.165801	18	18	RGS1	A	G	Decreased expression of RGS1 is associated with increased risk of Celiac disease	yes
Celiac disease	1	rs2984920	rs1359062	0.975181	AC/GG	RGS21 - RGS1	4e-30	rs1359062-?	1.3264511		Celiac disease	inflammatory	cMono	ENSG00000090104	-109	0.842105	9.4431e-09	-1.10734	0.165801	18	18	RGS1	A	G	unknown	yes
Celiac disease	15	rs34843303	rs34593439	0.961128	CA/TG	CTSH	2e-06	rs34593439-A	1.1450393		Celiac disease	inflammatory	DC	ENSG00000103811	4941	0.118421	6.27824e-08	-1.10009	0.177763	18	18	CTSH	T	C	Decreased expression of CTSH is associated with increased risk of Celiac disease	yes
Celiac disease	15	rs34843303	rs34593439	0.961128	CA/TG	CTSH	2e-06	rs34593439-A	1.1450393		Celiac disease	inflammatory	cMono	ENSG00000103811	4941	0.118421	7.86439e-12	-1.3391	0.15755	18	18	CTSH	T	C	Decreased expression of CTSH is associated with increased risk of Celiac disease	yes
Celiac disease	1	rs34878017	rs12727642	0.87835	CA/TC	PARK7 - ERRFI1	9e-08	rs12727642-A	1.14	[1.09-1.20]	Celiac disease	inflammatory	CD4	ENSG00000116288	-9912	0.203947	8.86677e-07	0.565379	0.102956	18	18	PARK7	T	C	Decreased expression of PARK7 is associated with increased risk of Celiac disease	yes
Celiac disease	2	rs35711445	rs13015714	0.945097	TAG/TT	IL18R1	4e-09	rs13015714-C	1.28	[1.18-1.39]	Celiac disease	inflammatory	NK	ENSG00000115604	115320	0.717105	3.99512e-07	-0.874283	0.153294	18	18	IL18R1	TA	T	Decreased expression of IL18R1 is associated with increased risk of Celiac disease	yes
Celiac disease	2	rs35711445	rs917997	1	TAT/TC	IL18RAP - SLC9A4	1e-15	rs917997-A	1.19	[1.14-1.25]	Celiac disease	inflammatory	NK	ENSG00000115604	115320	0.717105	3.99512e-07	-0.874283	0.153294	18	18	IL18R1	TA	T	Decreased expression of IL18R1 is associated with increased risk of Celiac disease	no
Celiac disease	2	rs35711445	rs990171	0.994449	TAA/TC	IL18RAP - SLC9A4	1e-16	rs990171-A	1.2		Celiac disease	inflammatory	NK	ENSG00000115604	115320	0.717105	3.99512e-07	-0.874283	0.153294	18	18	IL18R1	TA	T	Decreased expression of IL18R1 is associated with increased risk of Celiac disease	no
Celiac disease	2	rs35711445	rs10469840	0.983381	TAT/TC	SLC9A4	2e-16	rs10469840-T	1.1902305		Celiac disease	inflammatory	NK	ENSG00000115604	115320	0.717105	3.99512e-07	-0.874283	0.153294	18	18	IL18R1	TA	T	Decreased expression of IL18R1 is associated with increased risk of Celiac disease	no
Celiac disease	15	rs9210	rs1378938	0.845481	TT/CC	CSK - LMAN1L	8e-09	rs1378938-?	1.13		Celiac disease	inflammatory	CD4	ENSG00000140474	-6997	0.710526	9.52479e-13	-0.863009	0.0953875	18	18	ULK3	T	C	unknown	yes
Celiac disease	15	rs9210	rs936229	0.978385	TA/CG	ULK3	3e-08	rs936229-?	0.1109	unit increase	Celiac disease	inflammatory	CD4	ENSG00000140474	-6997	0.710526	9.52479e-13	-0.863009	0.0953875	18	18	ULK3	T	C	unknown	no
Childhood asthma	17	rs907092	rs907092	1	AA/GG	IKZF3	6e-11	rs907092-A	0.69	[0.54-0.89]	Asthma	inflammatory	B	ENSG00000172057	-161596	0.453947	5.04762e-17	-0.976169	0.083377	1	333	ORMDL3	G	A	Decreased expression of ORMDL3 is associated with increased risk of Childhood asthma	yes
Childhood asthma with severe exacerbations	17	rs12944882	rs907091	0.862268	TT/CC		2e-63	rs907091-T	0.4839	[0.43-0.54] unit increase	Asthma	inflammatory	GDT	ENSG00000172057	-100363	0.513158	6.02388e-09	-0.877606	0.129166	8	333	ORMDL3	T	C	Increased expression of ORMDL3 is associated with increased risk of Childhood asthma with severe exacerbations	yes
Childhood asthma with severe exacerbations	17	rs12944882	rs7219923	0.803852	TT/CC	GSDMB	2e-68	rs7219923-T	1.65	[1.56-1.75]	Asthma	inflammatory	GDT	ENSG00000172057	-100363	0.513158	6.02388e-09	-0.877606	0.129166	8	333	ORMDL3	T	C	Increased expression of ORMDL3 is associated with increased risk of Childhood asthma with severe exacerbations	yes
Childhood asthma with severe exacerbations	6	rs3104367	rs1071630	0.923632	TT/CC	HLA-DQA1	8e-14	rs1071630-C	1.25	[1.18-1.32]	Asthma	inflammatory	ncMono	ENSG00000179344	-30929	0.592105	2.44005e-09	-0.927209	0.131959	8	333	HLA-DQB1	T	C	Decreased expression of HLA-DQB1 is associated with increased risk of Childhood asthma with severe exacerbations	yes
Childhood asthma with severe exacerbations	6	rs3104367	rs1071630	0.923632	TT/CC	HLA-DQA1	8e-14	rs1071630-C	1.25	[1.18-1.32]	Asthma	inflammatory	DC	ENSG00000196735	7530	0.592105	7.93506e-12	-1.02986	0.1212	8	333	HLA-DQA1	T	C	Decreased expression of HLA-DQA1 is associated with increased risk of Childhood asthma with severe exacerbations	yes
Childhood asthma with severe exacerbations	6	rs3104367	rs1071630	0.923632	TT/CC	HLA-DQA1	8e-14	rs1071630-C	1.25	[1.18-1.32]	Asthma	inflammatory	cMono	ENSG00000232629	-127781	0.592105	1.40508e-11	1.07578	0.12884	8	333	HLA-DQB2	T	C	Decreased expression of HLA-DQB2 is associated with increased risk of Childhood asthma with severe exacerbations	yes
Childhood asthma with severe exacerbations	17	rs4065275	rs7219923	0.903375	GT/AC	GSDMB	2e-68	rs7219923-T	1.65	[1.56-1.75]	Asthma	inflammatory	NK	ENSG00000172057	-2990	0.546053	9.25125e-21	1.17629	0.0825511	8	333	ORMDL3	A	G	Decreased expression of ORMDL3 is associated with increased risk of Childhood asthma with severe exacerbations	yes
Childhood asthma with severe exacerbations	17	rs7221605	rs7219923	0.911381	TT/CC	GSDMB	2e-68	rs7219923-T	1.65	[1.56-1.75]	Asthma	inflammatory	CD4	ENSG00000172057	-13066	0.552632	2.22083e-06	0.543847	0.103505	8	333	ORMDL3	C	T	Decreased expression of ORMDL3 is associated with increased risk of Childhood asthma with severe exacerbations	yes
Childhood asthma with severe exacerbations	17	rs907092	rs907091	0.843143	AC/GT		2e-63	rs907091-T	0.4839	[0.43-0.54] unit increase	Asthma	inflammatory	B	ENSG00000172057	-161596	0.453947	5.04762e-17	-0.976169	0.083377	8	333	ORMDL3	G	A	Increased expression of ORMDL3 is associated with increased risk of Childhood asthma with severe exacerbations	yes
Chronic hepatitis B infection	6	rs3130443	rs2853953	0.929829	TA/CG	HCG27 - HLA-C	5e-20	rs2853953-A	1.47	[1.35-1.59]	Hepatitis B	infectious	CD4	ENSG00000204525	-8844	0.289474	9.33701e-07	0.439967	0.0799978	1	1	HLA-C	C	T	Decreased expression of HLA-C is associated with increased risk of Chronic hepatitis B infection	yes
Chronic hepatitis C infection	20	rs71992021	rs7270101	1	CC/CGCGCAGGTA	ITPA	9e-76	rs7270101-C	NA		Hepatitis C	infectious	CD4	ENSG00000125877	-4996	0.164474	1.19987e-08	-0.880273	0.133033	2	3	ITPA	CGCGCAGGT	C	Decreased expression of ITPA is associated with increased risk of Chronic hepatitis C infection	yes
Chronic hepatitis C infection	20	rs71992021	rs7270101	1	CC/CGCGCAGGTA	ITPA	9e-76	rs7270101-C	NA		Hepatitis C	infectious	cMono	ENSG00000125877	-4996	0.164474	5.44257e-09	-1.0817	0.158596	2	3	ITPA	CGCGCAGGT	C	Decreased expression of ITPA is associated with increased risk of Chronic hepatitis C infection	yes
Chronic inflammatory diseases (ankylosing spondylitis, Crohn's disease, psoriasis, primary sclerosing cholangitis, ulcerative colitis) (pleiotropy)	7	rs10486485	rs28550029	0.981814	AT/CC	SKAP2	3e-18	rs28550029-?	NA		Chronic inflammatory diseases	inflammatory	CD8	ENSG00000005020	-3854	0.282895	9.38805e-10	0.716229	0.0985	44	44	SKAP2	C	A	unknown	yes
Chronic inflammatory diseases (ankylosing spondylitis, Crohn's disease, psoriasis, primary sclerosing cholangitis, ulcerative colitis) (pleiotropy)	7	rs10486485	rs28550029	0.981814	AT/CC	SKAP2	3e-18	rs28550029-?	NA		Chronic inflammatory diseases	inflammatory	CD4	ENSG00000005020	-3854	0.282895	6.28722e-14	0.876875	0.0898244	44	44	SKAP2	C	A	unknown	yes
Chronic inflammatory diseases (ankylosing spondylitis, Crohn's disease, psoriasis, primary sclerosing cholangitis, ulcerative colitis) (pleiotropy)	2	rs11675457	rs13407913	0.850509	TG/CA	ADCY3	3e-18	rs13407913-?	NA		Chronic inflammatory diseases	inflammatory	cMono	ENSG00000138031	-62939	0.348684	8.55709e-13	1.04461	0.115104	44	44	ADCY3	C	T	unknown	no
Chronic inflammatory diseases (ankylosing spondylitis, Crohn's disease, psoriasis, primary sclerosing cholangitis, ulcerative colitis) (pleiotropy)	10	rs1324551	rs1800682	0.843628	TG/CA	ACTA2, FAS	4e-09	rs1800682-?	NA		Chronic inflammatory diseases	inflammatory	CD8	ENSG00000107796	38985	0.513158	1.57721e-13	-0.795786	0.0836006	44	44	ACTA2	C	T	unknown	yes
Chronic inflammatory diseases (ankylosing spondylitis, Crohn's disease, psoriasis, primary sclerosing cholangitis, ulcerative colitis) (pleiotropy)	10	rs1324551	rs1800682	0.843628	TG/CA	ACTA2, FAS	4e-09	rs1800682-?	NA		Chronic inflammatory diseases	inflammatory	cMono	ENSG00000107796	38985	0.513158	3.40522e-14	-1.00624	0.101383	44	44	ACTA2	C	T	unknown	yes
Chronic inflammatory diseases (ankylosing spondylitis, Crohn's disease, psoriasis, primary sclerosing cholangitis, ulcerative colitis) (pleiotropy)	11	rs174538	rs174535	0.83667	AC/GT	MYRF, TMEM258	2e-11	rs174535-?	NA		Chronic inflammatory diseases	inflammatory	CD8	ENSG00000134824	-372	0.309211	6.28191e-11	1.02916	0.129218	44	44	FADS2	G	A	unknown	yes
Chronic inflammatory diseases (ankylosing spondylitis, Crohn's disease, psoriasis, primary sclerosing cholangitis, ulcerative colitis) (pleiotropy)	11	rs174554	rs174535	0.959702	GC/AT	MYRF, TMEM258	2e-11	rs174535-?	NA		Chronic inflammatory diseases	inflammatory	B	ENSG00000149485	-5013	0.355263	2.21255e-07	0.9053	0.15451	44	44	FADS1	A	G	unknown	yes
Chronic inflammatory diseases (ankylosing spondylitis, Crohn's disease, psoriasis, primary sclerosing cholangitis, ulcerative colitis) (pleiotropy)	11	rs174574	rs174535	0.923603	AC/CT	MYRF, TMEM258	2e-11	rs174535-?	NA		Chronic inflammatory diseases	inflammatory	CD4	ENSG00000134825	42266	0.631579	4.00398e-06	-0.517388	0.10176	44	44	TMEM258	A	C	unknown	yes
Chronic inflammatory diseases (ankylosing spondylitis, Crohn's disease, psoriasis, primary sclerosing cholangitis, ulcerative colitis) (pleiotropy)	14	rs1807161	rs8006884	0.915492	GC/AT	PPP2R3C, FAM177A1	7e-10	rs8006884-?	NA		Chronic inflammatory diseases	inflammatory	cMono	ENSG00000092020	13517	0.375	8.99275e-10	-0.880896	0.120963	44	44	PPP2R3C	A	G	unknown	no
Chronic inflammatory diseases (ankylosing spondylitis, Crohn's disease, psoriasis, primary sclerosing cholangitis, ulcerative colitis) (pleiotropy)	21	rs1893592	rs1893592	1	CC/AA	UBASH3A	6e-09	rs1893592-?	NA		Chronic inflammatory diseases	inflammatory	CD4	ENSG00000160185	31509	0.309211	8.49656e-10	0.715479	0.0977429	44	44	UBASH3A	A	C	unknown	yes
Chronic inflammatory diseases (ankylosing spondylitis, Crohn's disease, psoriasis, primary sclerosing cholangitis, ulcerative colitis) (pleiotropy)	7	rs2391362	rs28550029	0.933845	CT/TC	SKAP2	3e-18	rs28550029-?	NA		Chronic inflammatory diseases	inflammatory	NK	ENSG00000005020	2913	0.289474	7.35013e-08	0.849394	0.138169	44	44	SKAP2	T	C	unknown	yes
Chronic inflammatory diseases (ankylosing spondylitis, Crohn's disease, psoriasis, primary sclerosing cholangitis, ulcerative colitis) (pleiotropy)	5	rs27291	rs2910686	0.907511	GC/AT	ERAP2	2e-21	rs2910686-?	NA		Chronic inflammatory diseases	inflammatory	MAIT	ENSG00000164308	138065	0.513889	4.24196e-08	-0.841462	0.132369	44	44	ERAP2	G	A	unknown	yes
Chronic inflammatory diseases (ankylosing spondylitis, Crohn's disease, psoriasis, primary sclerosing cholangitis, ulcerative colitis) (pleiotropy)	5	rs2927608	rs2910686	1	AC/GT	ERAP2	2e-21	rs2910686-?	NA		Chronic inflammatory diseases	inflammatory	CD8	ENSG00000164308	40227	0.434211	2.2296e-24	1.22457	0.0721383	44	44	ERAP2	G	A	unknown	yes
Chronic inflammatory diseases (ankylosing spondylitis, Crohn's disease, psoriasis, primary sclerosing cholangitis, ulcerative colitis) (pleiotropy)	5	rs2927608	rs2910686	1	AC/GT	ERAP2	2e-21	rs2910686-?	NA		Chronic inflammatory diseases	inflammatory	CD4	ENSG00000164308	40227	0.434211	4.19578e-26	1.26581	0.0688468	44	44	ERAP2	G	A	unknown	yes
Chronic inflammatory diseases (ankylosing spondylitis, Crohn's disease, psoriasis, primary sclerosing cholangitis, ulcerative colitis) (pleiotropy)	5	rs2927608	rs2910686	1	AC/GT	ERAP2	2e-21	rs2910686-?	NA		Chronic inflammatory diseases	inflammatory	NK	ENSG00000164308	40227	0.434211	2.93159e-20	1.22034	0.0878324	44	44	ERAP2	G	A	unknown	yes
Chronic inflammatory diseases (ankylosing spondylitis, Crohn's disease, psoriasis, primary sclerosing cholangitis, ulcerative colitis) (pleiotropy)	5	rs2927608	rs2910686	1	AC/GT	ERAP2	2e-21	rs2910686-?	NA		Chronic inflammatory diseases	inflammatory	cMono	ENSG00000164308	40227	0.434211	3.09819e-20	1.37466	0.0990597	44	44	ERAP2	G	A	unknown	yes
Chronic inflammatory diseases (ankylosing spondylitis, Crohn's disease, psoriasis, primary sclerosing cholangitis, ulcerative colitis) (pleiotropy)	1	rs34878017	rs3766606	0.928356	CT/TG	PARK7	9e-14	rs3766606-?	NA		Chronic inflammatory diseases	inflammatory	CD4	ENSG00000116288	-9912	0.203947	8.86677e-07	0.565379	0.102956	44	44	PARK7	T	C	unknown	yes
Chronic inflammatory diseases (ankylosing spondylitis, Crohn's disease, psoriasis, primary sclerosing cholangitis, ulcerative colitis) (pleiotropy)	7	rs3778754	rs4728142	0.846217	GA/CG		2e-11	rs4728142-?	NA		Chronic inflammatory diseases	inflammatory	ncMono	ENSG00000128604	-1960	0.480263	2.06416e-08	0.755137	0.116588	44	44	IRF5	C	G	unknown	no
Chronic inflammatory diseases (ankylosing spondylitis, Crohn's disease, psoriasis, primary sclerosing cholangitis, ulcerative colitis) (pleiotropy)	11	rs4246215	rs174535	0.878581	TC/GT	MYRF, TMEM258	2e-11	rs174535-?	NA		Chronic inflammatory diseases	inflammatory	NK	ENSG00000149485	-20177	0.368421	1.1122e-07	0.819585	0.135706	44	44	FADS1	G	T	unknown	yes
Chronic inflammatory diseases (ankylosing spondylitis, Crohn's disease, psoriasis, primary sclerosing cholangitis, ulcerative colitis) (pleiotropy)	5	rs469758	rs469758	1	CC/TT	ERAP1	6e-54	rs469758-?	NA		Chronic inflammatory diseases	inflammatory	CD8	ENSG00000164307	-22090	0.611842	2.88764e-08	-0.747259	0.11694	44	44	ERAP1	C	T	unknown	yes
Chronic inflammatory diseases (ankylosing spondylitis, Crohn's disease, psoriasis, primary sclerosing cholangitis, ulcerative colitis) (pleiotropy)	5	rs469758	rs469758	1	CC/TT	ERAP1	6e-54	rs469758-?	NA		Chronic inflammatory diseases	inflammatory	CD4	ENSG00000164307	-22090	0.611842	4.41587e-08	-0.62141	0.0989509	44	44	ERAP1	C	T	unknown	yes
Chronic inflammatory diseases (ankylosing spondylitis, Crohn's disease, psoriasis, primary sclerosing cholangitis, ulcerative colitis) (pleiotropy)	19	rs4803936	rs4802307	0.946053	AT/GG	HIF3A - PPP5C	2e-11	rs4802307-?	NA		Chronic inflammatory diseases	inflammatory	CD4	ENSG00000011485	28284	0.328947	1.31057e-07	-0.492296	0.082097	44	44	PPP5C	G	A	unknown	yes
Chronic inflammatory diseases (ankylosing spondylitis, Crohn's disease, psoriasis, primary sclerosing cholangitis, ulcerative colitis) (pleiotropy)	11	rs568617	rs568617	1	TT/CC	FIBP	4e-08	rs568617-?	NA		Chronic inflammatory diseases	inflammatory	CD8	ENSG00000172543	5961	0.190789	1.4343e-14	-2.21192	0.216664	44	44	CTSW	C	T	unknown	yes
Chronic inflammatory diseases (ankylosing spondylitis, Crohn's disease, psoriasis, primary sclerosing cholangitis, ulcerative colitis) (pleiotropy)	11	rs568617	rs568617	1	TT/CC	FIBP	4e-08	rs568617-?	NA		Chronic inflammatory diseases	inflammatory	CD4	ENSG00000172543	5961	0.190789	1.20688e-11	-1.21632	0.14499	44	44	CTSW	C	T	unknown	yes
Chronic inflammatory diseases (ankylosing spondylitis, Crohn's disease, psoriasis, primary sclerosing cholangitis, ulcerative colitis) (pleiotropy)	11	rs568617	rs568617	1	TT/CC	FIBP	4e-08	rs568617-?	NA		Chronic inflammatory diseases	inflammatory	GDT	ENSG00000172543	5961	0.190789	1.13663e-08	-1.03853	0.156619	44	44	CTSW	C	T	unknown	yes
Chronic inflammatory diseases (ankylosing spondylitis, Crohn's disease, psoriasis, primary sclerosing cholangitis, ulcerative colitis) (pleiotropy)	11	rs583887	rs568617	0.993693	TT/CC	FIBP	4e-08	rs568617-?	NA		Chronic inflammatory diseases	inflammatory	NK	ENSG00000172543	-3254	0.809211	9.25891e-07	1.00306	0.183044	44	44	CTSW	T	C	unknown	yes
Chronic inflammatory diseases (ankylosing spondylitis, Crohn's disease, psoriasis, primary sclerosing cholangitis, ulcerative colitis) (pleiotropy)	11	rs583887	rs568617	0.993693	TT/CC	FIBP	4e-08	rs568617-?	NA		Chronic inflammatory diseases	inflammatory	MAIT	ENSG00000172543	-3254	0.8125	6.40239e-08	1.20741	0.193279	44	44	CTSW	T	C	unknown	yes
Chronic inflammatory diseases (ankylosing spondylitis, Crohn's disease, psoriasis, primary sclerosing cholangitis, ulcerative colitis) (pleiotropy)	11	rs583887	rs568617	0.993693	TT/CC	FIBP	4e-08	rs568617-?	NA		Chronic inflammatory diseases	inflammatory	DP	ENSG00000172543	-3254	0.809211	2.06559e-08	1.0452	0.161377	44	44	CTSW	T	C	unknown	yes
Chronic inflammatory diseases (ankylosing spondylitis, Crohn's disease, psoriasis, primary sclerosing cholangitis, ulcerative colitis) (pleiotropy)	11	rs583887	rs568617	0.993693	TT/CC	FIBP	4e-08	rs568617-?	NA		Chronic inflammatory diseases	inflammatory	DC	ENSG00000172543	-3254	0.809211	1.25406e-08	1.04494	0.15819	44	44	CTSW	T	C	unknown	yes
Chronic inflammatory diseases (ankylosing spondylitis, Crohn's disease, psoriasis, primary sclerosing cholangitis, ulcerative colitis) (pleiotropy)	19	rs62136101	rs4802307	0.990119	TT/CG	HIF3A - PPP5C	2e-11	rs4802307-?	NA		Chronic inflammatory diseases	inflammatory	NK	ENSG00000011485	3710	0.342105	1.07684e-12	-1.01368	0.112439	44	44	PPP5C	C	T	unknown	yes
Chronic inflammatory diseases (ankylosing spondylitis, Crohn's disease, psoriasis, primary sclerosing cholangitis, ulcerative colitis) (pleiotropy)	10	rs7069061	rs1800682	0.843628	GG/AA	ACTA2, FAS	4e-09	rs1800682-?	NA		Chronic inflammatory diseases	inflammatory	CD4	ENSG00000107796	42378	0.506579	1.02367e-16	-0.914096	0.0794226	44	44	ACTA2	A	G	unknown	yes
Chronic inflammatory diseases (ankylosing spondylitis, Crohn's disease, psoriasis, primary sclerosing cholangitis, ulcerative colitis) (pleiotropy)	10	rs7069061	rs1800682	0.843628	GG/AA	ACTA2, FAS	4e-09	rs1800682-?	NA		Chronic inflammatory diseases	inflammatory	NK	ENSG00000107796	42378	0.506579	1.81779e-09	-0.862575	0.121455	44	44	ACTA2	A	G	unknown	yes
Chronic inflammatory diseases (ankylosing spondylitis, Crohn's disease, psoriasis, primary sclerosing cholangitis, ulcerative colitis) (pleiotropy)	19	rs73510898	rs12720356	0.846602	AC/GA	TYK2	2e-09	rs12720356-?	NA		Chronic inflammatory diseases	inflammatory	cMono	ENSG00000220201	156	0.0723684	1.56234e-09	1.44333	0.202124	44	44	ZGLP1	G	A	unknown	no
Chronic inflammatory diseases (ankylosing spondylitis, Crohn's disease, psoriasis, primary sclerosing cholangitis, ulcerative colitis) (pleiotropy)	5	rs7705093	rs2910686	0.941092	TC/CT	ERAP2	2e-21	rs2910686-?	NA		Chronic inflammatory diseases	inflammatory	PB	ENSG00000164308	78442	0.440789	3.95567e-11	1.03523	0.128069	44	44	ERAP2	C	T	unknown	yes
Chronic inflammatory diseases (ankylosing spondylitis, Crohn's disease, psoriasis, primary sclerosing cholangitis, ulcerative colitis) (pleiotropy)	5	rs7705093	rs2910686	0.941092	TC/CT	ERAP2	2e-21	rs2910686-?	NA		Chronic inflammatory diseases	inflammatory	ncMono	ENSG00000164308	78442	0.440789	9.50539e-16	1.09636	0.100658	44	44	ERAP2	C	T	unknown	yes
Chronic inflammatory diseases (ankylosing spondylitis, Crohn's disease, psoriasis, primary sclerosing cholangitis, ulcerative colitis) (pleiotropy)	5	rs7705093	rs2910686	0.941092	TC/CT	ERAP2	2e-21	rs2910686-?	NA		Chronic inflammatory diseases	inflammatory	HSC	ENSG00000164308	78442	0.440789	1.77658e-08	0.888335	0.136338	44	44	ERAP2	C	T	unknown	yes
Chronic inflammatory diseases (ankylosing spondylitis, Crohn's disease, psoriasis, primary sclerosing cholangitis, ulcerative colitis) (pleiotropy)	5	rs7705093	rs2910686	0.941092	TC/CT	ERAP2	2e-21	rs2910686-?	NA		Chronic inflammatory diseases	inflammatory	B	ENSG00000164308	78442	0.440789	1.10297e-16	1.12322	0.0977698	44	44	ERAP2	C	T	unknown	yes
Chronic inflammatory diseases (ankylosing spondylitis, Crohn's disease, psoriasis, primary sclerosing cholangitis, ulcerative colitis) (pleiotropy)	5	rs7705093	rs2910686	0.941092	TC/CT	ERAP2	2e-21	rs2910686-?	NA		Chronic inflammatory diseases	inflammatory	GDT	ENSG00000164308	78442	0.440789	5.11343e-14	1.17289	0.119476	44	44	ERAP2	C	T	unknown	yes
Chronic inflammatory diseases (ankylosing spondylitis, Crohn's disease, psoriasis, primary sclerosing cholangitis, ulcerative colitis) (pleiotropy)	5	rs7705093	rs2910686	0.941092	TC/CT	ERAP2	2e-21	rs2910686-?	NA		Chronic inflammatory diseases	inflammatory	DP	ENSG00000164308	78442	0.440789	3.36107e-17	1.26951	0.107379	44	44	ERAP2	C	T	unknown	yes
Chronic inflammatory diseases (ankylosing spondylitis, Crohn's disease, psoriasis, primary sclerosing cholangitis, ulcerative colitis) (pleiotropy)	5	rs7705093	rs2910686	0.941092	TC/CT	ERAP2	2e-21	rs2910686-?	NA		Chronic inflammatory diseases	inflammatory	DN	ENSG00000164308	78442	0.44	1.27197e-13	1.13387	0.117849	44	44	ERAP2	C	T	unknown	yes
Chronic inflammatory diseases (ankylosing spondylitis, Crohn's disease, psoriasis, primary sclerosing cholangitis, ulcerative colitis) (pleiotropy)	5	rs7705093	rs2910686	0.941092	TC/CT	ERAP2	2e-21	rs2910686-?	NA		Chronic inflammatory diseases	inflammatory	DC	ENSG00000164308	78442	0.440789	4.28525e-17	1.26787	0.107866	44	44	ERAP2	C	T	unknown	yes
Chronic inflammatory diseases (ankylosing spondylitis, Crohn's disease, psoriasis, primary sclerosing cholangitis, ulcerative colitis) (pleiotropy)	16	rs8052245	rs1870293	0.934819	CT/GC	SETD1A	1e-10	rs1870293-?	NA		Chronic inflammatory diseases	inflammatory	cMono	ENSG00000149932	964223	0.664474	7.48061e-06	-0.406289	0.0827029	44	44	TMEM219	C	G	unknown	yes
Chronic inflammatory diseases (ankylosing spondylitis, Crohn's disease, psoriasis, primary sclerosing cholangitis, ulcerative colitis) (pleiotropy)	17	rs907092	rs35736272	0.918536	AC/GT	ZPBP2	6e-30	rs35736272-?	NA		Chronic inflammatory diseases	inflammatory	B	ENSG00000172057	-161596	0.453947	5.04762e-17	-0.976169	0.083377	44	44	ORMDL3	G	A	unknown	yes
Chronic inflammatory diseases (ankylosing spondylitis, Crohn's disease, psoriasis, primary sclerosing cholangitis, ulcerative colitis) (pleiotropy)	16	rs9806836	rs7404095	1	AT/TC	PRKCB	3e-09	rs7404095-?	NA		Chronic inflammatory diseases	inflammatory	cMono	ENSG00000166501	14908	0.598684	1.3592e-09	0.797652	0.111147	44	44	PRKCB	A	T	unknown	yes
Chronic inflammatory sinonasal disease	17	rs12944882	rs3816470	0.995918	TA/CG	IKZF3	2e-08	rs3816470-G	0.94		Chronic inflammatory sinonasal disease	inflammatory	GDT	ENSG00000172057	-100363	0.513158	6.02388e-09	-0.877606	0.129166	1	1	ORMDL3	T	C	Decreased expression of ORMDL3 is associated with increased risk of Chronic inflammatory sinonasal disease	yes
Chronic obstructive pulmonary disease	16	rs151178	rs17707300	0.83093	TC/AT	SGF29	7e-10	rs17707300-C	1.1	[1.06-1.13]	Chronic obstructive pulmonary disease	inflammatory	ncMono	ENSG00000197165	-124635	0.421053	9.36685e-21	1.38313	0.0970927	23	24	SULT1A2	A	T	Decreased expression of SULT1A2 is associated with increased risk of Chronic obstructive pulmonary disease	no
Chronic obstructive pulmonary disease	17	rs17660167	rs12373142	0.994621	TG/CC	MAPT-AS1, SPPL2C	2e-10	rs12373142-G	1.08	[1.05 -1.1]	Chronic obstructive pulmonary disease	inflammatory	CD4	ENSG00000120071	42823	0.243421	1.4685e-14	1.06397	0.104284	23	24	KANSL1	C	T	Decreased expression of KANSL1 is associated with increased risk of Chronic obstructive pulmonary disease	yes
Chronic obstructive pulmonary disease	17	rs17660167	rs12373142	0.994621	TG/CC	MAPT-AS1, SPPL2C	1e-09	rs12373142-G	1.08	[1.05-1.10]	Chronic obstructive pulmonary disease	inflammatory	CD4	ENSG00000120071	42823	0.243421	1.4685e-14	1.06397	0.104284	23	24	KANSL1	C	T	Decreased expression of KANSL1 is associated with increased risk of Chronic obstructive pulmonary disease	yes
Chronic obstructive pulmonary disease	6	rs2532929	rs2074506	0.896056	GT/AG	VARS2	3e-07	rs2074506-G	1.06	[1.03 -1.08]	Chronic obstructive pulmonary disease	inflammatory	CD8	ENSG00000137411	15791	0.335526	2.84446e-07	0.718748	0.124071	23	24	VARS2	A	G	Decreased expression of VARS2 is associated with increased risk of Chronic obstructive pulmonary disease	no
Chronic obstructive pulmonary disease	6	rs2535327	rs2074506	0.931354	CT/TG	VARS2	3e-07	rs2074506-G	1.06	[1.03 -1.08]	Chronic obstructive pulmonary disease	inflammatory	cMono	ENSG00000137411	-55079	0.309211	2.49572e-07	0.761017	0.130591	23	24	VARS2	T	C	Decreased expression of VARS2 is associated with increased risk of Chronic obstructive pulmonary disease	no
Chronic obstructive pulmonary disease	17	rs2696531	rs12373142	0.972161	GG/CC	MAPT-AS1, SPPL2C	2e-10	rs12373142-G	1.08	[1.05 -1.1]	Chronic obstructive pulmonary disease	inflammatory	NK	ENSG00000120071	232146	0.230263	4.50608e-09	1.00336	0.14607	23	24	KANSL1	C	A	Decreased expression of KANSL1 is associated with increased risk of Chronic obstructive pulmonary disease	yes
Chronic obstructive pulmonary disease	17	rs2696531	rs12373142	0.972161	GG/CC	MAPT-AS1, SPPL2C	1e-09	rs12373142-G	1.08	[1.05-1.10]	Chronic obstructive pulmonary disease	inflammatory	NK	ENSG00000120071	232146	0.230263	4.50608e-09	1.00336	0.14607	23	24	KANSL1	C	A	Decreased expression of KANSL1 is associated with increased risk of Chronic obstructive pulmonary disease	yes
Chronic obstructive pulmonary disease	17	rs2696531	rs113434679	0.835642	GA/CC	KANSL1	3e-08	rs113434679-A	1.11	[1.07-1.15]	Chronic obstructive pulmonary disease	inflammatory	NK	ENSG00000120071	232146	0.230263	4.50608e-09	1.00336	0.14607	23	24	KANSL1	C	A	Decreased expression of KANSL1 is associated with increased risk of Chronic obstructive pulmonary disease	yes
Chronic obstructive pulmonary disease	17	rs2906009	rs12373142	0.994621	CG/TC	MAPT-AS1, SPPL2C	2e-10	rs12373142-G	1.08	[1.05 -1.1]	Chronic obstructive pulmonary disease	inflammatory	NK	ENSG00000238083	-904312	0.256579	1.49618e-06	0.919049	0.171745	23	24	LRRC37A2	T	C	Decreased expression of LRRC37A2 is associated with increased risk of Chronic obstructive pulmonary disease	yes
Chronic obstructive pulmonary disease	17	rs2906009	rs12373142	0.994621	CG/TC	MAPT-AS1, SPPL2C	1e-09	rs12373142-G	1.08	[1.05-1.10]	Chronic obstructive pulmonary disease	inflammatory	NK	ENSG00000238083	-904312	0.256579	1.49618e-06	0.919049	0.171745	23	24	LRRC37A2	T	C	Decreased expression of LRRC37A2 is associated with increased risk of Chronic obstructive pulmonary disease	yes
Chronic obstructive pulmonary disease	6	rs34605993	rs13195509	1	TA/CG	BTN2A1	3e-12	rs13195509-A	1.11	[1.08 -1.15]	Chronic obstructive pulmonary disease	inflammatory	CD4	ENSG00000186470	88975	0.125	1.46933e-19	-1.686	0.125769	23	24	BTN3A2	C	T	Decreased expression of BTN3A2 is associated with increased risk of Chronic obstructive pulmonary disease	yes
Chronic obstructive pulmonary disease	6	rs34605993	rs13195509	1	TA/CG	BTN2A1	3e-12	rs13195509-A	1.11	[1.08 -1.15]	Chronic obstructive pulmonary disease	inflammatory	cMono	ENSG00000186470	88975	0.125	4.03105e-14	-1.42089	0.143812	23	24	BTN3A2	C	T	Decreased expression of BTN3A2 is associated with increased risk of Chronic obstructive pulmonary disease	yes
Chronic obstructive pulmonary disease	17	rs439945	rs12373142	0.824322	AG/CC	MAPT-AS1, SPPL2C	2e-10	rs12373142-G	1.08	[1.05 -1.1]	Chronic obstructive pulmonary disease	inflammatory	CD4	ENSG00000238083	-862216	0.710526	1.15722e-08	-0.866714	0.130799	23	24	LRRC37A2	A	C	Increased expression of LRRC37A2 is associated with increased risk of Chronic obstructive pulmonary disease	yes
Chronic obstructive pulmonary disease	17	rs439945	rs12373142	0.824322	AG/CC	MAPT-AS1, SPPL2C	1e-09	rs12373142-G	1.08	[1.05-1.10]	Chronic obstructive pulmonary disease	inflammatory	CD4	ENSG00000238083	-862216	0.710526	1.15722e-08	-0.866714	0.130799	23	24	LRRC37A2	A	C	Increased expression of LRRC37A2 is associated with increased risk of Chronic obstructive pulmonary disease	yes
Chronic obstructive pulmonary disease	17	rs62063281	rs12373142	0.978483	GG/AC	MAPT-AS1, SPPL2C	2e-10	rs12373142-G	1.08	[1.05 -1.1]	Chronic obstructive pulmonary disease	inflammatory	CD8	ENSG00000263715	341074	0.256579	2.60599e-08	0.930177	0.144963	23	24	LINC02210-CRHR1	A	G	Decreased expression of LINC02210-CRHR1 is associated with increased risk of Chronic obstructive pulmonary disease	yes
Chronic obstructive pulmonary disease	17	rs62063281	rs12373142	0.978483	GG/AC	MAPT-AS1, SPPL2C	2e-10	rs12373142-G	1.08	[1.05 -1.1]	Chronic obstructive pulmonary disease	inflammatory	CD4	ENSG00000263715	341074	0.256579	1.25772e-14	1.20386	0.118124	23	24	LINC02210-CRHR1	A	G	Decreased expression of LINC02210-CRHR1 is associated with increased risk of Chronic obstructive pulmonary disease	yes
Chronic obstructive pulmonary disease	17	rs62063281	rs12373142	0.978483	GG/AC	MAPT-AS1, SPPL2C	1e-09	rs12373142-G	1.08	[1.05-1.10]	Chronic obstructive pulmonary disease	inflammatory	CD8	ENSG00000263715	341074	0.256579	2.60599e-08	0.930177	0.144963	23	24	LINC02210-CRHR1	A	G	Decreased expression of LINC02210-CRHR1 is associated with increased risk of Chronic obstructive pulmonary disease	yes
Chronic obstructive pulmonary disease	17	rs62063281	rs12373142	0.978483	GG/AC	MAPT-AS1, SPPL2C	1e-09	rs12373142-G	1.08	[1.05-1.10]	Chronic obstructive pulmonary disease	inflammatory	CD4	ENSG00000263715	341074	0.256579	1.25772e-14	1.20386	0.118124	23	24	LINC02210-CRHR1	A	G	Decreased expression of LINC02210-CRHR1 is associated with increased risk of Chronic obstructive pulmonary disease	yes
Chronic obstructive pulmonary disease	3	rs6764769	rs7650602	0.904703	GC/AT	ZBTB38	5e-08	rs7650602-C	1.06	[1.04-1.08]	Chronic obstructive pulmonary disease	inflammatory	cMono	ENSG00000177311	57224	0.519737	1.6581e-06	0.495191	0.0930187	23	24	ZBTB38	A	G	Decreased expression of ZBTB38 is associated with increased risk of Chronic obstructive pulmonary disease	no
Chronic obstructive pulmonary disease	17	rs76605875	rs9897794	0.861911	GT/AG	EFCAB5	2e-07	rs9897794-G	1.05	[1.03 -1.07]	Chronic obstructive pulmonary disease	inflammatory	CD4	ENSG00000172171	-998335	0.486842	1.23105e-05	-0.46226	0.0968243	23	24	TEFM	G	A	Decreased expression of TEFM is associated with increased risk of Chronic obstructive pulmonary disease	yes
Chronic obstructive pulmonary disease	6	rs9271509	rs9272456	0.981017	AA/GT	HLA-DQA1	6e-14	rs9272456-A	0.077124	[0.057-0.097] unit increase	Chronic obstructive pulmonary disease	inflammatory	B	ENSG00000196735	-6542	0.177632	1.36768e-16	-1.34864	0.118009	23	24	HLA-DQA1	G	A	Decreased expression of HLA-DQA1 is associated with increased risk of Chronic obstructive pulmonary disease	yes
Chronic obstructive pulmonary disease	6	rs9271509	rs9272456	0.981017	AA/GT	HLA-DQA1	6e-14	rs9272456-A	0.077124	[0.057-0.097] unit increase	Chronic obstructive pulmonary disease	inflammatory	B	ENSG00000196126	31832	0.177632	3.50597e-09	-0.667039	0.0959261	23	24	HLA-DRB1	G	A	Decreased expression of HLA-DRB1 is associated with increased risk of Chronic obstructive pulmonary disease	yes
Chronic obstructive pulmonary disease	6	rs9271509	rs9272456	0.981017	AA/GT	HLA-DQA1	6e-14	rs9272456-A	0.077124	[0.057-0.097] unit increase	Chronic obstructive pulmonary disease	inflammatory	GDT	ENSG00000237541	-119754	0.177632	3.2515e-11	1.27653	0.156942	23	24	HLA-DQA2	G	A	Decreased expression of HLA-DQA2 is associated with increased risk of Chronic obstructive pulmonary disease	yes
Chronic obstructive pulmonary disease (moderate to severe)	4	rs2597836	rs7655841	1	AC/GT	SCLT1	7e-07	rs7655841-?	NA		Chronic obstructive pulmonary disease	inflammatory	cMono	ENSG00000151470	-110343	0.822368	1.57647e-07	-1.00838	0.169529	1	24	C4orf33	A	G	unknown	yes
Chronic rhinosinusitis	6	rs9271509	rs1391371	0.940083	AT/GA	HLA-DQA1	4e-15	rs1391371-T	1.22	(1.16-1.28)	Sinonasal disease	inflammatory	B	ENSG00000196735	-6542	0.177632	1.36768e-16	-1.34864	0.118009	3	11	HLA-DQA1	G	A	Decreased expression of HLA-DQA1 is associated with increased risk of Chronic rhinosinusitis	yes
Chronic rhinosinusitis	6	rs9271509	rs1391371	0.940083	AT/GA	HLA-DQA1	4e-15	rs1391371-T	1.22	(1.16-1.28)	Sinonasal disease	inflammatory	B	ENSG00000196126	31832	0.177632	3.50597e-09	-0.667039	0.0959261	3	11	HLA-DRB1	G	A	Decreased expression of HLA-DRB1 is associated with increased risk of Chronic rhinosinusitis	yes
Chronic rhinosinusitis	6	rs9271509	rs1391371	0.940083	AT/GA	HLA-DQA1	4e-15	rs1391371-T	1.22	(1.16-1.28)	Sinonasal disease	inflammatory	GDT	ENSG00000237541	-119754	0.177632	3.2515e-11	1.27653	0.156942	3	11	HLA-DQA2	G	A	Decreased expression of HLA-DQA2 is associated with increased risk of Chronic rhinosinusitis	yes
Chronic sinusitis	6	rs9271509	rs9271579	0.97393	AA/GT	HLA-DRB1 - HLA-DQA1	4e-36	rs9271579-A	0.1984	[0.17-0.23] unit increase	Sinonasal disease	inflammatory	B	ENSG00000196735	-6542	0.177632	1.36768e-16	-1.34864	0.118009	3	11	HLA-DQA1	G	A	Decreased expression of HLA-DQA1 is associated with increased risk of Chronic sinusitis	yes
Chronic sinusitis	6	rs9271509	rs9271579	0.97393	AA/GT	HLA-DRB1 - HLA-DQA1	4e-36	rs9271579-A	0.1984	[0.17-0.23] unit increase	Sinonasal disease	inflammatory	B	ENSG00000196126	31832	0.177632	3.50597e-09	-0.667039	0.0959261	3	11	HLA-DRB1	G	A	Decreased expression of HLA-DRB1 is associated with increased risk of Chronic sinusitis	yes
Chronic sinusitis	6	rs9271509	rs9271579	0.97393	AA/GT	HLA-DRB1 - HLA-DQA1	4e-36	rs9271579-A	0.1984	[0.17-0.23] unit increase	Sinonasal disease	inflammatory	GDT	ENSG00000237541	-119754	0.177632	3.2515e-11	1.27653	0.156942	3	11	HLA-DQA2	G	A	Decreased expression of HLA-DQA2 is associated with increased risk of Chronic sinusitis	yes
Crohn's disease	7	rs10486485	rs10486483	0.981814	AA/CG	SKAP2	3e-08	rs10486483-A	1.089	[1.048-1.13]	Crohn's disease	inflammatory	CD8	ENSG00000005020	-3854	0.282895	9.38805e-10	0.716229	0.0985	116	116	SKAP2	C	A	Decreased expression of SKAP2 is associated with increased risk of Crohn's disease	yes
Crohn's disease	7	rs10486485	rs10486483	0.981814	AA/CG	SKAP2	3e-08	rs10486483-A	1.089	[1.048-1.13]	Crohn's disease	inflammatory	CD4	ENSG00000005020	-3854	0.282895	6.28722e-14	0.876875	0.0898244	116	116	SKAP2	C	A	Decreased expression of SKAP2 is associated with increased risk of Crohn's disease	yes
Crohn's disease	7	rs10486485	rs10486483	0.981814	AA/CG	SKAP2	2e-11	rs10486483-A	1.0987586	[1.07-1.13]	Crohn's disease	inflammatory	CD8	ENSG00000005020	-3854	0.282895	9.38805e-10	0.716229	0.0985	116	116	SKAP2	C	A	Decreased expression of SKAP2 is associated with increased risk of Crohn's disease	yes
Crohn's disease	7	rs10486485	rs10486483	0.981814	AA/CG	SKAP2	2e-11	rs10486483-A	1.0987586	[1.07-1.13]	Crohn's disease	inflammatory	CD4	ENSG00000005020	-3854	0.282895	6.28722e-14	0.876875	0.0898244	116	116	SKAP2	C	A	Decreased expression of SKAP2 is associated with increased risk of Crohn's disease	yes
Crohn's disease	2	rs11675457	rs13407913	0.850509	TG/CA	ADCY3	9e-08	rs13407913-?	NA		Crohn's disease	inflammatory	cMono	ENSG00000138031	-62939	0.348684	8.55709e-13	1.04461	0.115104	116	116	ADCY3	C	T	unknown	no
Crohn's disease	2	rs11675457	rs13407913	0.850509	TG/CA	ADCY3	1e-21	rs13407913-G	1.1213214	[1.1-1.14]	Crohn's disease	inflammatory	cMono	ENSG00000138031	-62939	0.348684	8.55709e-13	1.04461	0.115104	116	116	ADCY3	C	T	Decreased expression of ADCY3 is associated with increased risk of Crohn's disease	no
Crohn's disease	10	rs1199108	rs1199103	0.994409	TG/CA	MRPS35P3 - IPMK	5e-11	rs1199103-A	1.1072454	[1.08-1.14]	Crohn's disease	inflammatory	cMono	ENSG00000122873	-86600	0.210526	1.69815e-12	-1.06036	0.119185	116	116	CISD1	C	T	Increased expression of CISD1 is associated with increased risk of Crohn's disease	yes
Crohn's disease	2	rs1375493	rs6740847	0.896139	GA/AG	LINC01934 - ITGA4	1e-10	rs6740847-?	NA		Crohn's disease	inflammatory	cMono	ENSG00000115232	1836	0.671053	7.8416e-08	-0.648283	0.105745	116	116	ITGA4	G	A	unknown	yes
Crohn's disease	16	rs151178	rs151181	0.9701	TC/AT	CLN3	2e-11	rs151181-G	1.07	[1.03-1.12]	Crohn's disease	inflammatory	ncMono	ENSG00000197165	-124635	0.421053	9.36685e-21	1.38313	0.0970927	116	116	SULT1A2	A	T	Decreased expression of SULT1A2 is associated with increased risk of Crohn's disease	no
Crohn's disease	16	rs151178	rs4787458	0.831806	TG/AA	IL27 - NUPR1	2e-07	rs4787458-G	1.38		Crohn's disease	inflammatory	ncMono	ENSG00000197165	-124635	0.421053	9.36685e-21	1.38313	0.0970927	116	116	SULT1A2	A	T	Decreased expression of SULT1A2 is associated with increased risk of Crohn's disease	no
Crohn's disease	16	rs151178	rs4787458	0.831806	TG/AA	IL27 - NUPR1	5e-11	rs4787458-G	1.45	[1.3-1.62]	Crohn's disease	inflammatory	ncMono	ENSG00000197165	-124635	0.421053	9.36685e-21	1.38313	0.0970927	116	116	SULT1A2	A	T	Decreased expression of SULT1A2 is associated with increased risk of Crohn's disease	no
Crohn's disease	2	rs1729660	rs6545846	0.809145	TA/CG	USP34	2e-09	rs6545846-A	1.11	[1.073-1.148]	Crohn's disease	inflammatory	CD8	ENSG00000237651	-6392	0.407895	4.49148e-16	1.11537	0.1005	116	116	C2orf74	C	T	Decreased expression of C2orf74 is associated with increased risk of Crohn's disease	yes
Crohn's disease	2	rs1729660	rs6545846	0.809145	TA/CG	USP34	2e-09	rs6545846-A	1.11	[1.073-1.148]	Crohn's disease	inflammatory	CD4	ENSG00000237651	-6392	0.407895	7.36358e-16	1.05609	0.0963404	116	116	C2orf74	C	T	Decreased expression of C2orf74 is associated with increased risk of Crohn's disease	yes
Crohn's disease	2	rs1729660	rs6545846	0.809145	TA/CG	USP34	3e-08	rs6545846-A	1.075	[1.048-1.103]	Crohn's disease	inflammatory	CD8	ENSG00000237651	-6392	0.407895	4.49148e-16	1.11537	0.1005	116	116	C2orf74	C	T	Decreased expression of C2orf74 is associated with increased risk of Crohn's disease	yes
Crohn's disease	2	rs1729660	rs6545846	0.809145	TA/CG	USP34	3e-08	rs6545846-A	1.075	[1.048-1.103]	Crohn's disease	inflammatory	CD4	ENSG00000237651	-6392	0.407895	7.36358e-16	1.05609	0.0963404	116	116	C2orf74	C	T	Decreased expression of C2orf74 is associated with increased risk of Crohn's disease	yes
Crohn's disease	11	rs174538	rs174537	0.862957	AT/GG	MYRF, TMEM258	2e-12	rs174537-A	1.0922968	[1.07-1.12]	Crohn's disease	inflammatory	CD8	ENSG00000134824	-372	0.309211	6.28191e-11	1.02916	0.129218	116	116	FADS2	G	A	Decreased expression of FADS2 is associated with increased risk of Crohn's disease	yes
Crohn's disease	11	rs174538	rs102275	0.820371	AC/GT	TMEM258	2e-11	rs102275-C	1.08	[1.04-1.12]	Crohn's disease	inflammatory	CD8	ENSG00000134824	-372	0.309211	6.28191e-11	1.02916	0.129218	116	116	FADS2	G	A	Decreased expression of FADS2 is associated with increased risk of Crohn's disease	yes
Crohn's disease	11	rs174544	rs174537	0.822383	AT/CG	MYRF, TMEM258	2e-12	rs174537-A	1.0922968	[1.07-1.12]	Crohn's disease	inflammatory	CD8	ENSG00000149485	-16723	0.335526	2.67172e-08	0.935067	0.145871	116	116	FADS1	C	A	Decreased expression of FADS1 is associated with increased risk of Crohn's disease	yes
Crohn's disease	11	rs174548	rs102275	0.813629	GC/CT	TMEM258	2e-11	rs102275-C	1.08	[1.04-1.12]	Crohn's disease	inflammatory	CD4	ENSG00000149485	-13128	0.342105	1.92334e-10	1.1437	0.148968	116	116	FADS1	C	G	Decreased expression of FADS1 is associated with increased risk of Crohn's disease	yes
Crohn's disease	11	rs174554	rs174537	0.983438	GT/AG	MYRF, TMEM258	2e-12	rs174537-A	1.0922968	[1.07-1.12]	Crohn's disease	inflammatory	B	ENSG00000149485	-5013	0.355263	2.21255e-07	0.9053	0.15451	116	116	FADS1	A	G	Decreased expression of FADS1 is associated with increased risk of Crohn's disease	yes
Crohn's disease	11	rs174554	rs102275	0.929547	GC/AT	TMEM258	2e-11	rs102275-C	1.08	[1.04-1.12]	Crohn's disease	inflammatory	B	ENSG00000149485	-5013	0.355263	2.21255e-07	0.9053	0.15451	116	116	FADS1	A	G	Decreased expression of FADS1 is associated with increased risk of Crohn's disease	yes
Crohn's disease	11	rs174554	rs4246215	0.9037	GT/AG	FEN1, FADS2	9e-07	rs4246215-?	NA		Crohn's disease	inflammatory	B	ENSG00000149485	-5013	0.355263	2.21255e-07	0.9053	0.15451	116	116	FADS1	A	G	unknown	yes
Crohn's disease	11	rs174574	rs174537	0.924027	AT/CG	MYRF, TMEM258	2e-12	rs174537-A	1.0922968	[1.07-1.12]	Crohn's disease	inflammatory	CD4	ENSG00000134825	42266	0.631579	4.00398e-06	-0.517388	0.10176	116	116	TMEM258	A	C	Decreased expression of TMEM258 is associated with increased risk of Crohn's disease	yes
Crohn's disease	11	rs174574	rs102275	0.96349	AC/CT	TMEM258	2e-11	rs102275-C	1.08	[1.04-1.12]	Crohn's disease	inflammatory	CD4	ENSG00000134825	42266	0.631579	4.00398e-06	-0.517388	0.10176	116	116	TMEM258	A	C	Increased expression of TMEM258 is associated with increased risk of Crohn's disease	yes
Crohn's disease	11	rs174574	rs4246215	0.835255	AT/CG	FEN1, FADS2	9e-07	rs4246215-?	NA		Crohn's disease	inflammatory	CD4	ENSG00000134825	42266	0.631579	4.00398e-06	-0.517388	0.10176	116	116	TMEM258	A	C	unknown	yes
Crohn's disease	2	rs2167564	rs6545846	0.824439	AA/GG	USP34	2e-09	rs6545846-A	1.11	[1.073-1.148]	Crohn's disease	inflammatory	cMono	ENSG00000237651	28612	0.414474	1.8749e-16	1.12156	0.0988997	116	116	C2orf74	G	A	Decreased expression of C2orf74 is associated with increased risk of Crohn's disease	yes
Crohn's disease	2	rs2167564	rs6545846	0.824439	AA/GG	USP34	3e-08	rs6545846-A	1.075	[1.048-1.103]	Crohn's disease	inflammatory	cMono	ENSG00000237651	28612	0.414474	1.8749e-16	1.12156	0.0988997	116	116	C2orf74	G	A	Decreased expression of C2orf74 is associated with increased risk of Crohn's disease	yes
Crohn's disease	7	rs2391362	rs10486483	0.933845	CA/TG	SKAP2	3e-08	rs10486483-A	1.089	[1.048-1.13]	Crohn's disease	inflammatory	NK	ENSG00000005020	2913	0.289474	7.35013e-08	0.849394	0.138169	116	116	SKAP2	T	C	Decreased expression of SKAP2 is associated with increased risk of Crohn's disease	yes
Crohn's disease	7	rs2391362	rs10486483	0.933845	CA/TG	SKAP2	2e-11	rs10486483-A	1.0987586	[1.07-1.13]	Crohn's disease	inflammatory	NK	ENSG00000005020	2913	0.289474	7.35013e-08	0.849394	0.138169	116	116	SKAP2	T	C	Decreased expression of SKAP2 is associated with increased risk of Crohn's disease	yes
Crohn's disease	19	rs255774	rs255774	1	GG/AA	LILRB3, RPS9	2e-12	rs255774-G	1.32	[1.22-1.42]	Crohn's disease	inflammatory	CD4	ENSG00000204577	-3522	0.460526	4.51382e-09	-0.733201	0.106747	116	116	LILRB3	A	G	Decreased expression of LILRB3 is associated with increased risk of Crohn's disease	no
Crohn's disease	5	rs27291	rs2549794	0.888595	GC/AT	ERAP2	1e-10	rs2549794-C	1.05	[1.02-1.09]	Crohn's disease	inflammatory	MAIT	ENSG00000164308	138065	0.513889	4.24196e-08	-0.841462	0.132369	116	116	ERAP2	G	A	Increased expression of ERAP2 is associated with increased risk of Crohn's disease	yes
Crohn's disease	5	rs27291	rs1363907	0.888595	GA/AG	ERAP2	1e-14	rs1363907-?	NA		Crohn's disease	inflammatory	MAIT	ENSG00000164308	138065	0.513889	4.24196e-08	-0.841462	0.132369	116	116	ERAP2	G	A	unknown	yes
Crohn's disease	5	rs27291	rs1363907	0.888595	GA/AG	ERAP2	4e-16	rs1363907-A	1.10802	[1.08-1.13]	Crohn's disease	inflammatory	MAIT	ENSG00000164308	138065	0.513889	4.24196e-08	-0.841462	0.132369	116	116	ERAP2	G	A	Increased expression of ERAP2 is associated with increased risk of Crohn's disease	yes
Crohn's disease	5	rs2927608	rs2549794	0.915884	AC/GT	ERAP2	1e-10	rs2549794-C	1.05	[1.02-1.09]	Crohn's disease	inflammatory	CD8	ENSG00000164308	40227	0.434211	2.2296e-24	1.22457	0.0721383	116	116	ERAP2	G	A	Decreased expression of ERAP2 is associated with increased risk of Crohn's disease	yes
Crohn's disease	5	rs2927608	rs2549794	0.915884	AC/GT	ERAP2	1e-10	rs2549794-C	1.05	[1.02-1.09]	Crohn's disease	inflammatory	CD4	ENSG00000164308	40227	0.434211	4.19578e-26	1.26581	0.0688468	116	116	ERAP2	G	A	Decreased expression of ERAP2 is associated with increased risk of Crohn's disease	yes
Crohn's disease	5	rs2927608	rs2549794	0.915884	AC/GT	ERAP2	1e-10	rs2549794-C	1.05	[1.02-1.09]	Crohn's disease	inflammatory	NK	ENSG00000164308	40227	0.434211	2.93159e-20	1.22034	0.0878324	116	116	ERAP2	G	A	Decreased expression of ERAP2 is associated with increased risk of Crohn's disease	yes
Crohn's disease	5	rs2927608	rs2549794	0.915884	AC/GT	ERAP2	1e-10	rs2549794-C	1.05	[1.02-1.09]	Crohn's disease	inflammatory	cMono	ENSG00000164308	40227	0.434211	3.09819e-20	1.37466	0.0990597	116	116	ERAP2	G	A	Decreased expression of ERAP2 is associated with increased risk of Crohn's disease	yes
Crohn's disease	5	rs2927608	rs1363907	0.915884	AA/GG	ERAP2	1e-14	rs1363907-?	NA		Crohn's disease	inflammatory	CD8	ENSG00000164308	40227	0.434211	2.2296e-24	1.22457	0.0721383	116	116	ERAP2	G	A	unknown	yes
Crohn's disease	5	rs2927608	rs1363907	0.915884	AA/GG	ERAP2	1e-14	rs1363907-?	NA		Crohn's disease	inflammatory	CD4	ENSG00000164308	40227	0.434211	4.19578e-26	1.26581	0.0688468	116	116	ERAP2	G	A	unknown	yes
Crohn's disease	5	rs2927608	rs1363907	0.915884	AA/GG	ERAP2	1e-14	rs1363907-?	NA		Crohn's disease	inflammatory	NK	ENSG00000164308	40227	0.434211	2.93159e-20	1.22034	0.0878324	116	116	ERAP2	G	A	unknown	yes
Crohn's disease	5	rs2927608	rs1363907	0.915884	AA/GG	ERAP2	1e-14	rs1363907-?	NA		Crohn's disease	inflammatory	cMono	ENSG00000164308	40227	0.434211	3.09819e-20	1.37466	0.0990597	116	116	ERAP2	G	A	unknown	yes
Crohn's disease	5	rs2927608	rs1363907	0.915884	AA/GG	ERAP2	4e-16	rs1363907-A	1.10802	[1.08-1.13]	Crohn's disease	inflammatory	CD8	ENSG00000164308	40227	0.434211	2.2296e-24	1.22457	0.0721383	116	116	ERAP2	G	A	Decreased expression of ERAP2 is associated with increased risk of Crohn's disease	yes
Crohn's disease	5	rs2927608	rs1363907	0.915884	AA/GG	ERAP2	4e-16	rs1363907-A	1.10802	[1.08-1.13]	Crohn's disease	inflammatory	CD4	ENSG00000164308	40227	0.434211	4.19578e-26	1.26581	0.0688468	116	116	ERAP2	G	A	Decreased expression of ERAP2 is associated with increased risk of Crohn's disease	yes
Crohn's disease	5	rs2927608	rs1363907	0.915884	AA/GG	ERAP2	4e-16	rs1363907-A	1.10802	[1.08-1.13]	Crohn's disease	inflammatory	NK	ENSG00000164308	40227	0.434211	2.93159e-20	1.22034	0.0878324	116	116	ERAP2	G	A	Decreased expression of ERAP2 is associated with increased risk of Crohn's disease	yes
Crohn's disease	5	rs2927608	rs1363907	0.915884	AA/GG	ERAP2	4e-16	rs1363907-A	1.10802	[1.08-1.13]	Crohn's disease	inflammatory	cMono	ENSG00000164308	40227	0.434211	3.09819e-20	1.37466	0.0990597	116	116	ERAP2	G	A	Decreased expression of ERAP2 is associated with increased risk of Crohn's disease	yes
Crohn's disease	1	rs34878017	rs3766606	0.928356	CT/TG	PARK7	3e-06	rs3766606-?	NA		Crohn's disease	inflammatory	CD4	ENSG00000116288	-9912	0.203947	8.86677e-07	0.565379	0.102956	116	116	PARK7	T	C	unknown	yes
Crohn's disease	1	rs34878017	rs3766606	0.928356	CT/TG	PARK7	5e-09	rs3766606-C	1.1060587	[1.07-1.14]	Crohn's disease	inflammatory	CD4	ENSG00000116288	-9912	0.203947	8.86677e-07	0.565379	0.102956	116	116	PARK7	T	C	Decreased expression of PARK7 is associated with increased risk of Crohn's disease	yes
Crohn's disease	2	rs35711445	rs2058660	1	TAG/TA	IL18RAP	2e-12	rs2058660-G	1.19	[1.14-1.26]	Crohn's disease	inflammatory	NK	ENSG00000115604	115320	0.717105	3.99512e-07	-0.874283	0.153294	116	116	IL18R1	TA	T	Decreased expression of IL18R1 is associated with increased risk of Crohn's disease	no
Crohn's disease	2	rs35711445	rs6708413	1	TAG/TA	IL18RAP	3e-16	rs6708413-G	1.1225724	[1.09-1.15]	Crohn's disease	inflammatory	NK	ENSG00000115604	115320	0.717105	3.99512e-07	-0.874283	0.153294	116	116	IL18R1	TA	T	Decreased expression of IL18R1 is associated with increased risk of Crohn's disease	no
Crohn's disease	11	rs4246215	rs174537	0.902879	TT/GG	MYRF, TMEM258	2e-12	rs174537-A	1.0922968	[1.07-1.12]	Crohn's disease	inflammatory	NK	ENSG00000149485	-20177	0.368421	1.1122e-07	0.819585	0.135706	116	116	FADS1	G	T	Decreased expression of FADS1 is associated with increased risk of Crohn's disease	yes
Crohn's disease	11	rs4246215	rs102275	0.847508	TC/GT	TMEM258	2e-11	rs102275-C	1.08	[1.04-1.12]	Crohn's disease	inflammatory	NK	ENSG00000149485	-20177	0.368421	1.1122e-07	0.819585	0.135706	116	116	FADS1	G	T	Decreased expression of FADS1 is associated with increased risk of Crohn's disease	yes
Crohn's disease	11	rs4246215	rs4246215	1	TT/GG	FEN1, FADS2	9e-07	rs4246215-?	NA		Crohn's disease	inflammatory	NK	ENSG00000149485	-20177	0.368421	1.1122e-07	0.819585	0.135706	116	116	FADS1	G	T	unknown	yes
Crohn's disease	6	rs430097	rs2149085	1	AC/GT	RNASET2 - MIR3939	8e-12	rs2149085-T	1.34	[1.23-1.45]	Crohn's disease	inflammatory	CD8	ENSG00000026297	35034	0.519737	3.53158e-08	-0.624824	0.0985845	116	116	RNASET2	A	G	Decreased expression of RNASET2 is associated with increased risk of Crohn's disease	yes
Crohn's disease	6	rs430097	rs1819333	1	AG/GT	RNASET2 - MIR3939	2e-20	rs1819333-?	NA		Crohn's disease	inflammatory	CD8	ENSG00000026297	35034	0.519737	3.53158e-08	-0.624824	0.0985845	116	116	RNASET2	A	G	unknown	yes
Crohn's disease	6	rs430097	rs1819333	1	AG/GT	RNASET2 - MIR3939	2e-19	rs1819333-A	1.1177828	[1.09-1.14]	Crohn's disease	inflammatory	CD8	ENSG00000026297	35034	0.519737	3.53158e-08	-0.624824	0.0985845	116	116	RNASET2	A	G	Decreased expression of RNASET2 is associated with increased risk of Crohn's disease	yes
Crohn's disease	6	rs430097	rs9457247	1	AC/GT	RNASET2 - MIR3939	2e-18	rs9457247-?	NA		Crohn's disease	inflammatory	CD8	ENSG00000026297	35034	0.519737	3.53158e-08	-0.624824	0.0985845	116	116	RNASET2	A	G	unknown	yes
Crohn's disease	6	rs430097	rs4997107	0.996189	AC/GT	RNASET2 - MIR3939	2e-08	rs4997107-T	1.22	[1.14-1.31]	Crohn's disease	inflammatory	CD8	ENSG00000026297	35034	0.519737	3.53158e-08	-0.624824	0.0985845	116	116	RNASET2	A	G	Decreased expression of RNASET2 is associated with increased risk of Crohn's disease	yes
Crohn's disease	6	rs430097	rs415890	1	AG/GC	RNASET2 - MIR3939	3e-12	rs415890-C	1.17	[1.12-1.22]	Crohn's disease	inflammatory	CD8	ENSG00000026297	35034	0.519737	3.53158e-08	-0.624824	0.0985845	116	116	RNASET2	A	G	Decreased expression of RNASET2 is associated with increased risk of Crohn's disease	yes
Crohn's disease	6	rs444210	rs2149085	0.934696	AC/GT	RNASET2 - MIR3939	8e-12	rs2149085-T	1.34	[1.23-1.45]	Crohn's disease	inflammatory	CD4	ENSG00000026297	20203	0.539474	8.47309e-15	-0.888442	0.0862765	116	116	RNASET2	A	G	Decreased expression of RNASET2 is associated with increased risk of Crohn's disease	yes
Crohn's disease	6	rs444210	rs1819333	0.934696	AG/GT	RNASET2 - MIR3939	2e-20	rs1819333-?	NA		Crohn's disease	inflammatory	CD4	ENSG00000026297	20203	0.539474	8.47309e-15	-0.888442	0.0862765	116	116	RNASET2	A	G	unknown	yes
Crohn's disease	6	rs444210	rs1819333	0.934696	AG/GT	RNASET2 - MIR3939	2e-19	rs1819333-A	1.1177828	[1.09-1.14]	Crohn's disease	inflammatory	CD4	ENSG00000026297	20203	0.539474	8.47309e-15	-0.888442	0.0862765	116	116	RNASET2	A	G	Decreased expression of RNASET2 is associated with increased risk of Crohn's disease	yes
Crohn's disease	6	rs444210	rs9457247	0.934696	AC/GT	RNASET2 - MIR3939	2e-18	rs9457247-?	NA		Crohn's disease	inflammatory	CD4	ENSG00000026297	20203	0.539474	8.47309e-15	-0.888442	0.0862765	116	116	RNASET2	A	G	unknown	yes
Crohn's disease	6	rs444210	rs4997107	0.930866	AC/GT	RNASET2 - MIR3939	2e-08	rs4997107-T	1.22	[1.14-1.31]	Crohn's disease	inflammatory	CD4	ENSG00000026297	20203	0.539474	8.47309e-15	-0.888442	0.0862765	116	116	RNASET2	A	G	Decreased expression of RNASET2 is associated with increased risk of Crohn's disease	yes
Crohn's disease	6	rs444210	rs415890	0.934696	AG/GC	RNASET2 - MIR3939	3e-12	rs415890-C	1.17	[1.12-1.22]	Crohn's disease	inflammatory	CD4	ENSG00000026297	20203	0.539474	8.47309e-15	-0.888442	0.0862765	116	116	RNASET2	A	G	Decreased expression of RNASET2 is associated with increased risk of Crohn's disease	yes
Crohn's disease	2	rs4671398	rs6545846	0.919256	AA/GG	USP34	2e-09	rs6545846-A	1.11	[1.073-1.148]	Crohn's disease	inflammatory	NK	ENSG00000237651	68303	0.546053	9.75422e-09	-0.879931	0.131917	116	116	C2orf74	A	G	Increased expression of C2orf74 is associated with increased risk of Crohn's disease	yes
Crohn's disease	2	rs4671398	rs6545846	0.919256	AA/GG	USP34	3e-08	rs6545846-A	1.075	[1.048-1.103]	Crohn's disease	inflammatory	NK	ENSG00000237651	68303	0.546053	9.75422e-09	-0.879931	0.131917	116	116	C2orf74	A	G	Increased expression of C2orf74 is associated with increased risk of Crohn's disease	yes
Crohn's disease	19	rs4803936	rs4802307	0.946053	AT/GG	HIF3A - PPP5C	2e-10	rs4802307-G	1.099	[1.06-1.139]	Crohn's disease	inflammatory	CD4	ENSG00000011485	28284	0.328947	1.31057e-07	-0.492296	0.082097	116	116	PPP5C	G	A	Increased expression of PPP5C is associated with increased risk of Crohn's disease	yes
Crohn's disease	19	rs4803936	rs4802307	0.946053	AT/GG	HIF3A - PPP5C	4e-07	rs4802307-?	NA		Crohn's disease	inflammatory	CD4	ENSG00000011485	28284	0.328947	1.31057e-07	-0.492296	0.082097	116	116	PPP5C	G	A	unknown	yes
Crohn's disease	19	rs4803936	rs4802307	0.946053	AT/GG	HIF3A - PPP5C	9e-12	rs4802307-C	1.0939962	[1.07-1.12]	Crohn's disease	inflammatory	CD4	ENSG00000011485	28284	0.328947	1.31057e-07	-0.492296	0.082097	116	116	PPP5C	G	A	Decreased expression of PPP5C is associated with increased risk of Crohn's disease	yes
Crohn's disease	22	rs4821544	rs4821544	1	CC/TT	NCF4, NCF4-AS1	2e-08	rs4821544-C	1.1	[1.07â€“1.13]	Crohn's disease	inflammatory	HSC	ENSG00000100365	1472	0.289474	1.76318e-07	-0.95379	0.161146	116	116	NCF4	T	C	Decreased expression of NCF4 is associated with increased risk of Crohn's disease	no
Crohn's disease	11	rs568617	rs568617	1	TT/CC	FIBP	2e-08	rs568617-A	1.0888312	[1.06-1.12]	Crohn's disease	inflammatory	CD8	ENSG00000172543	5961	0.190789	1.4343e-14	-2.21192	0.216664	116	116	CTSW	C	T	Decreased expression of CTSW is associated with increased risk of Crohn's disease	yes
Crohn's disease	11	rs568617	rs568617	1	TT/CC	FIBP	2e-08	rs568617-A	1.0888312	[1.06-1.12]	Crohn's disease	inflammatory	CD4	ENSG00000172543	5961	0.190789	1.20688e-11	-1.21632	0.14499	116	116	CTSW	C	T	Decreased expression of CTSW is associated with increased risk of Crohn's disease	yes
Crohn's disease	11	rs568617	rs568617	1	TT/CC	FIBP	2e-08	rs568617-A	1.0888312	[1.06-1.12]	Crohn's disease	inflammatory	GDT	ENSG00000172543	5961	0.190789	1.13663e-08	-1.03853	0.156619	116	116	CTSW	C	T	Decreased expression of CTSW is associated with increased risk of Crohn's disease	yes
Crohn's disease	11	rs583887	rs568617	0.993693	TT/CC	FIBP	2e-08	rs568617-A	1.0888312	[1.06-1.12]	Crohn's disease	inflammatory	NK	ENSG00000172543	-3254	0.809211	9.25891e-07	1.00306	0.183044	116	116	CTSW	T	C	Decreased expression of CTSW is associated with increased risk of Crohn's disease	yes
Crohn's disease	11	rs583887	rs568617	0.993693	TT/CC	FIBP	2e-08	rs568617-A	1.0888312	[1.06-1.12]	Crohn's disease	inflammatory	MAIT	ENSG00000172543	-3254	0.8125	6.40239e-08	1.20741	0.193279	116	116	CTSW	T	C	Decreased expression of CTSW is associated with increased risk of Crohn's disease	yes
Crohn's disease	11	rs583887	rs568617	0.993693	TT/CC	FIBP	2e-08	rs568617-A	1.0888312	[1.06-1.12]	Crohn's disease	inflammatory	DP	ENSG00000172543	-3254	0.809211	2.06559e-08	1.0452	0.161377	116	116	CTSW	T	C	Decreased expression of CTSW is associated with increased risk of Crohn's disease	yes
Crohn's disease	11	rs583887	rs568617	0.993693	TT/CC	FIBP	2e-08	rs568617-A	1.0888312	[1.06-1.12]	Crohn's disease	inflammatory	DC	ENSG00000172543	-3254	0.809211	1.25406e-08	1.04494	0.15819	116	116	CTSW	T	C	Decreased expression of CTSW is associated with increased risk of Crohn's disease	yes
Crohn's disease	19	rs62136101	rs4802307	0.990119	TT/CG	HIF3A - PPP5C	2e-10	rs4802307-G	1.099	[1.06-1.139]	Crohn's disease	inflammatory	NK	ENSG00000011485	3710	0.342105	1.07684e-12	-1.01368	0.112439	116	116	PPP5C	C	T	Increased expression of PPP5C is associated with increased risk of Crohn's disease	yes
Crohn's disease	19	rs62136101	rs4802307	0.990119	TT/CG	HIF3A - PPP5C	4e-07	rs4802307-?	NA		Crohn's disease	inflammatory	NK	ENSG00000011485	3710	0.342105	1.07684e-12	-1.01368	0.112439	116	116	PPP5C	C	T	unknown	yes
Crohn's disease	19	rs62136101	rs4802307	0.990119	TT/CG	HIF3A - PPP5C	9e-12	rs4802307-C	1.0939962	[1.07-1.12]	Crohn's disease	inflammatory	NK	ENSG00000011485	3710	0.342105	1.07684e-12	-1.01368	0.112439	116	116	PPP5C	C	T	Decreased expression of PPP5C is associated with increased risk of Crohn's disease	yes
Crohn's disease	21	rs6517175	rs2834215	0.952644	CA/TG	IFNGR2	3e-07	rs2834215-?	1.22	[1.12-1.32]	Crohn's disease	inflammatory	NK	ENSG00000142188	36568	0.447368	8.22859e-08	-0.642311	0.104986	116	116	TMEM50B	T	C	unknown	yes
Crohn's disease	3	rs6764769	rs724016	0.987405	GG/AA	ZBTB38	8e-08	rs724016-?	NA		Crohn's disease	inflammatory	cMono	ENSG00000177311	57224	0.519737	1.6581e-06	0.495191	0.0930187	116	116	ZBTB38	A	G	unknown	no
Crohn's disease	3	rs6764769	rs724016	0.987405	GG/AA	ZBTB38	3e-06	rs724016-G	1.0572861	[1.03-1.08]	Crohn's disease	inflammatory	cMono	ENSG00000177311	57224	0.519737	1.6581e-06	0.495191	0.0930187	116	116	ZBTB38	A	G	Decreased expression of ZBTB38 is associated with increased risk of Crohn's disease	no
Crohn's disease	19	rs73510898	rs12720356	0.846602	AC/GA	TYK2	1e-12	rs12720356-G	1.12	[1.06-1.19]	Crohn's disease	inflammatory	cMono	ENSG00000220201	156	0.0723684	1.56234e-09	1.44333	0.202124	116	116	ZGLP1	G	A	Decreased expression of ZGLP1 is associated with increased risk of Crohn's disease	no
Crohn's disease	19	rs73510898	rs12720356	0.846602	AC/GA	TYK2	3e-11	rs12720356-C	1.154103	[1.11-1.2]	Crohn's disease	inflammatory	cMono	ENSG00000220201	156	0.0723684	1.56234e-09	1.44333	0.202124	116	116	ZGLP1	G	A	Decreased expression of ZGLP1 is associated with increased risk of Crohn's disease	no
Crohn's disease	5	rs7705093	rs2549794	0.918472	TC/CT	ERAP2	1e-10	rs2549794-C	1.05	[1.02-1.09]	Crohn's disease	inflammatory	PB	ENSG00000164308	78442	0.440789	3.95567e-11	1.03523	0.128069	116	116	ERAP2	C	T	Decreased expression of ERAP2 is associated with increased risk of Crohn's disease	yes
Crohn's disease	5	rs7705093	rs2549794	0.918472	TC/CT	ERAP2	1e-10	rs2549794-C	1.05	[1.02-1.09]	Crohn's disease	inflammatory	ncMono	ENSG00000164308	78442	0.440789	9.50539e-16	1.09636	0.100658	116	116	ERAP2	C	T	Decreased expression of ERAP2 is associated with increased risk of Crohn's disease	yes
Crohn's disease	5	rs7705093	rs2549794	0.918472	TC/CT	ERAP2	1e-10	rs2549794-C	1.05	[1.02-1.09]	Crohn's disease	inflammatory	HSC	ENSG00000164308	78442	0.440789	1.77658e-08	0.888335	0.136338	116	116	ERAP2	C	T	Decreased expression of ERAP2 is associated with increased risk of Crohn's disease	yes
Crohn's disease	5	rs7705093	rs2549794	0.918472	TC/CT	ERAP2	1e-10	rs2549794-C	1.05	[1.02-1.09]	Crohn's disease	inflammatory	B	ENSG00000164308	78442	0.440789	1.10297e-16	1.12322	0.0977698	116	116	ERAP2	C	T	Decreased expression of ERAP2 is associated with increased risk of Crohn's disease	yes
Crohn's disease	5	rs7705093	rs2549794	0.918472	TC/CT	ERAP2	1e-10	rs2549794-C	1.05	[1.02-1.09]	Crohn's disease	inflammatory	GDT	ENSG00000164308	78442	0.440789	5.11343e-14	1.17289	0.119476	116	116	ERAP2	C	T	Decreased expression of ERAP2 is associated with increased risk of Crohn's disease	yes
Crohn's disease	5	rs7705093	rs2549794	0.918472	TC/CT	ERAP2	1e-10	rs2549794-C	1.05	[1.02-1.09]	Crohn's disease	inflammatory	DP	ENSG00000164308	78442	0.440789	3.36107e-17	1.26951	0.107379	116	116	ERAP2	C	T	Decreased expression of ERAP2 is associated with increased risk of Crohn's disease	yes
Crohn's disease	5	rs7705093	rs2549794	0.918472	TC/CT	ERAP2	1e-10	rs2549794-C	1.05	[1.02-1.09]	Crohn's disease	inflammatory	DN	ENSG00000164308	78442	0.44	1.27197e-13	1.13387	0.117849	116	116	ERAP2	C	T	Decreased expression of ERAP2 is associated with increased risk of Crohn's disease	yes
Crohn's disease	5	rs7705093	rs2549794	0.918472	TC/CT	ERAP2	1e-10	rs2549794-C	1.05	[1.02-1.09]	Crohn's disease	inflammatory	DC	ENSG00000164308	78442	0.440789	4.28525e-17	1.26787	0.107866	116	116	ERAP2	C	T	Decreased expression of ERAP2 is associated with increased risk of Crohn's disease	yes
Crohn's disease	5	rs7705093	rs1363907	0.918472	TA/CG	ERAP2	1e-14	rs1363907-?	NA		Crohn's disease	inflammatory	PB	ENSG00000164308	78442	0.440789	3.95567e-11	1.03523	0.128069	116	116	ERAP2	C	T	unknown	yes
Crohn's disease	5	rs7705093	rs1363907	0.918472	TA/CG	ERAP2	1e-14	rs1363907-?	NA		Crohn's disease	inflammatory	ncMono	ENSG00000164308	78442	0.440789	9.50539e-16	1.09636	0.100658	116	116	ERAP2	C	T	unknown	yes
Crohn's disease	5	rs7705093	rs1363907	0.918472	TA/CG	ERAP2	1e-14	rs1363907-?	NA		Crohn's disease	inflammatory	HSC	ENSG00000164308	78442	0.440789	1.77658e-08	0.888335	0.136338	116	116	ERAP2	C	T	unknown	yes
Crohn's disease	5	rs7705093	rs1363907	0.918472	TA/CG	ERAP2	1e-14	rs1363907-?	NA		Crohn's disease	inflammatory	B	ENSG00000164308	78442	0.440789	1.10297e-16	1.12322	0.0977698	116	116	ERAP2	C	T	unknown	yes
Crohn's disease	5	rs7705093	rs1363907	0.918472	TA/CG	ERAP2	1e-14	rs1363907-?	NA		Crohn's disease	inflammatory	GDT	ENSG00000164308	78442	0.440789	5.11343e-14	1.17289	0.119476	116	116	ERAP2	C	T	unknown	yes
Crohn's disease	5	rs7705093	rs1363907	0.918472	TA/CG	ERAP2	1e-14	rs1363907-?	NA		Crohn's disease	inflammatory	DP	ENSG00000164308	78442	0.440789	3.36107e-17	1.26951	0.107379	116	116	ERAP2	C	T	unknown	yes
Crohn's disease	5	rs7705093	rs1363907	0.918472	TA/CG	ERAP2	1e-14	rs1363907-?	NA		Crohn's disease	inflammatory	DN	ENSG00000164308	78442	0.44	1.27197e-13	1.13387	0.117849	116	116	ERAP2	C	T	unknown	yes
Crohn's disease	5	rs7705093	rs1363907	0.918472	TA/CG	ERAP2	1e-14	rs1363907-?	NA		Crohn's disease	inflammatory	DC	ENSG00000164308	78442	0.440789	4.28525e-17	1.26787	0.107866	116	116	ERAP2	C	T	unknown	yes
Crohn's disease	5	rs7705093	rs1363907	0.918472	TA/CG	ERAP2	4e-16	rs1363907-A	1.10802	[1.08-1.13]	Crohn's disease	inflammatory	PB	ENSG00000164308	78442	0.440789	3.95567e-11	1.03523	0.128069	116	116	ERAP2	C	T	Decreased expression of ERAP2 is associated with increased risk of Crohn's disease	yes
Crohn's disease	5	rs7705093	rs1363907	0.918472	TA/CG	ERAP2	4e-16	rs1363907-A	1.10802	[1.08-1.13]	Crohn's disease	inflammatory	ncMono	ENSG00000164308	78442	0.440789	9.50539e-16	1.09636	0.100658	116	116	ERAP2	C	T	Decreased expression of ERAP2 is associated with increased risk of Crohn's disease	yes
Crohn's disease	5	rs7705093	rs1363907	0.918472	TA/CG	ERAP2	4e-16	rs1363907-A	1.10802	[1.08-1.13]	Crohn's disease	inflammatory	HSC	ENSG00000164308	78442	0.440789	1.77658e-08	0.888335	0.136338	116	116	ERAP2	C	T	Decreased expression of ERAP2 is associated with increased risk of Crohn's disease	yes
Crohn's disease	5	rs7705093	rs1363907	0.918472	TA/CG	ERAP2	4e-16	rs1363907-A	1.10802	[1.08-1.13]	Crohn's disease	inflammatory	B	ENSG00000164308	78442	0.440789	1.10297e-16	1.12322	0.0977698	116	116	ERAP2	C	T	Decreased expression of ERAP2 is associated with increased risk of Crohn's disease	yes
Crohn's disease	5	rs7705093	rs1363907	0.918472	TA/CG	ERAP2	4e-16	rs1363907-A	1.10802	[1.08-1.13]	Crohn's disease	inflammatory	GDT	ENSG00000164308	78442	0.440789	5.11343e-14	1.17289	0.119476	116	116	ERAP2	C	T	Decreased expression of ERAP2 is associated with increased risk of Crohn's disease	yes
Crohn's disease	5	rs7705093	rs1363907	0.918472	TA/CG	ERAP2	4e-16	rs1363907-A	1.10802	[1.08-1.13]	Crohn's disease	inflammatory	DP	ENSG00000164308	78442	0.440789	3.36107e-17	1.26951	0.107379	116	116	ERAP2	C	T	Decreased expression of ERAP2 is associated with increased risk of Crohn's disease	yes
Crohn's disease	5	rs7705093	rs1363907	0.918472	TA/CG	ERAP2	4e-16	rs1363907-A	1.10802	[1.08-1.13]	Crohn's disease	inflammatory	DN	ENSG00000164308	78442	0.44	1.27197e-13	1.13387	0.117849	116	116	ERAP2	C	T	Decreased expression of ERAP2 is associated with increased risk of Crohn's disease	yes
Crohn's disease	5	rs7705093	rs1363907	0.918472	TA/CG	ERAP2	4e-16	rs1363907-A	1.10802	[1.08-1.13]	Crohn's disease	inflammatory	DC	ENSG00000164308	78442	0.440789	4.28525e-17	1.26787	0.107866	116	116	ERAP2	C	T	Decreased expression of ERAP2 is associated with increased risk of Crohn's disease	yes
Crohn's disease	21	rs8132535	rs2834215	0.963462	AA/GG	IFNGR2	3e-07	rs2834215-?	1.22	[1.12-1.32]	Crohn's disease	inflammatory	CD8	ENSG00000142188	-18326	0.434211	7.3636e-07	-0.636245	0.114825	116	116	TMEM50B	G	A	unknown	yes
Crohn's disease	21	rs8132535	rs2834215	0.963462	AA/GG	IFNGR2	3e-07	rs2834215-?	1.22	[1.12-1.32]	Crohn's disease	inflammatory	CD4	ENSG00000142188	-18326	0.434211	2.91223e-12	-0.761225	0.0869307	116	116	TMEM50B	G	A	unknown	yes
Crohn's disease	22	rs8135299	rs727563	0.842631	CC/TT	ACO2	2e-10	rs727563-G	1.0965022	[1.07-1.12]	Crohn's disease	inflammatory	CD4	ENSG00000100417	24778	0.743421	4.84272e-08	1.07835	0.172369	116	116	PMM1	C	T	Decreased expression of PMM1 is associated with increased risk of Crohn's disease	yes
Crohn's disease	17	rs907092	rs12946510	0.930566	AT/GC	GRB7 - IKZF3	1e-16	rs12946510-?	NA		Crohn's disease	inflammatory	B	ENSG00000172057	-161596	0.453947	5.04762e-17	-0.976169	0.083377	116	116	ORMDL3	G	A	unknown	yes
Crohn's disease	17	rs907092	rs12946510	0.930566	AT/GC	GRB7 - IKZF3	2e-24	rs12946510-A	1.1311512	[1.11-1.15]	Crohn's disease	inflammatory	B	ENSG00000172057	-161596	0.453947	5.04762e-17	-0.976169	0.083377	116	116	ORMDL3	G	A	Decreased expression of ORMDL3 is associated with increased risk of Crohn's disease	yes
Crohn's disease	17	rs907092	rs2872507	0.918536	AA/GG	ZPBP2 - GSDMB	5e-09	rs2872507-A	1.12	[NR]	Crohn's disease	inflammatory	B	ENSG00000172057	-161596	0.453947	5.04762e-17	-0.976169	0.083377	116	116	ORMDL3	G	A	Decreased expression of ORMDL3 is associated with increased risk of Crohn's disease	yes
Crohn's disease	17	rs907092	rs2872507	0.918536	AA/GG	ZPBP2 - GSDMB	2e-09	rs2872507-A	1.14	[1.09-1.19]	Crohn's disease	inflammatory	B	ENSG00000172057	-161596	0.453947	5.04762e-17	-0.976169	0.083377	116	116	ORMDL3	G	A	Decreased expression of ORMDL3 is associated with increased risk of Crohn's disease	yes
Cutaneous mastocytosis	6	rs34605993	rs13195402	0.811176	TT/CG	BTN2A1	3e-07	rs13195402-T	2.802	[2.39-3.21]	Cutaneous mastocytosis	inflammatory	CD4	ENSG00000186470	88975	0.125	1.46933e-19	-1.686	0.125769	2	2	BTN3A2	C	T	Decreased expression of BTN3A2 is associated with increased risk of Cutaneous mastocytosis	yes
Cutaneous mastocytosis	6	rs34605993	rs13195402	0.811176	TT/CG	BTN2A1	3e-07	rs13195402-T	2.802	[2.39-3.21]	Cutaneous mastocytosis	inflammatory	cMono	ENSG00000186470	88975	0.125	4.03105e-14	-1.42089	0.143812	2	2	BTN3A2	C	T	Decreased expression of BTN3A2 is associated with increased risk of Cutaneous mastocytosis	yes
Dermatomyositis or juvenile dermatomyositis	17	rs12944882	rs1008723	0.828873	TG/CT	GSDMB	9e-06	rs1008723-T	1.2	[1.11â€“1.30]	Dermatomyositis	inflammatory	GDT	ENSG00000172057	-100363	0.513158	6.02388e-09	-0.877606	0.129166	3	3	ORMDL3	T	C	Decreased expression of ORMDL3 is associated with increased risk of Dermatomyositis or juvenile dermatomyositis	yes
Dermatomyositis or juvenile dermatomyositis	17	rs4065275	rs1008723	0.817792	GG/AT	GSDMB	9e-06	rs1008723-T	1.2	[1.11â€“1.30]	Dermatomyositis	inflammatory	NK	ENSG00000172057	-2990	0.546053	9.25125e-21	1.17629	0.0825511	3	3	ORMDL3	A	G	Decreased expression of ORMDL3 is associated with increased risk of Dermatomyositis or juvenile dermatomyositis	yes
Dermatomyositis or juvenile dermatomyositis	17	rs7221605	rs1008723	0.892625	TG/CT	GSDMB	9e-06	rs1008723-T	1.2	[1.11â€“1.30]	Dermatomyositis	inflammatory	CD4	ENSG00000172057	-13066	0.552632	2.22083e-06	0.543847	0.103505	3	3	ORMDL3	C	T	Decreased expression of ORMDL3 is associated with increased risk of Dermatomyositis or juvenile dermatomyositis	yes
Diabetes (standard GWA)	2	rs4665378	rs7586601	0.838825	CG/AA	GTF3C2-AS2	3e-08	rs7586601-G	0.0031285	[0.002-0.0042] unit increase	Diabetes	inflammatory	CD4	ENSG00000157992	-117196	0.296053	9.08802e-16	1.38687	0.127186	1	1	KRTCAP3	A	C	Decreased expression of KRTCAP3 is associated with increased risk of Diabetes (standard GWA)	yes
Diverticular disease	8	rs7831792	rs35580034	0.996108	AG/GA	LACTB2-AS1, LACTB2	6e-06	rs35580034-A	0.002428	[NR] unit increase	Diverticular disease	inflammatory	CD4	ENSG00000221947	-16245	0.526316	3.96129e-13	1.20055	0.129414	1	1	XKR9	A	G	Decreased expression of XKR9 is associated with increased risk of Diverticular disease	yes
Eczema	2	rs1662955	rs829636	0.965091	CG/TT	LCLAT1	6e-09	rs829636-?	NA		Eczema	inflammatory	CD4	ENSG00000172954	880	0.263158	5.61538e-19	1.095	0.0841918	10	52	LCLAT1	T	C	unknown	yes
Eczema	12	rs1790116	rs1260294	0.87692	GC/TT	PITPNM2	6e-10	rs1260294-?	NA		Eczema	inflammatory	cMono	ENSG00000111328	-134321	0.756579	2.92373e-06	0.71464	0.138226	10	52	CDK2AP1	G	T	unknown	yes
Eczema	9	rs2159778	rs6478484	0.954258	GT/AC	PHF19	8e-14	rs6478484-?	NA		Eczema	inflammatory	CD8	ENSG00000056558	1278	0.539474	9.32284e-07	0.732339	0.133686	10	52	TRAF1	G	A	unknown	no
Eczema	16	rs2411453	rs7193402	0.8267	TC/GT	SGF29	3e-10	rs7193402-?	NA		Eczema	inflammatory	ncMono	ENSG00000178952	-225649	0.565789	1.42876e-09	-0.995355	0.138944	10	52	TUFM	T	G	unknown	no
Eczema	16	rs2411453	rs7193402	0.8267	TC/GT	SGF29	3e-10	rs7193402-?	NA		Eczema	inflammatory	cMono	ENSG00000197165	24325	0.565789	4.67041e-18	-1.21341	0.0979579	10	52	SULT1A2	T	G	unknown	no
Eczema	2	rs35711445	rs3755274	0.950506	TAA/TG	IL18R1	2e-24	rs3755274-G	0.87		Eczema	inflammatory	NK	ENSG00000115604	115320	0.717105	3.99512e-07	-0.874283	0.153294	10	52	IL18R1	TA	T	Decreased expression of IL18R1 is associated with increased risk of Eczema	yes
Eczema	2	rs35711445	rs3860444	0.950506	TAA/TG	IL18R1	4e-09	rs3860444-A	1.123	[1.082-1.165]	Eczema	inflammatory	NK	ENSG00000115604	115320	0.717105	3.99512e-07	-0.874283	0.153294	10	52	IL18R1	TA	T	Decreased expression of IL18R1 is associated with increased risk of Eczema	yes
Eczema	3	rs6764769	rs6785012	0.987393	GT/AC	ZBTB38	7e-14	rs6785012-?	NA		Eczema	inflammatory	cMono	ENSG00000177311	57224	0.519737	1.6581e-06	0.495191	0.0930187	10	52	ZBTB38	A	G	unknown	no
Eczema	3	rs7610922	rs6445804	0.916676	GG/AA	TASOR	1e-08	rs6445804-?	NA		Eczema	inflammatory	CD8	ENSG00000180376	-47440	0.559211	1.41567e-07	-0.537876	0.0900012	10	52	CCDC66	G	A	unknown	yes
Eczema	3	rs9875257	rs6445804	0.992089	GG/TA	TASOR	1e-08	rs6445804-?	NA		Eczema	inflammatory	CD4	ENSG00000180376	90658	0.453947	1.38655e-14	0.811888	0.0798688	10	52	CCDC66	T	G	unknown	yes
Endometriosis	1	rs10799737	rs10799737	1	TT/GG	WNT4	1e-06	rs10799737-?	1.3157895	[1.18-1.47]	Endometriosis	inflammatory	B	ENSG00000070831	83010	0.671053	1.98139e-08	-0.573462	0.0883947	1	1	CDC42	T	G	unknown	yes
Fulminant type 1 diabetes	6	rs28383313	rs9268853	0.899632	GC/CT	HLA-DRB9	2e-23	rs9268853-?	3.18	[2.53-4.01]	Type 1 diabetes	inflammatory	DC	ENSG00000196126	29534	0.322368	7.60657e-10	-0.711005	0.0970619	7	110	HLA-DRB1	C	G	unknown	yes
Fulminant type 1 diabetes	6	rs57588792	rs9268853	0.878658	AC/GT	HLA-DRB9	2e-23	rs9268853-?	3.18	[2.53-4.01]	Type 1 diabetes	inflammatory	CD8	ENSG00000232629	-221256	0.302632	8.24564e-08	0.691587	0.112781	7	110	HLA-DQB2	G	A	unknown	yes
Fulminant type 1 diabetes	6	rs9268833	rs9268853	0.823241	TC/CT	HLA-DRB9	2e-23	rs9268853-?	3.18	[2.53-4.01]	Type 1 diabetes	inflammatory	B	ENSG00000237541	-281107	0.289474	2.48152e-19	1.28276	0.0968219	7	110	HLA-DQA2	C	T	unknown	yes
Fulminant type 1 diabetes	6	rs9268849	rs9268853	0.976066	TC/CT	HLA-DRB9	2e-23	rs9268853-?	3.18	[2.53-4.01]	Type 1 diabetes	inflammatory	DN	ENSG00000237541	-279842	0.306667	3.87924e-20	1.24842	0.0897095	7	110	HLA-DQA2	C	T	unknown	yes
Fulminant type 1 diabetes	6	rs9271589	rs9268853	0.916487	AC/GT	HLA-DRB9	2e-23	rs9268853-?	3.18	[2.53-4.01]	Type 1 diabetes	inflammatory	CD8	ENSG00000237541	-118041	0.315789	1.82765e-15	1.13902	0.106319	7	110	HLA-DQA2	G	A	unknown	yes
Fulminant type 1 diabetes	6	rs9271589	rs9268853	0.916487	AC/GT	HLA-DRB9	2e-23	rs9268853-?	3.18	[2.53-4.01]	Type 1 diabetes	inflammatory	DC	ENSG00000237541	-118041	0.315789	7.83531e-17	1.1509	0.0993506	7	110	HLA-DQA2	G	A	unknown	yes
Fulminant type 1 diabetes	6	rs9271589	rs9268853	0.916487	AC/GT	HLA-DRB9	2e-23	rs9268853-?	3.18	[2.53-4.01]	Type 1 diabetes	inflammatory	cMono	ENSG00000237541	-118041	0.315789	1.61038e-15	1.05056	0.0977473	7	110	HLA-DQA2	G	A	unknown	yes
Giant cell arteritis	6	rs28383313	rs9268905	0.899632	GC/CG	HLA-DRB9	2e-54	rs9268905-?	1.79	[1.67-1.93]	Giant cell arteritis	inflammatory	DC	ENSG00000196126	29534	0.322368	7.60657e-10	-0.711005	0.0970619	13	13	HLA-DRB1	C	G	unknown	yes
Giant cell arteritis	6	rs28383313	rs477515	0.931327	GA/CG	HLA-DRB1 - HLA-DQA1	4e-40	rs477515-?	1.73	[1.59-1.87]	Giant cell arteritis	inflammatory	DC	ENSG00000196126	29534	0.322368	7.60657e-10	-0.711005	0.0970619	13	13	HLA-DRB1	C	G	unknown	yes
Giant cell arteritis	6	rs57588792	rs9268905	0.878658	AC/GG	HLA-DRB9	2e-54	rs9268905-?	1.79	[1.67-1.93]	Giant cell arteritis	inflammatory	CD8	ENSG00000232629	-221256	0.302632	8.24564e-08	0.691587	0.112781	13	13	HLA-DQB2	G	A	unknown	yes
Giant cell arteritis	6	rs57588792	rs477515	0.829947	AA/GG	HLA-DRB1 - HLA-DQA1	4e-40	rs477515-?	1.73	[1.59-1.87]	Giant cell arteritis	inflammatory	CD8	ENSG00000232629	-221256	0.302632	8.24564e-08	0.691587	0.112781	13	13	HLA-DQB2	G	A	unknown	yes
Giant cell arteritis	6	rs9268833	rs9268905	0.823241	TC/CG	HLA-DRB9	2e-54	rs9268905-?	1.79	[1.67-1.93]	Giant cell arteritis	inflammatory	B	ENSG00000237541	-281107	0.289474	2.48152e-19	1.28276	0.0968219	13	13	HLA-DQA2	C	T	unknown	yes
Giant cell arteritis	6	rs9268849	rs9268905	0.976066	TC/CG	HLA-DRB9	2e-54	rs9268905-?	1.79	[1.67-1.93]	Giant cell arteritis	inflammatory	DN	ENSG00000237541	-279842	0.306667	3.87924e-20	1.24842	0.0897095	13	13	HLA-DQA2	C	T	unknown	yes
Giant cell arteritis	6	rs9268849	rs477515	0.829281	TA/CG	HLA-DRB1 - HLA-DQA1	4e-40	rs477515-?	1.73	[1.59-1.87]	Giant cell arteritis	inflammatory	DN	ENSG00000237541	-279842	0.306667	3.87924e-20	1.24842	0.0897095	13	13	HLA-DQA2	C	T	unknown	yes
Giant cell arteritis	6	rs9271589	rs9268905	0.916487	AC/GG	HLA-DRB9	2e-54	rs9268905-?	1.79	[1.67-1.93]	Giant cell arteritis	inflammatory	CD8	ENSG00000237541	-118041	0.315789	1.82765e-15	1.13902	0.106319	13	13	HLA-DQA2	G	A	unknown	yes
Giant cell arteritis	6	rs9271589	rs9268905	0.916487	AC/GG	HLA-DRB9	2e-54	rs9268905-?	1.79	[1.67-1.93]	Giant cell arteritis	inflammatory	DC	ENSG00000237541	-118041	0.315789	7.83531e-17	1.1509	0.0993506	13	13	HLA-DQA2	G	A	unknown	yes
Giant cell arteritis	6	rs9271589	rs9268905	0.916487	AC/GG	HLA-DRB9	2e-54	rs9268905-?	1.79	[1.67-1.93]	Giant cell arteritis	inflammatory	cMono	ENSG00000237541	-118041	0.315789	1.61038e-15	1.05056	0.0977473	13	13	HLA-DQA2	G	A	unknown	yes
Giant cell arteritis	6	rs9271589	rs477515	0.853301	AA/GG	HLA-DRB1 - HLA-DQA1	4e-40	rs477515-?	1.73	[1.59-1.87]	Giant cell arteritis	inflammatory	CD8	ENSG00000237541	-118041	0.315789	1.82765e-15	1.13902	0.106319	13	13	HLA-DQA2	G	A	unknown	yes
Giant cell arteritis	6	rs9271589	rs477515	0.853301	AA/GG	HLA-DRB1 - HLA-DQA1	4e-40	rs477515-?	1.73	[1.59-1.87]	Giant cell arteritis	inflammatory	DC	ENSG00000237541	-118041	0.315789	7.83531e-17	1.1509	0.0993506	13	13	HLA-DQA2	G	A	unknown	yes
Giant cell arteritis	6	rs9271589	rs477515	0.853301	AA/GG	HLA-DRB1 - HLA-DQA1	4e-40	rs477515-?	1.73	[1.59-1.87]	Giant cell arteritis	inflammatory	cMono	ENSG00000237541	-118041	0.315789	1.61038e-15	1.05056	0.0977473	13	13	HLA-DQA2	G	A	unknown	yes
Gout	6	rs2183948	rs11758351	0.979881	GG/AT	H2BC7 - H4C5	2e-08	rs11758351-G	1.4	[1.25-1.57]	Gout	inflammatory	cMono	ENSG00000274618	-60290	0.164474	7.21117e-10	1.00085	0.136375	2	3	H4C6	A	G	Decreased expression of H4C6 is associated with increased risk of Gout	yes
Gout	7	rs4416724	rs1499614	0.843041	CT/AA	TPST1	1e-07	rs1499614-?	NA		Gout	inflammatory	cMono	ENSG00000196715	-355271	0.125	2.05667e-05	0.791785	0.171011	2	3	VKORC1L1	A	C	unknown	yes
Graves' disease	1	rs10752749	rs2843403	0.968021	CT/AC	MMEL1	8e-07	rs2843403-C	1.1904762	[1.11-1.27]	Graves' disease	inflammatory	CD4	ENSG00000142606	24734	0.381579	1.93142e-11	-0.928448	0.112297	5	5	MMEL1	A	C	Increased expression of MMEL1 is associated with increased risk of Graves' disease	yes
Graves' disease	1	rs2210913	rs3761959	1	TT/CC	FCRL3	2e-13	rs3761959-A	1.23	[1.17-1.30]	Graves' disease	inflammatory	CD4	ENSG00000160856	22470	0.480263	3.66074e-08	0.754688	0.11925	5	5	FCRL3	C	T	Decreased expression of FCRL3 is associated with increased risk of Graves' disease	yes
Graves' disease	1	rs2210913	rs2317230	0.872859	TT/CG	FCRL3 - VDAC1P9	2e-09	rs2317230-T	1.2149632	[1.140628053-1.294142861]	Graves' disease	inflammatory	CD4	ENSG00000160856	22470	0.480263	3.66074e-08	0.754688	0.11925	5	5	FCRL3	C	T	Decreased expression of FCRL3 is associated with increased risk of Graves' disease	yes
Graves' disease	16	rs8052245	rs9319588	0.995882	CC/GT	FBXL19-AS1	1e-08	rs9319588-T	0.7373254	[0.664427677-0.818221096]	Graves' disease	inflammatory	cMono	ENSG00000149932	964223	0.664474	7.48061e-06	-0.406289	0.0827029	5	5	TMEM219	C	G	Decreased expression of TMEM219 is associated with increased risk of Graves' disease	yes
Graves' disease	16	rs8052245	rs8050588	0.991766	CA/GG	FBXL19	1e-08	rs8050588-A	0.27079466	[0.18-0.36] unit increase	Graves' disease	inflammatory	cMono	ENSG00000149932	964223	0.664474	7.48061e-06	-0.406289	0.0827029	5	5	TMEM219	C	G	Increased expression of TMEM219 is associated with increased risk of Graves' disease	yes
Hay fever and/or eczema	17	rs12944882	rs7359623	0.840011	TC/CT	ZPBP2 - GSDMB	2e-16	rs7359623-C	1.05	[1.038-1.062]	Allergic disease	inflammatory	GDT	ENSG00000172057	-100363	0.513158	6.02388e-09	-0.877606	0.129166	11	93	ORMDL3	T	C	Increased expression of ORMDL3 is associated with increased risk of Hay fever and/or eczema	yes
Hay fever and/or eczema	12	rs1790116	rs1260294	0.87692	GC/TT	PITPNM2	2e-08	rs1260294-T	1.0430791	[1.03-1.06]	Allergic disease	inflammatory	cMono	ENSG00000111328	-134321	0.756579	2.92373e-06	0.71464	0.138226	11	93	CDK2AP1	G	T	Decreased expression of CDK2AP1 is associated with increased risk of Hay fever and/or eczema	yes
Hay fever and/or eczema	9	rs2159778	rs10818483	0.958494	GT/AC	PHF19	6e-10	rs10818483-T	1.039	[1.027-1.051]	Allergic disease	inflammatory	CD8	ENSG00000056558	1278	0.539474	9.32284e-07	0.732339	0.133686	11	93	TRAF1	G	A	Decreased expression of TRAF1 is associated with increased risk of Hay fever and/or eczema	no
Hay fever and/or eczema	6	rs3104367	rs9272545	0.852929	TG/CT	HLA-DQA1	1e-08	rs9272545-T	1.0357327	[1.02-1.05]	Allergic disease	inflammatory	ncMono	ENSG00000179344	-30929	0.592105	2.44005e-09	-0.927209	0.131959	11	93	HLA-DQB1	T	C	Decreased expression of HLA-DQB1 is associated with increased risk of Hay fever and/or eczema	yes
Hay fever and/or eczema	6	rs3104367	rs9272545	0.852929	TG/CT	HLA-DQA1	1e-08	rs9272545-T	1.0357327	[1.02-1.05]	Allergic disease	inflammatory	DC	ENSG00000196735	7530	0.592105	7.93506e-12	-1.02986	0.1212	11	93	HLA-DQA1	T	C	Decreased expression of HLA-DQA1 is associated with increased risk of Hay fever and/or eczema	yes
Hay fever and/or eczema	6	rs3104367	rs9272545	0.852929	TG/CT	HLA-DQA1	1e-08	rs9272545-T	1.0357327	[1.02-1.05]	Allergic disease	inflammatory	cMono	ENSG00000232629	-127781	0.592105	1.40508e-11	1.07578	0.12884	11	93	HLA-DQB2	T	C	Decreased expression of HLA-DQB2 is associated with increased risk of Hay fever and/or eczema	yes
Hay fever and/or eczema	3	rs6764769	rs1344674	0.979153	GG/AA	ZBTB38	2e-11	rs1344674-G	1.041	[1.029-1.053]	Allergic disease	inflammatory	cMono	ENSG00000177311	57224	0.519737	1.6581e-06	0.495191	0.0930187	11	93	ZBTB38	A	G	Decreased expression of ZBTB38 is associated with increased risk of Hay fever and/or eczema	no
Hay fever and/or eczema	17	rs7221605	rs7359623	0.83725	TC/CT	ZPBP2 - GSDMB	2e-16	rs7359623-C	1.05	[1.038-1.062]	Allergic disease	inflammatory	CD4	ENSG00000172057	-13066	0.552632	2.22083e-06	0.543847	0.103505	11	93	ORMDL3	C	T	Decreased expression of ORMDL3 is associated with increased risk of Hay fever and/or eczema	yes
Hay fever and/or eczema	17	rs907092	rs7359623	0.800391	AT/GC	ZPBP2 - GSDMB	2e-16	rs7359623-C	1.05	[1.038-1.062]	Allergic disease	inflammatory	B	ENSG00000172057	-161596	0.453947	5.04762e-17	-0.976169	0.083377	11	93	ORMDL3	G	A	Increased expression of ORMDL3 is associated with increased risk of Hay fever and/or eczema	yes
Hay fever and/or eczema	6	rs9260057	rs28749131	0.823134	AA/GG	HLA-U - HLA-A	2e-10	rs28749131-G	1.041016	[1.03-1.05]	Allergic disease	inflammatory	NK	ENSG00000206503	-786	0.407895	7.85356e-07	0.789523	0.14293	11	93	HLA-A	G	A	Decreased expression of HLA-A is associated with increased risk of Hay fever and/or eczema	yes
Hay fever and/or eczema	6	rs9271368	rs9272545	0.88227	GG/AT	HLA-DQA1	1e-08	rs9272545-T	1.0357327	[1.02-1.05]	Allergic disease	inflammatory	B	ENSG00000232629	-144334	0.611842	2.71118e-12	1.12835	0.128583	11	93	HLA-DQB2	G	A	Decreased expression of HLA-DQB2 is associated with increased risk of Hay fever and/or eczema	yes
Hepatitis C (spontaneous viral clearance)	20	rs2065912	rs6087561	0.873614	TC/GT	ASIP	6e-07	rs6087561-C	1.6	[NR]	Hepatitis C	infectious	CD4	ENSG00000125970	202034	0.0657895	8.19465e-07	0.696259	0.126306	1	3	RALY	G	T	Decreased expression of RALY is associated with increased risk of Hepatitis C (spontaneous viral clearance)	no
Hyperthyroidism	6	rs430097	rs385863	1	AC/GG	RNASET2 - MIR3939	4e-10	rs385863-G	0.1335	[0.092-0.175] unit increase	Hyperthyroidism	inflammatory	CD8	ENSG00000026297	35034	0.519737	3.53158e-08	-0.624824	0.0985845	2	2	RNASET2	A	G	Decreased expression of RNASET2 is associated with increased risk of Hyperthyroidism	yes
Hyperthyroidism	6	rs444210	rs385863	0.934696	AC/GG	RNASET2 - MIR3939	4e-10	rs385863-G	0.1335	[0.092-0.175] unit increase	Hyperthyroidism	inflammatory	CD4	ENSG00000026297	20203	0.539474	8.47309e-15	-0.888442	0.0862765	2	2	RNASET2	A	G	Decreased expression of RNASET2 is associated with increased risk of Hyperthyroidism	yes
Hypothyroidism	6	rs11154801	rs761357	0.885768	AT/CA	AHI1-DT	6e-10	rs761357-?	NA		Hypothyroidism	inflammatory	CD4	ENSG00000135541	93662	0.407895	9.11804e-16	-1.03813	0.0952125	13	13	AHI1	C	A	unknown	yes
Hypothyroidism	1	rs11581339	rs12126676	0.879247	GC/AT	DDX59	5e-10	rs12126676-T	0.050289	[0.034-0.066] unit decrease	Hypothyroidism	inflammatory	cMono	ENSG00000118197	16197	0.453947	2.55628e-07	-0.530386	0.0911134	13	13	DDX59	A	G	Increased expression of DDX59 is associated with increased risk of Hypothyroidism	yes
Hypothyroidism	1	rs12126676	rs12126676	1	CC/TT	DDX59	5e-10	rs12126676-T	0.050289	[0.034-0.066] unit decrease	Hypothyroidism	inflammatory	CD4	ENSG00000118197	-38216	0.414474	7.4365e-10	-0.610137	0.0832262	13	13	DDX59	T	C	Increased expression of DDX59 is associated with increased risk of Hypothyroidism	yes
Hypothyroidism	6	rs13197384	rs761357	0.851078	AT/CA	AHI1-DT	6e-10	rs761357-?	NA		Hypothyroidism	inflammatory	CD8	ENSG00000135541	173204	0.394737	5.08323e-16	-0.95699	0.0864955	13	13	AHI1	C	A	unknown	yes
Hypothyroidism	6	rs13197384	rs761357	0.851078	AT/CA	AHI1-DT	6e-10	rs761357-?	NA		Hypothyroidism	inflammatory	NK	ENSG00000135541	173204	0.394737	2.46675e-09	-0.889256	0.126608	13	13	AHI1	C	A	unknown	yes
Hypothyroidism	11	rs174554	rs174599	0.826421	GC/AG	FADS2	4e-11	rs174599-?	NA		Hypothyroidism	inflammatory	B	ENSG00000149485	-5013	0.355263	2.21255e-07	0.9053	0.15451	13	13	FADS1	A	G	unknown	yes
Hypothyroidism	11	rs174574	rs174599	0.892602	AC/CG	FADS2	4e-11	rs174599-?	NA		Hypothyroidism	inflammatory	CD4	ENSG00000134825	42266	0.631579	4.00398e-06	-0.517388	0.10176	13	13	TMEM258	A	C	unknown	yes
Hypothyroidism	7	rs3778754	rs3807307	0.983946	GC/CT	IRF5	2e-09	rs3807307-?	NA		Hypothyroidism	inflammatory	ncMono	ENSG00000128604	-1960	0.480263	2.06416e-08	0.755137	0.116588	13	13	IRF5	C	G	unknown	no
Inflammatory bowel disease	7	rs3778754	rs4728142	0.846217	GA/CG		6e-07	rs4728142-A	1.0520436	[1.03-1.07]	Inflammatory bowel disease	inflammatory	ncMono	ENSG00000128604	-1960	0.480263	2.06416e-08	0.755137	0.116588	110	116	IRF5	C	G	Decreased expression of IRF5 is associated with increased risk of Inflammatory bowel disease	no
Hypothyroidism	17	rs3809822	rs61759532	0.862841	GT/CC	ACAP1	4e-14	rs61759532-?	NA		Hypothyroidism	inflammatory	CD4	ENSG00000213859	-21097	0.197368	2.28661e-06	0.655566	0.125185	13	13	KCTD11	C	G	unknown	yes
Hypothyroidism	17	rs3809822	rs61759532	0.862841	GT/CC	ACAP1	1e-13	rs61759532-T	0.0905	[0.067-0.114] unit increase	Hypothyroidism	inflammatory	CD4	ENSG00000213859	-21097	0.197368	2.28661e-06	0.655566	0.125185	13	13	KCTD11	C	G	Decreased expression of KCTD11 is associated with increased risk of Hypothyroidism	yes
Hypothyroidism	17	rs3809822	rs61759532	0.862841	GT/CC	ACAP1	1e-15	rs61759532-T	0.0778743	[0.059-0.097] unit increase	Hypothyroidism	inflammatory	CD4	ENSG00000213859	-21097	0.197368	2.28661e-06	0.655566	0.125185	13	13	KCTD11	C	G	Decreased expression of KCTD11 is associated with increased risk of Hypothyroidism	yes
Hypothyroidism	6	rs67316642	rs761357	0.921439	AT/TA	AHI1-DT	6e-10	rs761357-?	NA		Hypothyroidism	inflammatory	B	ENSG00000135541	245977	0.375	3.10609e-08	-0.80642	0.126572	13	13	AHI1	T	A	unknown	yes
Inflammatory bowel disease	7	rs10486485	rs10486483	0.981814	AA/CG	SKAP2	2e-07	rs10486483-A	1.0620762	[1.04-1.08]	Inflammatory bowel disease	inflammatory	CD8	ENSG00000005020	-3854	0.282895	9.38805e-10	0.716229	0.0985	110	116	SKAP2	C	A	Decreased expression of SKAP2 is associated with increased risk of Inflammatory bowel disease	yes
Inflammatory bowel disease	7	rs10486485	rs10486483	0.981814	AA/CG	SKAP2	2e-07	rs10486483-A	1.0620762	[1.04-1.08]	Inflammatory bowel disease	inflammatory	CD4	ENSG00000005020	-3854	0.282895	6.28722e-14	0.876875	0.0898244	110	116	SKAP2	C	A	Decreased expression of SKAP2 is associated with increased risk of Inflammatory bowel disease	yes
Inflammatory bowel disease	19	rs11083840	rs11083840	1	GG/TT	CALM3 - PTGIR	2e-06	rs11083840-C	1.0484828	[1.03-1.07]	Inflammatory bowel disease	inflammatory	CD4	ENSG00000167414	-19550	0.361842	2.00099e-11	-0.995774	0.120573	110	116	GNG8	T	G	Decreased expression of GNG8 is associated with increased risk of Inflammatory bowel disease	yes
Inflammatory bowel disease	19	rs11083840	rs11083840	1	GG/TT	CALM3 - PTGIR	2e-06	rs11083840-C	1.0484828	[1.03-1.07]	Inflammatory bowel disease	inflammatory	CD4	ENSG00000160013	-8437	0.361842	5.04302e-11	-0.969044	0.120814	110	116	PTGIR	T	G	Decreased expression of PTGIR is associated with increased risk of Inflammatory bowel disease	yes
Inflammatory bowel disease	11	rs111953392	rs2231884	0.917191	AT/GC	FIBP - CCDC85B	3e-10	rs2231884-T	1.083	[1.044-1.122]	Inflammatory bowel disease	inflammatory	CD8	ENSG00000172543	-51584	0.164474	1.86747e-06	1.118	0.210888	110	116	CTSW	G	A	Decreased expression of CTSW is associated with increased risk of Inflammatory bowel disease	yes
Inflammatory bowel disease	2	rs11675457	rs13407913	0.850509	TG/CA	ADCY3	3e-07	rs13407913-?	NA		Inflammatory bowel disease	inflammatory	cMono	ENSG00000138031	-62939	0.348684	8.55709e-13	1.04461	0.115104	110	116	ADCY3	C	T	unknown	no
Inflammatory bowel disease	2	rs11675457	rs13407913	0.850509	TG/CA	ADCY3	2e-20	rs13407913-G	1.0960438	[1.08-1.12]	Inflammatory bowel disease	inflammatory	cMono	ENSG00000138031	-62939	0.348684	8.55709e-13	1.04461	0.115104	110	116	ADCY3	C	T	Decreased expression of ADCY3 is associated with increased risk of Inflammatory bowel disease	no
Inflammatory bowel disease	2	rs11675457	rs6545800	0.80159	TT/CC	ADCY3	6e-16	rs6545800-T	1.109	[1.077-1.141]	Inflammatory bowel disease	inflammatory	cMono	ENSG00000138031	-62939	0.348684	8.55709e-13	1.04461	0.115104	110	116	ADCY3	C	T	Decreased expression of ADCY3 is associated with increased risk of Inflammatory bowel disease	no
Inflammatory bowel disease	10	rs1199108	rs2153283	0.994409	TA/CC	IPMK	2e-11	rs2153283-?	NA		Inflammatory bowel disease	inflammatory	cMono	ENSG00000122873	-86600	0.210526	1.69815e-12	-1.06036	0.119185	110	116	CISD1	C	T	unknown	yes
Inflammatory bowel disease	10	rs1199108	rs2790216	0.994409	TA/CG	IPMK	8e-09	rs2790216-G	1.066	[1.029-1.104]	Inflammatory bowel disease	inflammatory	cMono	ENSG00000122873	-86600	0.210526	1.69815e-12	-1.06036	0.119185	110	116	CISD1	C	T	Increased expression of CISD1 is associated with increased risk of Inflammatory bowel disease	yes
Inflammatory bowel disease	16	rs12928404	rs62037363	0.9283	CC/TT	SH2B1	6e-22	rs62037363-?	NA		Inflammatory bowel disease	inflammatory	NK	ENSG00000178952	-10424	0.440789	2.94884e-08	0.772312	0.120963	110	116	TUFM	T	C	unknown	yes
Inflammatory bowel disease	2	rs1375493	rs6740847	0.896139	GA/AG	LINC01934 - ITGA4	1e-13	rs6740847-A	1.1	1.07-1.12	Inflammatory bowel disease	inflammatory	cMono	ENSG00000115232	1836	0.671053	7.8416e-08	-0.648283	0.105745	110	116	ITGA4	G	A	Increased expression of ITGA4 is associated with increased risk of Inflammatory bowel disease	yes
Inflammatory bowel disease	11	rs174538	rs1535	0.850058	AG/GA	FADS2	3e-09	rs1535-?	NA		Inflammatory bowel disease	inflammatory	CD8	ENSG00000134824	-372	0.309211	6.28191e-11	1.02916	0.129218	110	116	FADS2	G	A	unknown	yes
Inflammatory bowel disease	11	rs174544	rs1535	0.800705	AG/CA	FADS2	3e-09	rs1535-?	NA		Inflammatory bowel disease	inflammatory	CD8	ENSG00000149485	-16723	0.335526	2.67172e-08	0.935067	0.145871	110	116	FADS1	C	A	unknown	yes
Inflammatory bowel disease	11	rs174554	rs4246215	0.9037	GT/AG	FEN1, FADS2	2e-15	rs4246215-T	1.079	[1.046-1.112]	Inflammatory bowel disease	inflammatory	B	ENSG00000149485	-5013	0.355263	2.21255e-07	0.9053	0.15451	110	116	FADS1	A	G	Decreased expression of FADS1 is associated with increased risk of Inflammatory bowel disease	yes
Inflammatory bowel disease	11	rs174554	rs1535	0.970663	GG/AA	FADS2	3e-09	rs1535-?	NA		Inflammatory bowel disease	inflammatory	B	ENSG00000149485	-5013	0.355263	2.21255e-07	0.9053	0.15451	110	116	FADS1	A	G	unknown	yes
Inflammatory bowel disease	11	rs174574	rs4246215	0.835255	AT/CG	FEN1, FADS2	2e-15	rs4246215-T	1.079	[1.046-1.112]	Inflammatory bowel disease	inflammatory	CD4	ENSG00000134825	42266	0.631579	4.00398e-06	-0.517388	0.10176	110	116	TMEM258	A	C	Increased expression of TMEM258 is associated with increased risk of Inflammatory bowel disease	yes
Inflammatory bowel disease	11	rs174574	rs1535	0.943554	AG/CA	FADS2	3e-09	rs1535-?	NA		Inflammatory bowel disease	inflammatory	CD4	ENSG00000134825	42266	0.631579	4.00398e-06	-0.517388	0.10176	110	116	TMEM258	A	C	unknown	yes
Inflammatory bowel disease	21	rs1893592	rs1893592	1	CC/AA	UBASH3A	5e-06	rs1893592-C	0.9	[0.861-0.942]	Inflammatory bowel disease	inflammatory	CD4	ENSG00000160185	31509	0.309211	8.49656e-10	0.715479	0.0977429	110	116	UBASH3A	A	C	Decreased expression of UBASH3A is associated with increased risk of Inflammatory bowel disease	yes
Inflammatory bowel disease	21	rs1893592	rs1893592	1	CC/AA	UBASH3A	8e-09	rs1893592-C	0.912	[0.883-0.941]	Inflammatory bowel disease	inflammatory	CD4	ENSG00000160185	31509	0.309211	8.49656e-10	0.715479	0.0977429	110	116	UBASH3A	A	C	Decreased expression of UBASH3A is associated with increased risk of Inflammatory bowel disease	yes
Inflammatory bowel disease	7	rs2391362	rs10486483	0.933845	CA/TG	SKAP2	2e-07	rs10486483-A	1.0620762	[1.04-1.08]	Inflammatory bowel disease	inflammatory	NK	ENSG00000005020	2913	0.289474	7.35013e-08	0.849394	0.138169	110	116	SKAP2	T	C	Decreased expression of SKAP2 is associated with increased risk of Inflammatory bowel disease	yes
Inflammatory bowel disease	5	rs27291	rs1363907	0.888595	GA/AG	ERAP2	6e-13	rs1363907-A	1.068	[1.037-1.099]	Inflammatory bowel disease	inflammatory	MAIT	ENSG00000164308	138065	0.513889	4.24196e-08	-0.841462	0.132369	110	116	ERAP2	G	A	Increased expression of ERAP2 is associated with increased risk of Inflammatory bowel disease	yes
Inflammatory bowel disease	5	rs27291	rs1363907	0.888595	GA/AG	ERAP2	1e-10	rs1363907-?	NA		Inflammatory bowel disease	inflammatory	MAIT	ENSG00000164308	138065	0.513889	4.24196e-08	-0.841462	0.132369	110	116	ERAP2	G	A	unknown	yes
Inflammatory bowel disease	5	rs27291	rs1363907	0.888595	GA/AG	ERAP2	5e-15	rs1363907-A	1.084916	[1.06-1.11]	Inflammatory bowel disease	inflammatory	MAIT	ENSG00000164308	138065	0.513889	4.24196e-08	-0.841462	0.132369	110	116	ERAP2	G	A	Increased expression of ERAP2 is associated with increased risk of Inflammatory bowel disease	yes
Inflammatory bowel disease	6	rs28383313	rs477515	0.931327	GA/CG	HLA-DRB1 - HLA-DQA1	1e-08	rs477515-?	1.38	[1.23-1.54]	Inflammatory bowel disease	inflammatory	DC	ENSG00000196126	29534	0.322368	7.60657e-10	-0.711005	0.0970619	110	116	HLA-DRB1	C	G	unknown	yes
Inflammatory bowel disease	5	rs2927608	rs1363907	0.915884	AA/GG	ERAP2	6e-13	rs1363907-A	1.068	[1.037-1.099]	Inflammatory bowel disease	inflammatory	CD8	ENSG00000164308	40227	0.434211	2.2296e-24	1.22457	0.0721383	110	116	ERAP2	G	A	Decreased expression of ERAP2 is associated with increased risk of Inflammatory bowel disease	yes
Inflammatory bowel disease	5	rs2927608	rs1363907	0.915884	AA/GG	ERAP2	6e-13	rs1363907-A	1.068	[1.037-1.099]	Inflammatory bowel disease	inflammatory	CD4	ENSG00000164308	40227	0.434211	4.19578e-26	1.26581	0.0688468	110	116	ERAP2	G	A	Decreased expression of ERAP2 is associated with increased risk of Inflammatory bowel disease	yes
Inflammatory bowel disease	5	rs2927608	rs1363907	0.915884	AA/GG	ERAP2	6e-13	rs1363907-A	1.068	[1.037-1.099]	Inflammatory bowel disease	inflammatory	NK	ENSG00000164308	40227	0.434211	2.93159e-20	1.22034	0.0878324	110	116	ERAP2	G	A	Decreased expression of ERAP2 is associated with increased risk of Inflammatory bowel disease	yes
Inflammatory bowel disease	5	rs2927608	rs1363907	0.915884	AA/GG	ERAP2	6e-13	rs1363907-A	1.068	[1.037-1.099]	Inflammatory bowel disease	inflammatory	cMono	ENSG00000164308	40227	0.434211	3.09819e-20	1.37466	0.0990597	110	116	ERAP2	G	A	Decreased expression of ERAP2 is associated with increased risk of Inflammatory bowel disease	yes
Inflammatory bowel disease	5	rs2927608	rs1363907	0.915884	AA/GG	ERAP2	1e-10	rs1363907-?	NA		Inflammatory bowel disease	inflammatory	CD8	ENSG00000164308	40227	0.434211	2.2296e-24	1.22457	0.0721383	110	116	ERAP2	G	A	unknown	yes
Inflammatory bowel disease	5	rs2927608	rs1363907	0.915884	AA/GG	ERAP2	1e-10	rs1363907-?	NA		Inflammatory bowel disease	inflammatory	CD4	ENSG00000164308	40227	0.434211	4.19578e-26	1.26581	0.0688468	110	116	ERAP2	G	A	unknown	yes
Inflammatory bowel disease	5	rs2927608	rs1363907	0.915884	AA/GG	ERAP2	1e-10	rs1363907-?	NA		Inflammatory bowel disease	inflammatory	NK	ENSG00000164308	40227	0.434211	2.93159e-20	1.22034	0.0878324	110	116	ERAP2	G	A	unknown	yes
Inflammatory bowel disease	5	rs2927608	rs1363907	0.915884	AA/GG	ERAP2	1e-10	rs1363907-?	NA		Inflammatory bowel disease	inflammatory	cMono	ENSG00000164308	40227	0.434211	3.09819e-20	1.37466	0.0990597	110	116	ERAP2	G	A	unknown	yes
Inflammatory bowel disease	5	rs2927608	rs1363907	0.915884	AA/GG	ERAP2	5e-15	rs1363907-A	1.084916	[1.06-1.11]	Inflammatory bowel disease	inflammatory	CD8	ENSG00000164308	40227	0.434211	2.2296e-24	1.22457	0.0721383	110	116	ERAP2	G	A	Decreased expression of ERAP2 is associated with increased risk of Inflammatory bowel disease	yes
Inflammatory bowel disease	5	rs2927608	rs1363907	0.915884	AA/GG	ERAP2	5e-15	rs1363907-A	1.084916	[1.06-1.11]	Inflammatory bowel disease	inflammatory	CD4	ENSG00000164308	40227	0.434211	4.19578e-26	1.26581	0.0688468	110	116	ERAP2	G	A	Decreased expression of ERAP2 is associated with increased risk of Inflammatory bowel disease	yes
Inflammatory bowel disease	5	rs2927608	rs1363907	0.915884	AA/GG	ERAP2	5e-15	rs1363907-A	1.084916	[1.06-1.11]	Inflammatory bowel disease	inflammatory	NK	ENSG00000164308	40227	0.434211	2.93159e-20	1.22034	0.0878324	110	116	ERAP2	G	A	Decreased expression of ERAP2 is associated with increased risk of Inflammatory bowel disease	yes
Inflammatory bowel disease	5	rs2927608	rs1363907	0.915884	AA/GG	ERAP2	5e-15	rs1363907-A	1.084916	[1.06-1.11]	Inflammatory bowel disease	inflammatory	cMono	ENSG00000164308	40227	0.434211	3.09819e-20	1.37466	0.0990597	110	116	ERAP2	G	A	Decreased expression of ERAP2 is associated with increased risk of Inflammatory bowel disease	yes
Inflammatory bowel disease	1	rs34878017	rs35675666	0.935199	CT/TG	PARK7	1e-15	rs35675666-G	1.112	[1.07-1.156]	Inflammatory bowel disease	inflammatory	CD4	ENSG00000116288	-9912	0.203947	8.86677e-07	0.565379	0.102956	110	116	PARK7	T	C	Decreased expression of PARK7 is associated with increased risk of Inflammatory bowel disease	yes
Inflammatory bowel disease	1	rs34878017	rs3766606	0.928356	CT/TG	PARK7	1e-12	rs3766606-?	NA		Inflammatory bowel disease	inflammatory	CD4	ENSG00000116288	-9912	0.203947	8.86677e-07	0.565379	0.102956	110	116	PARK7	T	C	unknown	yes
Inflammatory bowel disease	1	rs34878017	rs72634258	0.810335	CC/TT	ERRFI1-DT	1e-19	rs72634258-?	NA		Inflammatory bowel disease	inflammatory	CD4	ENSG00000116288	-9912	0.203947	8.86677e-07	0.565379	0.102956	110	116	PARK7	T	C	unknown	yes
Inflammatory bowel disease	2	rs35711445	rs6708413	1	TAG/TA	IL18RAP	9e-14	rs6708413-G	1.0917488	[1.07-1.11]	Inflammatory bowel disease	inflammatory	NK	ENSG00000115604	115320	0.717105	3.99512e-07	-0.874283	0.153294	110	116	IL18R1	TA	T	Decreased expression of IL18R1 is associated with increased risk of Inflammatory bowel disease	no
Inflammatory bowel disease	2	rs35711445	rs917997	1	TAT/TC	IL18RAP - SLC9A4	3e-20	rs917997-T	1.103	[1.067-1.14]	Inflammatory bowel disease	inflammatory	NK	ENSG00000115604	115320	0.717105	3.99512e-07	-0.874283	0.153294	110	116	IL18R1	TA	T	Decreased expression of IL18R1 is associated with increased risk of Inflammatory bowel disease	no
Inflammatory bowel disease	7	rs3778754	rs142738614	0.893308	GCGCGGG/CC	IRF5	3e-08	rs142738614-C	0.91	[NR]	Inflammatory bowel disease	inflammatory	ncMono	ENSG00000128604	-1960	0.480263	2.06416e-08	0.755137	0.116588	110	116	IRF5	C	G	Decreased expression of IRF5 is associated with increased risk of Inflammatory bowel disease	no
Multiple sclerosis	7	rs3778754	rs4728142	0.846217	GA/CG		3e-09	rs4728142-A	1.058313	NR	Multiple sclerosis	inflammatory	ncMono	ENSG00000128604	-1960	0.480263	2.06416e-08	0.755137	0.116588	45	45	IRF5	C	G	Decreased expression of IRF5 is associated with increased risk of Multiple sclerosis	no
Inflammatory bowel disease	11	rs4246215	rs4246215	1	TT/GG	FEN1, FADS2	2e-15	rs4246215-T	1.079	[1.046-1.112]	Inflammatory bowel disease	inflammatory	NK	ENSG00000149485	-20177	0.368421	1.1122e-07	0.819585	0.135706	110	116	FADS1	G	T	Decreased expression of FADS1 is associated with increased risk of Inflammatory bowel disease	yes
Inflammatory bowel disease	11	rs4246215	rs1535	0.882227	TG/GA	FADS2	3e-09	rs1535-?	NA		Inflammatory bowel disease	inflammatory	NK	ENSG00000149485	-20177	0.368421	1.1122e-07	0.819585	0.135706	110	116	FADS1	G	T	unknown	yes
Inflammatory bowel disease	6	rs430097	rs1819333	1	AG/GT	RNASET2 - MIR3939	1e-06	rs1819333-C	NA		Inflammatory bowel disease	inflammatory	CD8	ENSG00000026297	35034	0.519737	3.53158e-08	-0.624824	0.0985845	110	116	RNASET2	A	G	Decreased expression of RNASET2 is associated with increased risk of Inflammatory bowel disease	yes
Inflammatory bowel disease	6	rs430097	rs1819333	1	AG/GT	RNASET2 - MIR3939	7e-21	rs1819333-T	1.081	[1.051-1.113]	Inflammatory bowel disease	inflammatory	CD8	ENSG00000026297	35034	0.519737	3.53158e-08	-0.624824	0.0985845	110	116	RNASET2	A	G	Decreased expression of RNASET2 is associated with increased risk of Inflammatory bowel disease	yes
Inflammatory bowel disease	6	rs430097	rs1819333	1	AG/GT	RNASET2 - MIR3939	9e-15	rs1819333-?	NA		Inflammatory bowel disease	inflammatory	CD8	ENSG00000026297	35034	0.519737	3.53158e-08	-0.624824	0.0985845	110	116	RNASET2	A	G	unknown	yes
Inflammatory bowel disease	6	rs430097	rs444210	0.934696	AA/GG	RNASET2 - MIR3939	2e-17	rs444210-?	NA		Inflammatory bowel disease	inflammatory	CD8	ENSG00000026297	35034	0.519737	3.53158e-08	-0.624824	0.0985845	110	116	RNASET2	A	G	unknown	yes
Inflammatory bowel disease	6	rs444210	rs1819333	0.934696	AG/GT	RNASET2 - MIR3939	1e-06	rs1819333-C	NA		Inflammatory bowel disease	inflammatory	CD4	ENSG00000026297	20203	0.539474	8.47309e-15	-0.888442	0.0862765	110	116	RNASET2	A	G	Decreased expression of RNASET2 is associated with increased risk of Inflammatory bowel disease	yes
Inflammatory bowel disease	6	rs444210	rs1819333	0.934696	AG/GT	RNASET2 - MIR3939	7e-21	rs1819333-T	1.081	[1.051-1.113]	Inflammatory bowel disease	inflammatory	CD4	ENSG00000026297	20203	0.539474	8.47309e-15	-0.888442	0.0862765	110	116	RNASET2	A	G	Decreased expression of RNASET2 is associated with increased risk of Inflammatory bowel disease	yes
Inflammatory bowel disease	6	rs444210	rs1819333	0.934696	AG/GT	RNASET2 - MIR3939	9e-15	rs1819333-?	NA		Inflammatory bowel disease	inflammatory	CD4	ENSG00000026297	20203	0.539474	8.47309e-15	-0.888442	0.0862765	110	116	RNASET2	A	G	unknown	yes
Inflammatory bowel disease	6	rs444210	rs444210	1	AA/GG	RNASET2 - MIR3939	2e-17	rs444210-?	NA		Inflammatory bowel disease	inflammatory	CD4	ENSG00000026297	20203	0.539474	8.47309e-15	-0.888442	0.0862765	110	116	RNASET2	A	G	unknown	yes
Inflammatory bowel disease	2	rs4665378	rs8179252	0.807461	CC/AA	GCKR - C2orf16	2e-07	rs8179252-C	0.924	[0.897-0.952]	Inflammatory bowel disease	inflammatory	CD4	ENSG00000157992	-117196	0.296053	9.08802e-16	1.38687	0.127186	110	116	KRTCAP3	A	C	Decreased expression of KRTCAP3 is associated with increased risk of Inflammatory bowel disease	yes
Inflammatory bowel disease	2	rs4665378	rs8179252	0.807461	CC/AA	GCKR - C2orf16	3e-07	rs8179252-C	0.944	[0.924-0.965]	Inflammatory bowel disease	inflammatory	CD4	ENSG00000157992	-117196	0.296053	9.08802e-16	1.38687	0.127186	110	116	KRTCAP3	A	C	Decreased expression of KRTCAP3 is associated with increased risk of Inflammatory bowel disease	yes
Inflammatory bowel disease	19	rs4803936	rs4802307	0.946053	AT/GG	HIF3A - PPP5C	2e-08	rs4802307-C	1.0630091		Inflammatory bowel disease	inflammatory	CD4	ENSG00000011485	28284	0.328947	1.31057e-07	-0.492296	0.082097	110	116	PPP5C	G	A	Decreased expression of PPP5C is associated with increased risk of Inflammatory bowel disease	yes
Inflammatory bowel disease	11	rs568617	rs2231884	0.830953	TT/CC	FIBP - CCDC85B	3e-10	rs2231884-T	1.083	[1.044-1.122]	Inflammatory bowel disease	inflammatory	CD8	ENSG00000172543	5961	0.190789	1.4343e-14	-2.21192	0.216664	110	116	CTSW	C	T	Decreased expression of CTSW is associated with increased risk of Inflammatory bowel disease	yes
Inflammatory bowel disease	11	rs568617	rs2231884	0.830953	TT/CC	FIBP - CCDC85B	3e-10	rs2231884-T	1.083	[1.044-1.122]	Inflammatory bowel disease	inflammatory	CD4	ENSG00000172543	5961	0.190789	1.20688e-11	-1.21632	0.14499	110	116	CTSW	C	T	Decreased expression of CTSW is associated with increased risk of Inflammatory bowel disease	yes
Inflammatory bowel disease	11	rs568617	rs2231884	0.830953	TT/CC	FIBP - CCDC85B	3e-10	rs2231884-T	1.083	[1.044-1.122]	Inflammatory bowel disease	inflammatory	GDT	ENSG00000172543	5961	0.190789	1.13663e-08	-1.03853	0.156619	110	116	CTSW	C	T	Decreased expression of CTSW is associated with increased risk of Inflammatory bowel disease	yes
Inflammatory bowel disease	6	rs57588792	rs477515	0.829947	AA/GG	HLA-DRB1 - HLA-DQA1	1e-08	rs477515-?	1.38	[1.23-1.54]	Inflammatory bowel disease	inflammatory	CD8	ENSG00000232629	-221256	0.302632	8.24564e-08	0.691587	0.112781	110	116	HLA-DQB2	G	A	unknown	yes
Inflammatory bowel disease	11	rs583887	rs2231884	0.825656	TT/CC	FIBP - CCDC85B	3e-10	rs2231884-T	1.083	[1.044-1.122]	Inflammatory bowel disease	inflammatory	NK	ENSG00000172543	-3254	0.809211	9.25891e-07	1.00306	0.183044	110	116	CTSW	T	C	Decreased expression of CTSW is associated with increased risk of Inflammatory bowel disease	yes
Inflammatory bowel disease	11	rs583887	rs2231884	0.825656	TT/CC	FIBP - CCDC85B	3e-10	rs2231884-T	1.083	[1.044-1.122]	Inflammatory bowel disease	inflammatory	MAIT	ENSG00000172543	-3254	0.8125	6.40239e-08	1.20741	0.193279	110	116	CTSW	T	C	Decreased expression of CTSW is associated with increased risk of Inflammatory bowel disease	yes
Inflammatory bowel disease	11	rs583887	rs2231884	0.825656	TT/CC	FIBP - CCDC85B	3e-10	rs2231884-T	1.083	[1.044-1.122]	Inflammatory bowel disease	inflammatory	DP	ENSG00000172543	-3254	0.809211	2.06559e-08	1.0452	0.161377	110	116	CTSW	T	C	Decreased expression of CTSW is associated with increased risk of Inflammatory bowel disease	yes
Inflammatory bowel disease	11	rs583887	rs2231884	0.825656	TT/CC	FIBP - CCDC85B	3e-10	rs2231884-T	1.083	[1.044-1.122]	Inflammatory bowel disease	inflammatory	DC	ENSG00000172543	-3254	0.809211	1.25406e-08	1.04494	0.15819	110	116	CTSW	T	C	Decreased expression of CTSW is associated with increased risk of Inflammatory bowel disease	yes
Inflammatory bowel disease	19	rs62136101	rs4802307	0.990119	TT/CG	HIF3A - PPP5C	2e-08	rs4802307-C	1.0630091		Inflammatory bowel disease	inflammatory	NK	ENSG00000011485	3710	0.342105	1.07684e-12	-1.01368	0.112439	110	116	PPP5C	C	T	Decreased expression of PPP5C is associated with increased risk of Inflammatory bowel disease	yes
Inflammatory bowel disease	5	rs72795121	rs56399423	0.82039	AC/TT	MIR3936HG, SLC22A4	4e-43	rs56399423-?	NA		Inflammatory bowel disease	inflammatory	NK	ENSG00000197375	-67080	0.421053	2.91607e-07	-0.860409	0.148693	110	116	SLC22A5	T	A	unknown	yes
Inflammatory bowel disease	19	rs73510898	rs12720356	0.846602	AC/GA	TYK2	4e-16	rs12720356-C	1.1598983	[1.12-1.2]	Inflammatory bowel disease	inflammatory	cMono	ENSG00000220201	156	0.0723684	1.56234e-09	1.44333	0.202124	110	116	ZGLP1	G	A	Decreased expression of ZGLP1 is associated with increased risk of Inflammatory bowel disease	no
Inflammatory bowel disease	19	rs73510898	rs12720356	0.846602	AC/GA	TYK2	2e-08	rs12720356-A	0.86	[NR]	Inflammatory bowel disease	inflammatory	cMono	ENSG00000220201	156	0.0723684	1.56234e-09	1.44333	0.202124	110	116	ZGLP1	G	A	Decreased expression of ZGLP1 is associated with increased risk of Inflammatory bowel disease	no
Inflammatory bowel disease	5	rs7705093	rs1363907	0.918472	TA/CG	ERAP2	6e-13	rs1363907-A	1.068	[1.037-1.099]	Inflammatory bowel disease	inflammatory	PB	ENSG00000164308	78442	0.440789	3.95567e-11	1.03523	0.128069	110	116	ERAP2	C	T	Decreased expression of ERAP2 is associated with increased risk of Inflammatory bowel disease	yes
Inflammatory bowel disease	5	rs7705093	rs1363907	0.918472	TA/CG	ERAP2	6e-13	rs1363907-A	1.068	[1.037-1.099]	Inflammatory bowel disease	inflammatory	ncMono	ENSG00000164308	78442	0.440789	9.50539e-16	1.09636	0.100658	110	116	ERAP2	C	T	Decreased expression of ERAP2 is associated with increased risk of Inflammatory bowel disease	yes
Inflammatory bowel disease	5	rs7705093	rs1363907	0.918472	TA/CG	ERAP2	6e-13	rs1363907-A	1.068	[1.037-1.099]	Inflammatory bowel disease	inflammatory	HSC	ENSG00000164308	78442	0.440789	1.77658e-08	0.888335	0.136338	110	116	ERAP2	C	T	Decreased expression of ERAP2 is associated with increased risk of Inflammatory bowel disease	yes
Inflammatory bowel disease	5	rs7705093	rs1363907	0.918472	TA/CG	ERAP2	6e-13	rs1363907-A	1.068	[1.037-1.099]	Inflammatory bowel disease	inflammatory	B	ENSG00000164308	78442	0.440789	1.10297e-16	1.12322	0.0977698	110	116	ERAP2	C	T	Decreased expression of ERAP2 is associated with increased risk of Inflammatory bowel disease	yes
Inflammatory bowel disease	5	rs7705093	rs1363907	0.918472	TA/CG	ERAP2	6e-13	rs1363907-A	1.068	[1.037-1.099]	Inflammatory bowel disease	inflammatory	GDT	ENSG00000164308	78442	0.440789	5.11343e-14	1.17289	0.119476	110	116	ERAP2	C	T	Decreased expression of ERAP2 is associated with increased risk of Inflammatory bowel disease	yes
Inflammatory bowel disease	5	rs7705093	rs1363907	0.918472	TA/CG	ERAP2	6e-13	rs1363907-A	1.068	[1.037-1.099]	Inflammatory bowel disease	inflammatory	DP	ENSG00000164308	78442	0.440789	3.36107e-17	1.26951	0.107379	110	116	ERAP2	C	T	Decreased expression of ERAP2 is associated with increased risk of Inflammatory bowel disease	yes
Inflammatory bowel disease	5	rs7705093	rs1363907	0.918472	TA/CG	ERAP2	6e-13	rs1363907-A	1.068	[1.037-1.099]	Inflammatory bowel disease	inflammatory	DN	ENSG00000164308	78442	0.44	1.27197e-13	1.13387	0.117849	110	116	ERAP2	C	T	Decreased expression of ERAP2 is associated with increased risk of Inflammatory bowel disease	yes
Inflammatory bowel disease	5	rs7705093	rs1363907	0.918472	TA/CG	ERAP2	6e-13	rs1363907-A	1.068	[1.037-1.099]	Inflammatory bowel disease	inflammatory	DC	ENSG00000164308	78442	0.440789	4.28525e-17	1.26787	0.107866	110	116	ERAP2	C	T	Decreased expression of ERAP2 is associated with increased risk of Inflammatory bowel disease	yes
Inflammatory bowel disease	5	rs7705093	rs1363907	0.918472	TA/CG	ERAP2	1e-10	rs1363907-?	NA		Inflammatory bowel disease	inflammatory	PB	ENSG00000164308	78442	0.440789	3.95567e-11	1.03523	0.128069	110	116	ERAP2	C	T	unknown	yes
Inflammatory bowel disease	5	rs7705093	rs1363907	0.918472	TA/CG	ERAP2	1e-10	rs1363907-?	NA		Inflammatory bowel disease	inflammatory	ncMono	ENSG00000164308	78442	0.440789	9.50539e-16	1.09636	0.100658	110	116	ERAP2	C	T	unknown	yes
Inflammatory bowel disease	5	rs7705093	rs1363907	0.918472	TA/CG	ERAP2	1e-10	rs1363907-?	NA		Inflammatory bowel disease	inflammatory	HSC	ENSG00000164308	78442	0.440789	1.77658e-08	0.888335	0.136338	110	116	ERAP2	C	T	unknown	yes
Inflammatory bowel disease	5	rs7705093	rs1363907	0.918472	TA/CG	ERAP2	1e-10	rs1363907-?	NA		Inflammatory bowel disease	inflammatory	B	ENSG00000164308	78442	0.440789	1.10297e-16	1.12322	0.0977698	110	116	ERAP2	C	T	unknown	yes
Inflammatory bowel disease	5	rs7705093	rs1363907	0.918472	TA/CG	ERAP2	1e-10	rs1363907-?	NA		Inflammatory bowel disease	inflammatory	GDT	ENSG00000164308	78442	0.440789	5.11343e-14	1.17289	0.119476	110	116	ERAP2	C	T	unknown	yes
Inflammatory bowel disease	5	rs7705093	rs1363907	0.918472	TA/CG	ERAP2	1e-10	rs1363907-?	NA		Inflammatory bowel disease	inflammatory	DP	ENSG00000164308	78442	0.440789	3.36107e-17	1.26951	0.107379	110	116	ERAP2	C	T	unknown	yes
Inflammatory bowel disease	5	rs7705093	rs1363907	0.918472	TA/CG	ERAP2	1e-10	rs1363907-?	NA		Inflammatory bowel disease	inflammatory	DN	ENSG00000164308	78442	0.44	1.27197e-13	1.13387	0.117849	110	116	ERAP2	C	T	unknown	yes
Inflammatory bowel disease	5	rs7705093	rs1363907	0.918472	TA/CG	ERAP2	1e-10	rs1363907-?	NA		Inflammatory bowel disease	inflammatory	DC	ENSG00000164308	78442	0.440789	4.28525e-17	1.26787	0.107866	110	116	ERAP2	C	T	unknown	yes
Inflammatory bowel disease	5	rs7705093	rs1363907	0.918472	TA/CG	ERAP2	5e-15	rs1363907-A	1.084916	[1.06-1.11]	Inflammatory bowel disease	inflammatory	PB	ENSG00000164308	78442	0.440789	3.95567e-11	1.03523	0.128069	110	116	ERAP2	C	T	Decreased expression of ERAP2 is associated with increased risk of Inflammatory bowel disease	yes
Inflammatory bowel disease	5	rs7705093	rs1363907	0.918472	TA/CG	ERAP2	5e-15	rs1363907-A	1.084916	[1.06-1.11]	Inflammatory bowel disease	inflammatory	ncMono	ENSG00000164308	78442	0.440789	9.50539e-16	1.09636	0.100658	110	116	ERAP2	C	T	Decreased expression of ERAP2 is associated with increased risk of Inflammatory bowel disease	yes
Inflammatory bowel disease	5	rs7705093	rs1363907	0.918472	TA/CG	ERAP2	5e-15	rs1363907-A	1.084916	[1.06-1.11]	Inflammatory bowel disease	inflammatory	HSC	ENSG00000164308	78442	0.440789	1.77658e-08	0.888335	0.136338	110	116	ERAP2	C	T	Decreased expression of ERAP2 is associated with increased risk of Inflammatory bowel disease	yes
Inflammatory bowel disease	5	rs7705093	rs1363907	0.918472	TA/CG	ERAP2	5e-15	rs1363907-A	1.084916	[1.06-1.11]	Inflammatory bowel disease	inflammatory	B	ENSG00000164308	78442	0.440789	1.10297e-16	1.12322	0.0977698	110	116	ERAP2	C	T	Decreased expression of ERAP2 is associated with increased risk of Inflammatory bowel disease	yes
Inflammatory bowel disease	5	rs7705093	rs1363907	0.918472	TA/CG	ERAP2	5e-15	rs1363907-A	1.084916	[1.06-1.11]	Inflammatory bowel disease	inflammatory	GDT	ENSG00000164308	78442	0.440789	5.11343e-14	1.17289	0.119476	110	116	ERAP2	C	T	Decreased expression of ERAP2 is associated with increased risk of Inflammatory bowel disease	yes
Inflammatory bowel disease	5	rs7705093	rs1363907	0.918472	TA/CG	ERAP2	5e-15	rs1363907-A	1.084916	[1.06-1.11]	Inflammatory bowel disease	inflammatory	DP	ENSG00000164308	78442	0.440789	3.36107e-17	1.26951	0.107379	110	116	ERAP2	C	T	Decreased expression of ERAP2 is associated with increased risk of Inflammatory bowel disease	yes
Inflammatory bowel disease	5	rs7705093	rs1363907	0.918472	TA/CG	ERAP2	5e-15	rs1363907-A	1.084916	[1.06-1.11]	Inflammatory bowel disease	inflammatory	DN	ENSG00000164308	78442	0.44	1.27197e-13	1.13387	0.117849	110	116	ERAP2	C	T	Decreased expression of ERAP2 is associated with increased risk of Inflammatory bowel disease	yes
Inflammatory bowel disease	5	rs7705093	rs1363907	0.918472	TA/CG	ERAP2	5e-15	rs1363907-A	1.084916	[1.06-1.11]	Inflammatory bowel disease	inflammatory	DC	ENSG00000164308	78442	0.440789	4.28525e-17	1.26787	0.107866	110	116	ERAP2	C	T	Decreased expression of ERAP2 is associated with increased risk of Inflammatory bowel disease	yes
Inflammatory bowel disease	16	rs8049439	rs62037363	0.93521	CC/TT	SH2B1	6e-22	rs62037363-?	NA		Inflammatory bowel disease	inflammatory	CD8	ENSG00000178952	-20155	0.421053	1.15484e-10	0.553023	0.0708249	110	116	TUFM	T	C	unknown	yes
Inflammatory bowel disease	16	rs8055138	rs62037363	1	TC/CT	SH2B1	6e-22	rs62037363-?	NA		Inflammatory bowel disease	inflammatory	CD4	ENSG00000178952	33795	0.407895	1.46648e-20	0.880729	0.0624331	110	116	TUFM	C	T	unknown	yes
Inflammatory bowel disease	16	rs8055138	rs62037363	1	TC/CT	SH2B1	6e-22	rs62037363-?	NA		Inflammatory bowel disease	inflammatory	B	ENSG00000178952	33795	0.407895	1.38767e-10	0.861544	0.111006	110	116	TUFM	C	T	unknown	yes
Inflammatory bowel disease	16	rs8055138	rs62037363	1	TC/CT	SH2B1	6e-22	rs62037363-?	NA		Inflammatory bowel disease	inflammatory	DC	ENSG00000178952	33795	0.407895	2.24586e-13	1.09597	0.116273	110	116	TUFM	C	T	unknown	yes
Inflammatory bowel disease	16	rs8055138	rs62037363	1	TC/CT	SH2B1	6e-22	rs62037363-?	NA		Inflammatory bowel disease	inflammatory	cMono	ENSG00000178952	33795	0.407895	2.50349e-15	1.22989	0.115727	110	116	TUFM	C	T	unknown	yes
Inflammatory bowel disease	22	rs8135299	rs727563	0.842631	CC/TT	ACO2	3e-06	rs727563-G	1.0581502	[1.03-1.08]	Inflammatory bowel disease	inflammatory	CD4	ENSG00000100417	24778	0.743421	4.84272e-08	1.07835	0.172369	110	116	PMM1	C	T	Decreased expression of PMM1 is associated with increased risk of Inflammatory bowel disease	yes
Inflammatory bowel disease	17	rs907092	rs12946510	0.930566	AT/GC	GRB7 - IKZF3	4e-38	rs12946510-T	1.157	[1.124-1.19]	Inflammatory bowel disease	inflammatory	B	ENSG00000172057	-161596	0.453947	5.04762e-17	-0.976169	0.083377	110	116	ORMDL3	G	A	Decreased expression of ORMDL3 is associated with increased risk of Inflammatory bowel disease	yes
Inflammatory bowel disease	17	rs907092	rs12946510	0.930566	AT/GC	GRB7 - IKZF3	2e-26	rs12946510-?	NA		Inflammatory bowel disease	inflammatory	B	ENSG00000172057	-161596	0.453947	5.04762e-17	-0.976169	0.083377	110	116	ORMDL3	G	A	unknown	yes
Inflammatory bowel disease	17	rs907092	rs12946510	0.930566	AT/GC	GRB7 - IKZF3	2e-39	rs12946510-A	1.1405234	[1.12-1.16]	Inflammatory bowel disease	inflammatory	B	ENSG00000172057	-161596	0.453947	5.04762e-17	-0.976169	0.083377	110	116	ORMDL3	G	A	Decreased expression of ORMDL3 is associated with increased risk of Inflammatory bowel disease	yes
Inflammatory bowel disease	17	rs907092	rs4795397	0.941892	AG/GA	IKZF3 - ZPBP2	8e-44	rs4795397-?	NA		Inflammatory bowel disease	inflammatory	B	ENSG00000172057	-161596	0.453947	5.04762e-17	-0.976169	0.083377	110	116	ORMDL3	G	A	unknown	yes
Inflammatory bowel disease	6	rs9268849	rs477515	0.829281	TA/CG	HLA-DRB1 - HLA-DQA1	1e-08	rs477515-?	1.38	[1.23-1.54]	Inflammatory bowel disease	inflammatory	DN	ENSG00000237541	-279842	0.306667	3.87924e-20	1.24842	0.0897095	110	116	HLA-DQA2	C	T	unknown	yes
Inflammatory bowel disease	6	rs9271589	rs477515	0.853301	AA/GG	HLA-DRB1 - HLA-DQA1	1e-08	rs477515-?	1.38	[1.23-1.54]	Inflammatory bowel disease	inflammatory	CD8	ENSG00000237541	-118041	0.315789	1.82765e-15	1.13902	0.106319	110	116	HLA-DQA2	G	A	unknown	yes
Inflammatory bowel disease	6	rs9271589	rs477515	0.853301	AA/GG	HLA-DRB1 - HLA-DQA1	1e-08	rs477515-?	1.38	[1.23-1.54]	Inflammatory bowel disease	inflammatory	DC	ENSG00000237541	-118041	0.315789	7.83531e-17	1.1509	0.0993506	110	116	HLA-DQA2	G	A	unknown	yes
Inflammatory bowel disease	6	rs9271589	rs477515	0.853301	AA/GG	HLA-DRB1 - HLA-DQA1	1e-08	rs477515-?	1.38	[1.23-1.54]	Inflammatory bowel disease	inflammatory	cMono	ENSG00000237541	-118041	0.315789	1.61038e-15	1.05056	0.0977473	110	116	HLA-DQA2	G	A	unknown	yes
Inflammatory bowel disease	16	rs9806836	rs7404095	1	AT/TC	PRKCB	1e-09	rs7404095-C	1.06	[1.03-1.091]	Inflammatory bowel disease	inflammatory	cMono	ENSG00000166501	14908	0.598684	1.3592e-09	0.797652	0.111147	110	116	PRKCB	A	T	Decreased expression of PRKCB is associated with increased risk of Inflammatory bowel disease	yes
Inflammatory bowel disease	16	rs9806836	rs7404095	1	AT/TC	PRKCB	2e-07	rs7404095-?	NA		Inflammatory bowel disease	inflammatory	cMono	ENSG00000166501	14908	0.598684	1.3592e-09	0.797652	0.111147	110	116	PRKCB	A	T	unknown	yes
Inflammatory bowel disease	16	rs9806836	rs7404095	1	AT/TC	PRKCB	3e-08	rs7404095-G	1.0573224		Inflammatory bowel disease	inflammatory	cMono	ENSG00000166501	14908	0.598684	1.3592e-09	0.797652	0.111147	110	116	PRKCB	A	T	Decreased expression of PRKCB is associated with increased risk of Inflammatory bowel disease	yes
Inflammatory bowel disease (early onset)	16	rs12928404	rs8049439	0.973809	CC/TT	ATXN2L	2e-09	rs8049439-G	1.14	[1.00-1.30]	Inflammatory bowel disease	inflammatory	NK	ENSG00000178952	-10424	0.440789	2.94884e-08	0.772312	0.120963	6	116	TUFM	T	C	Decreased expression of TUFM is associated with increased risk of Inflammatory bowel disease (early onset)	yes
Inflammatory bowel disease (early onset)	16	rs8049439	rs8049439	1	CC/TT	ATXN2L	2e-09	rs8049439-G	1.14	[1.00-1.30]	Inflammatory bowel disease	inflammatory	CD8	ENSG00000178952	-20155	0.421053	1.15484e-10	0.553023	0.0708249	6	116	TUFM	T	C	Decreased expression of TUFM is associated with increased risk of Inflammatory bowel disease (early onset)	yes
Inflammatory bowel disease (early onset)	16	rs8055138	rs8049439	0.93521	TC/CT	ATXN2L	2e-09	rs8049439-G	1.14	[1.00-1.30]	Inflammatory bowel disease	inflammatory	CD4	ENSG00000178952	33795	0.407895	1.46648e-20	0.880729	0.0624331	6	116	TUFM	C	T	Decreased expression of TUFM is associated with increased risk of Inflammatory bowel disease (early onset)	yes
Inflammatory bowel disease (early onset)	16	rs8055138	rs8049439	0.93521	TC/CT	ATXN2L	2e-09	rs8049439-G	1.14	[1.00-1.30]	Inflammatory bowel disease	inflammatory	B	ENSG00000178952	33795	0.407895	1.38767e-10	0.861544	0.111006	6	116	TUFM	C	T	Decreased expression of TUFM is associated with increased risk of Inflammatory bowel disease (early onset)	yes
Inflammatory bowel disease (early onset)	16	rs8055138	rs8049439	0.93521	TC/CT	ATXN2L	2e-09	rs8049439-G	1.14	[1.00-1.30]	Inflammatory bowel disease	inflammatory	DC	ENSG00000178952	33795	0.407895	2.24586e-13	1.09597	0.116273	6	116	TUFM	C	T	Decreased expression of TUFM is associated with increased risk of Inflammatory bowel disease (early onset)	yes
Inflammatory bowel disease (early onset)	16	rs8055138	rs8049439	0.93521	TC/CT	ATXN2L	2e-09	rs8049439-G	1.14	[1.00-1.30]	Inflammatory bowel disease	inflammatory	cMono	ENSG00000178952	33795	0.407895	2.50349e-15	1.22989	0.115727	6	116	TUFM	C	T	Decreased expression of TUFM is associated with increased risk of Inflammatory bowel disease (early onset)	yes
Inflammatory skin disease	12	rs10876864	rs1131017	0.991972	GC/AG	RPS26	4e-08	rs1131017-?	NA		Inflammatory skin disease	inflammatory	CD8	ENSG00000197728	-34051	0.605263	2.15138e-20	-1.32821	0.0949484	15	15	RPS26	G	A	unknown	yes
Inflammatory skin disease	12	rs10876864	rs1131017	0.991972	GC/AG	RPS26	4e-08	rs1131017-?	NA		Inflammatory skin disease	inflammatory	CD4	ENSG00000197728	-34051	0.605263	1.20889e-24	-1.3849	0.0805757	15	15	RPS26	G	A	unknown	yes
Inflammatory skin disease	12	rs10876864	rs1131017	0.991972	GC/AG	RPS26	4e-08	rs1131017-?	NA		Inflammatory skin disease	inflammatory	PB	ENSG00000197728	-34051	0.605263	3.10303e-11	-0.891604	0.109456	15	15	RPS26	G	A	unknown	yes
Inflammatory skin disease	12	rs10876864	rs1131017	0.991972	GC/AG	RPS26	4e-08	rs1131017-?	NA		Inflammatory skin disease	inflammatory	NK	ENSG00000197728	-34051	0.605263	4.71256e-22	-1.30603	0.0859791	15	15	RPS26	G	A	unknown	yes
Inflammatory skin disease	12	rs10876864	rs1131017	0.991972	GC/AG	RPS26	4e-08	rs1131017-?	NA		Inflammatory skin disease	inflammatory	ncMono	ENSG00000197728	-34051	0.605263	2.59792e-19	-1.26991	0.095951	15	15	RPS26	G	A	unknown	yes
Inflammatory skin disease	12	rs10876864	rs1131017	0.991972	GC/AG	RPS26	4e-08	rs1131017-?	NA		Inflammatory skin disease	inflammatory	HSC	ENSG00000197728	-34051	0.605263	1.1755e-22	-1.32679	0.0848271	15	15	RPS26	G	A	unknown	yes
Inflammatory skin disease	12	rs10876864	rs1131017	0.991972	GC/AG	RPS26	4e-08	rs1131017-?	NA		Inflammatory skin disease	inflammatory	B	ENSG00000197728	-34051	0.605263	5.07482e-23	-1.34549	0.0845264	15	15	RPS26	G	A	unknown	yes
Inflammatory skin disease	12	rs10876864	rs1131017	0.991972	GC/AG	RPS26	4e-08	rs1131017-?	NA		Inflammatory skin disease	inflammatory	MAIT	ENSG00000197728	-34051	0.604167	1.80043e-23	-1.41975	0.0838665	15	15	RPS26	G	A	unknown	yes
Inflammatory skin disease	12	rs10876864	rs1131017	0.991972	GC/AG	RPS26	4e-08	rs1131017-?	NA		Inflammatory skin disease	inflammatory	iNKT	ENSG00000197728	-34051	0.555556	4.16713e-09	-1.25785	0.123979	15	15	RPS26	G	A	unknown	yes
Inflammatory skin disease	12	rs10876864	rs1131017	0.991972	GC/AG	RPS26	4e-08	rs1131017-?	NA		Inflammatory skin disease	inflammatory	GDT	ENSG00000197728	-34051	0.605263	7.81617e-22	-1.29663	0.0862826	15	15	RPS26	G	A	unknown	yes
Inflammatory skin disease	12	rs10876864	rs1131017	0.991972	GC/AG	RPS26	4e-08	rs1131017-?	NA		Inflammatory skin disease	inflammatory	DP	ENSG00000197728	-34051	0.605263	1.26541e-18	-1.30373	0.102117	15	15	RPS26	G	A	unknown	yes
Inflammatory skin disease	12	rs10876864	rs1131017	0.991972	GC/AG	RPS26	4e-08	rs1131017-?	NA		Inflammatory skin disease	inflammatory	DN	ENSG00000197728	-34051	0.6	3.54792e-20	-1.32013	0.0946734	15	15	RPS26	G	A	unknown	yes
Inflammatory skin disease	12	rs10876864	rs1131017	0.991972	GC/AG	RPS26	4e-08	rs1131017-?	NA		Inflammatory skin disease	inflammatory	DC	ENSG00000197728	-34051	0.605263	2.04416e-21	-1.33533	0.090703	15	15	RPS26	G	A	unknown	yes
Inflammatory skin disease	12	rs10876864	rs1131017	0.991972	GC/AG	RPS26	4e-08	rs1131017-?	NA		Inflammatory skin disease	inflammatory	cMono	ENSG00000197728	-34051	0.605263	3.5181e-29	-1.24252	0.0588676	15	15	RPS26	G	A	unknown	yes
Inflammatory skin disease	19	rs73510898	rs73510898	1	AA/GG	ZGLP1	8e-08	rs73510898-?	NA		Inflammatory skin disease	inflammatory	cMono	ENSG00000220201	156	0.0723684	1.56234e-09	1.44333	0.202124	15	15	ZGLP1	G	A	unknown	no
Juvenile idiopathic arthritis (oligoarticular or rheumatoid factor-negative polyarticular)	5	rs27291	rs27293	0.954682	GA/AG	LNPEP	7e-09	rs27293-A	1.31	[1.19-1.43]	Juvenile idiopathic arthritis	inflammatory	MAIT	ENSG00000164308	138065	0.513889	4.24196e-08	-0.841462	0.132369	13	17	ERAP2	G	A	Increased expression of ERAP2 is associated with increased risk of Juvenile idiopathic arthritis (oligoarticular or rheumatoid factor-negative polyarticular)	yes
Juvenile idiopathic arthritis (oligoarticular or rheumatoid factor-negative polyarticular)	5	rs2927608	rs27293	0.953116	AA/GG	LNPEP	7e-09	rs27293-A	1.31	[1.19-1.43]	Juvenile idiopathic arthritis	inflammatory	CD8	ENSG00000164308	40227	0.434211	2.2296e-24	1.22457	0.0721383	13	17	ERAP2	G	A	Decreased expression of ERAP2 is associated with increased risk of Juvenile idiopathic arthritis (oligoarticular or rheumatoid factor-negative polyarticular)	yes
Juvenile idiopathic arthritis (oligoarticular or rheumatoid factor-negative polyarticular)	5	rs2927608	rs27293	0.953116	AA/GG	LNPEP	7e-09	rs27293-A	1.31	[1.19-1.43]	Juvenile idiopathic arthritis	inflammatory	CD4	ENSG00000164308	40227	0.434211	4.19578e-26	1.26581	0.0688468	13	17	ERAP2	G	A	Decreased expression of ERAP2 is associated with increased risk of Juvenile idiopathic arthritis (oligoarticular or rheumatoid factor-negative polyarticular)	yes
Juvenile idiopathic arthritis (oligoarticular or rheumatoid factor-negative polyarticular)	5	rs2927608	rs27293	0.953116	AA/GG	LNPEP	7e-09	rs27293-A	1.31	[1.19-1.43]	Juvenile idiopathic arthritis	inflammatory	NK	ENSG00000164308	40227	0.434211	2.93159e-20	1.22034	0.0878324	13	17	ERAP2	G	A	Decreased expression of ERAP2 is associated with increased risk of Juvenile idiopathic arthritis (oligoarticular or rheumatoid factor-negative polyarticular)	yes
Juvenile idiopathic arthritis (oligoarticular or rheumatoid factor-negative polyarticular)	5	rs2927608	rs27293	0.953116	AA/GG	LNPEP	7e-09	rs27293-A	1.31	[1.19-1.43]	Juvenile idiopathic arthritis	inflammatory	cMono	ENSG00000164308	40227	0.434211	3.09819e-20	1.37466	0.0990597	13	17	ERAP2	G	A	Decreased expression of ERAP2 is associated with increased risk of Juvenile idiopathic arthritis (oligoarticular or rheumatoid factor-negative polyarticular)	yes
Juvenile idiopathic arthritis (oligoarticular or rheumatoid factor-negative polyarticular)	5	rs7705093	rs27293	0.988104	TA/CG	LNPEP	7e-09	rs27293-A	1.31	[1.19-1.43]	Juvenile idiopathic arthritis	inflammatory	PB	ENSG00000164308	78442	0.440789	3.95567e-11	1.03523	0.128069	13	17	ERAP2	C	T	Decreased expression of ERAP2 is associated with increased risk of Juvenile idiopathic arthritis (oligoarticular or rheumatoid factor-negative polyarticular)	yes
Juvenile idiopathic arthritis (oligoarticular or rheumatoid factor-negative polyarticular)	5	rs7705093	rs27293	0.988104	TA/CG	LNPEP	7e-09	rs27293-A	1.31	[1.19-1.43]	Juvenile idiopathic arthritis	inflammatory	ncMono	ENSG00000164308	78442	0.440789	9.50539e-16	1.09636	0.100658	13	17	ERAP2	C	T	Decreased expression of ERAP2 is associated with increased risk of Juvenile idiopathic arthritis (oligoarticular or rheumatoid factor-negative polyarticular)	yes
Juvenile idiopathic arthritis (oligoarticular or rheumatoid factor-negative polyarticular)	5	rs7705093	rs27293	0.988104	TA/CG	LNPEP	7e-09	rs27293-A	1.31	[1.19-1.43]	Juvenile idiopathic arthritis	inflammatory	HSC	ENSG00000164308	78442	0.440789	1.77658e-08	0.888335	0.136338	13	17	ERAP2	C	T	Decreased expression of ERAP2 is associated with increased risk of Juvenile idiopathic arthritis (oligoarticular or rheumatoid factor-negative polyarticular)	yes
Juvenile idiopathic arthritis (oligoarticular or rheumatoid factor-negative polyarticular)	5	rs7705093	rs27293	0.988104	TA/CG	LNPEP	7e-09	rs27293-A	1.31	[1.19-1.43]	Juvenile idiopathic arthritis	inflammatory	B	ENSG00000164308	78442	0.440789	1.10297e-16	1.12322	0.0977698	13	17	ERAP2	C	T	Decreased expression of ERAP2 is associated with increased risk of Juvenile idiopathic arthritis (oligoarticular or rheumatoid factor-negative polyarticular)	yes
Juvenile idiopathic arthritis (oligoarticular or rheumatoid factor-negative polyarticular)	5	rs7705093	rs27293	0.988104	TA/CG	LNPEP	7e-09	rs27293-A	1.31	[1.19-1.43]	Juvenile idiopathic arthritis	inflammatory	GDT	ENSG00000164308	78442	0.440789	5.11343e-14	1.17289	0.119476	13	17	ERAP2	C	T	Decreased expression of ERAP2 is associated with increased risk of Juvenile idiopathic arthritis (oligoarticular or rheumatoid factor-negative polyarticular)	yes
Juvenile idiopathic arthritis (oligoarticular or rheumatoid factor-negative polyarticular)	5	rs7705093	rs27293	0.988104	TA/CG	LNPEP	7e-09	rs27293-A	1.31	[1.19-1.43]	Juvenile idiopathic arthritis	inflammatory	DP	ENSG00000164308	78442	0.440789	3.36107e-17	1.26951	0.107379	13	17	ERAP2	C	T	Decreased expression of ERAP2 is associated with increased risk of Juvenile idiopathic arthritis (oligoarticular or rheumatoid factor-negative polyarticular)	yes
Juvenile idiopathic arthritis (oligoarticular or rheumatoid factor-negative polyarticular)	5	rs7705093	rs27293	0.988104	TA/CG	LNPEP	7e-09	rs27293-A	1.31	[1.19-1.43]	Juvenile idiopathic arthritis	inflammatory	DN	ENSG00000164308	78442	0.44	1.27197e-13	1.13387	0.117849	13	17	ERAP2	C	T	Decreased expression of ERAP2 is associated with increased risk of Juvenile idiopathic arthritis (oligoarticular or rheumatoid factor-negative polyarticular)	yes
Juvenile idiopathic arthritis (oligoarticular or rheumatoid factor-negative polyarticular)	5	rs7705093	rs27293	0.988104	TA/CG	LNPEP	7e-09	rs27293-A	1.31	[1.19-1.43]	Juvenile idiopathic arthritis	inflammatory	DC	ENSG00000164308	78442	0.440789	4.28525e-17	1.26787	0.107866	13	17	ERAP2	C	T	Decreased expression of ERAP2 is associated with increased risk of Juvenile idiopathic arthritis (oligoarticular or rheumatoid factor-negative polyarticular)	yes
Kawasaki disease	8	rs4840565	rs35393613	0.990322	CT/GC	FAM167A - BLK	5e-13	rs35393613-T	1.51	[1.35-1.688]	Kawasaki disease	inflammatory	CD4	ENSG00000136573	1141	0.296053	1.17778e-08	-1.00914	0.152397	9	9	BLK	G	C	Decreased expression of BLK is associated with increased risk of Kawasaki disease	yes
Kawasaki disease	8	rs4840565	rs2736340	0.847767	CT/GC	FAM167A - BLK	9e-10	rs2736340-T	1.538	[1.338-1.767]	Kawasaki disease	inflammatory	CD4	ENSG00000136573	1141	0.296053	1.17778e-08	-1.00914	0.152397	9	9	BLK	G	C	Decreased expression of BLK is associated with increased risk of Kawasaki disease	yes
Kawasaki disease	8	rs4840565	rs2736340	0.847767	CT/GC	FAM167A - BLK	7e-33	rs2736340-T	1.55	[1.44-1.66]	Kawasaki disease	inflammatory	CD4	ENSG00000136573	1141	0.296053	1.17778e-08	-1.00914	0.152397	9	9	BLK	G	C	Decreased expression of BLK is associated with increased risk of Kawasaki disease	yes
Kawasaki disease	8	rs922483	rs35393613	0.953078	TT/CC	FAM167A - BLK	5e-13	rs35393613-T	1.51	[1.35-1.688]	Kawasaki disease	inflammatory	CD8	ENSG00000136573	7508	0.296053	7.33857e-07	-0.891271	0.160824	9	9	BLK	C	T	Decreased expression of BLK is associated with increased risk of Kawasaki disease	yes
Kawasaki disease	8	rs922483	rs35393613	0.953078	TT/CC	FAM167A - BLK	5e-13	rs35393613-T	1.51	[1.35-1.688]	Kawasaki disease	inflammatory	B	ENSG00000136573	7508	0.296053	4.32035e-08	-0.755099	0.12013	9	9	BLK	C	T	Decreased expression of BLK is associated with increased risk of Kawasaki disease	yes
Kawasaki disease	8	rs922483	rs2736340	0.80938	TT/CC	FAM167A - BLK	9e-10	rs2736340-T	1.538	[1.338-1.767]	Kawasaki disease	inflammatory	CD8	ENSG00000136573	7508	0.296053	7.33857e-07	-0.891271	0.160824	9	9	BLK	C	T	Decreased expression of BLK is associated with increased risk of Kawasaki disease	yes
Kawasaki disease	8	rs922483	rs2736340	0.80938	TT/CC	FAM167A - BLK	9e-10	rs2736340-T	1.538	[1.338-1.767]	Kawasaki disease	inflammatory	B	ENSG00000136573	7508	0.296053	4.32035e-08	-0.755099	0.12013	9	9	BLK	C	T	Decreased expression of BLK is associated with increased risk of Kawasaki disease	yes
Kawasaki disease	8	rs922483	rs2736340	0.80938	TT/CC	FAM167A - BLK	7e-33	rs2736340-T	1.55	[1.44-1.66]	Kawasaki disease	inflammatory	CD8	ENSG00000136573	7508	0.296053	7.33857e-07	-0.891271	0.160824	9	9	BLK	C	T	Decreased expression of BLK is associated with increased risk of Kawasaki disease	yes
Kawasaki disease	8	rs922483	rs2736340	0.80938	TT/CC	FAM167A - BLK	7e-33	rs2736340-T	1.55	[1.44-1.66]	Kawasaki disease	inflammatory	B	ENSG00000136573	7508	0.296053	4.32035e-08	-0.755099	0.12013	9	9	BLK	C	T	Decreased expression of BLK is associated with increased risk of Kawasaki disease	yes
Late-onset myasthenia gravis	6	rs78942674	rs111945767	0.877356	TC/GG	HLA-DRB5 - RNU1-61P	3e-17	rs111945767-G	1.923077	[1.64-2.27]	Myasthenia gravis	inflammatory	B	ENSG00000196126	-47686	0.394737	2.33418e-15	0.828826	0.0774196	1	1	HLA-DRB1	G	T	Decreased expression of HLA-DRB1 is associated with increased risk of Late-onset myasthenia gravis	no
Leprosy	6	rs3104367	rs3187964	0.883665	TC/CG	HLA-DQA1	8e-16	rs3187964-C	1.67	[1.55-1.80]	Leprosy	infectious	ncMono	ENSG00000179344	-30929	0.592105	2.44005e-09	-0.927209	0.131959	7	7	HLA-DQB1	T	C	Increased expression of HLA-DQB1 is associated with increased risk of Leprosy	yes
Leprosy	6	rs3104367	rs3187964	0.883665	TC/CG	HLA-DQA1	8e-16	rs3187964-C	1.67	[1.55-1.80]	Leprosy	infectious	DC	ENSG00000196735	7530	0.592105	7.93506e-12	-1.02986	0.1212	7	7	HLA-DQA1	T	C	Increased expression of HLA-DQA1 is associated with increased risk of Leprosy	yes
Leprosy	6	rs3104367	rs3187964	0.883665	TC/CG	HLA-DQA1	8e-16	rs3187964-C	1.67	[1.55-1.80]	Leprosy	infectious	cMono	ENSG00000232629	-127781	0.592105	1.40508e-11	1.07578	0.12884	7	7	HLA-DQB2	T	C	Decreased expression of HLA-DQB2 is associated with increased risk of Leprosy	yes
Leprosy	11	rs538147	rs538147	1	AA/GG	RPS6KA4	7e-06	rs538147-A	1.17	[1.09-1.25]	Leprosy	infectious	CD4	ENSG00000162302	3101	0.388158	2.96522e-07	-0.518836	0.0897321	7	7	RPS6KA4	G	A	Decreased expression of RPS6KA4 is associated with increased risk of Leprosy	yes
Leprosy	13	rs7320988	rs8002861	0.942325	TA/CG	LACC1 - NRAD1	7e-06	rs8002861-A	1.1111112	[NR]	Leprosy	infectious	CD8	ENSG00000151773	-35540	0.506579	2.49645e-06	-0.743631	0.14265	7	7	CCDC122	C	T	Decreased expression of CCDC122 is associated with increased risk of Leprosy	yes
Leprosy	13	rs7322781	rs8002861	0.906821	CA/TG	LACC1 - NRAD1	7e-06	rs8002861-A	1.1111112	[NR]	Leprosy	infectious	CD4	ENSG00000151773	-6825	0.473684	3.19567e-14	-0.999799	0.100563	7	7	CCDC122	T	C	Decreased expression of CCDC122 is associated with increased risk of Leprosy	yes
Leprosy	13	rs7997017	rs8002861	0.925857	CA/TG	LACC1 - NRAD1	7e-06	rs8002861-A	1.1111112	[NR]	Leprosy	infectious	cMono	ENSG00000151773	38548	0.480263	2.05925e-06	-0.638666	0.121302	7	7	CCDC122	T	C	Decreased expression of CCDC122 is associated with increased risk of Leprosy	yes
Limited cutaneous systemic scleroderma	4	rs13137144	rs11724804	0.886371	AA/GG	DGKQ	2e-06	rs11724804-?	NA		Limited cutaneous systemic scleroderma	inflammatory	cMono	ENSG00000145214	87	0.440789	6.55333e-08	0.918291	0.148654	3	3	DGKQ	G	A	unknown	yes
Limited cutaneous systemic scleroderma	17	rs3902025	rs3902025	1	GG/TT	GSDMA	2e-06	rs3902025-C	1.1484		Limited cutaneous systemic scleroderma	inflammatory	CD4	ENSG00000167914	9737	0.539474	5.86203e-14	0.890765	0.0910739	3	3	GSDMA	G	T	Decreased expression of GSDMA is associated with increased risk of Limited cutaneous systemic scleroderma	yes
Limited cutaneous systemic scleroderma	4	rs4690220	rs11724804	0.873502	GA/AG	DGKQ	2e-06	rs11724804-?	NA		Limited cutaneous systemic scleroderma	inflammatory	CD4	ENSG00000145214	13106	0.473684	5.11953e-06	0.866187	0.172647	3	3	DGKQ	A	G	unknown	yes
Mononucleosis	6	rs1737030	rs1737030	1	AA/GG	IFITM4P - HLA-V	8e-07	rs1737030-?	0.0636	[0.038-0.089] unit decrease	Mononucleosis	infectious	NK	ENSG00000204642	47010	0.736842	1.11493e-06	-0.791394	0.14574	1	1	HLA-F	A	G	unknown	yes
Multiple sclerosis	1	rs10752749	rs10797431	0.902729	CT/AG	TNFRSF14 - PRXL2B	2e-10	rs10797431-?	1.1904762		Multiple sclerosis	inflammatory	CD4	ENSG00000142606	24734	0.381579	1.93142e-11	-0.928448	0.112297	45	45	MMEL1	A	C	unknown	yes
Multiple sclerosis	1	rs10752749	rs60733400	0.854343	CA/AG	TNFRSF14 - PRXL2B	1e-06	rs60733400-G	1.27		Multiple sclerosis	inflammatory	CD4	ENSG00000142606	24734	0.381579	1.93142e-11	-0.928448	0.112297	45	45	MMEL1	A	C	Increased expression of MMEL1 is associated with increased risk of Multiple sclerosis	yes
Multiple sclerosis	1	rs10752749	rs6670198	0.954422	CC/AT	PRXL2B	2e-36	rs6670198-T	1.1367512	NR	Multiple sclerosis	inflammatory	CD4	ENSG00000142606	24734	0.381579	1.93142e-11	-0.928448	0.112297	45	45	MMEL1	A	C	Increased expression of MMEL1 is associated with increased risk of Multiple sclerosis	yes
Multiple sclerosis	1	rs10752749	rs3748817	0.963285	CC/AT	MMEL1	1e-26	rs3748817-A	1.14		Multiple sclerosis	inflammatory	CD4	ENSG00000142606	24734	0.381579	1.93142e-11	-0.928448	0.112297	45	45	MMEL1	A	C	Decreased expression of MMEL1 is associated with increased risk of Multiple sclerosis	yes
Multiple sclerosis	1	rs10752749	rs4648356	0.903657	CA/AC	TTC34	1e-14	rs4648356-C	1.14	[1.12-1.16]	Multiple sclerosis	inflammatory	CD4	ENSG00000142606	24734	0.381579	1.93142e-11	-0.928448	0.112297	45	45	MMEL1	A	C	Increased expression of MMEL1 is associated with increased risk of Multiple sclerosis	yes
Multiple sclerosis	6	rs1076928	rs1076928	1	TT/CC	ETV7	3e-19	rs1076928-T	1.1299435	NR	Multiple sclerosis	inflammatory	CD4	ENSG00000010030	-6655	0.552632	5.23582e-07	0.521025	0.092517	45	45	ETV7	T	C	Decreased expression of ETV7 is associated with increased risk of Multiple sclerosis	yes
Multiple sclerosis	8	rs10957897	rs1021156	0.963706	AT/CC	PKIA - ZC2HC1A	9e-17	rs1021156-A	1.11		Multiple sclerosis	inflammatory	B	ENSG00000104427	29607	0.782895	2.56605e-10	0.996922	0.131111	45	45	ZC2HC1A	A	C	Decreased expression of ZC2HC1A is associated with increased risk of Multiple sclerosis	yes
Multiple sclerosis	6	rs11154801	rs11154801	1	AA/CC	AHI1	2e-20	rs11154801-A	1.12		Multiple sclerosis	inflammatory	CD4	ENSG00000135541	93662	0.407895	9.11804e-16	-1.03813	0.0952125	45	45	AHI1	C	A	Decreased expression of AHI1 is associated with increased risk of Multiple sclerosis	yes
Multiple sclerosis	6	rs11154801	rs11154801	1	AA/CC	AHI1	1e-13	rs11154801-A	1.13	[1.11-1.15]	Multiple sclerosis	inflammatory	CD4	ENSG00000135541	93662	0.407895	9.11804e-16	-1.03813	0.0952125	45	45	AHI1	C	A	Decreased expression of AHI1 is associated with increased risk of Multiple sclerosis	yes
Multiple sclerosis	6	rs11154801	rs4896153	0.977302	AT/CA	AHI1-DT	3e-29	rs4896153-T	1.1152002	NR	Multiple sclerosis	inflammatory	CD4	ENSG00000135541	93662	0.407895	9.11804e-16	-1.03813	0.0952125	45	45	AHI1	C	A	Decreased expression of AHI1 is associated with increased risk of Multiple sclerosis	yes
Multiple sclerosis	11	rs11231746	rs11231749	0.976782	CC/TT	PRDX5 - CCDC88B	1e-11	rs11231749-C	1.0681	NR	Multiple sclerosis	inflammatory	NK	ENSG00000126432	-14654	0.315789	1.60273e-10	-0.96119	0.124438	45	45	PRDX5	T	C	Decreased expression of PRDX5 is associated with increased risk of Multiple sclerosis	yes
Multiple sclerosis	6	rs13197384	rs11154801	0.916698	AA/CC	AHI1	2e-20	rs11154801-A	1.12		Multiple sclerosis	inflammatory	CD8	ENSG00000135541	173204	0.394737	5.08323e-16	-0.95699	0.0864955	45	45	AHI1	C	A	Decreased expression of AHI1 is associated with increased risk of Multiple sclerosis	yes
Multiple sclerosis	6	rs13197384	rs11154801	0.916698	AA/CC	AHI1	2e-20	rs11154801-A	1.12		Multiple sclerosis	inflammatory	NK	ENSG00000135541	173204	0.394737	2.46675e-09	-0.889256	0.126608	45	45	AHI1	C	A	Decreased expression of AHI1 is associated with increased risk of Multiple sclerosis	yes
Multiple sclerosis	6	rs13197384	rs11154801	0.916698	AA/CC	AHI1	1e-13	rs11154801-A	1.13	[1.11-1.15]	Multiple sclerosis	inflammatory	CD8	ENSG00000135541	173204	0.394737	5.08323e-16	-0.95699	0.0864955	45	45	AHI1	C	A	Decreased expression of AHI1 is associated with increased risk of Multiple sclerosis	yes
Multiple sclerosis	6	rs13197384	rs11154801	0.916698	AA/CC	AHI1	1e-13	rs11154801-A	1.13	[1.11-1.15]	Multiple sclerosis	inflammatory	NK	ENSG00000135541	173204	0.394737	2.46675e-09	-0.889256	0.126608	45	45	AHI1	C	A	Decreased expression of AHI1 is associated with increased risk of Multiple sclerosis	yes
Multiple sclerosis	6	rs13197384	rs4896153	0.938611	AT/CA	AHI1-DT	3e-29	rs4896153-T	1.1152002	NR	Multiple sclerosis	inflammatory	CD8	ENSG00000135541	173204	0.394737	5.08323e-16	-0.95699	0.0864955	45	45	AHI1	C	A	Decreased expression of AHI1 is associated with increased risk of Multiple sclerosis	yes
Multiple sclerosis	6	rs13197384	rs4896153	0.938611	AT/CA	AHI1-DT	3e-29	rs4896153-T	1.1152002	NR	Multiple sclerosis	inflammatory	NK	ENSG00000135541	173204	0.394737	2.46675e-09	-0.889256	0.126608	45	45	AHI1	C	A	Decreased expression of AHI1 is associated with increased risk of Multiple sclerosis	yes
Multiple sclerosis	12	rs1790116	rs1790100	0.988062	GG/TT	MPHOSPH9	7e-07	rs1790100-G	1.11	[1.00-1.22]	Multiple sclerosis	inflammatory	cMono	ENSG00000111328	-134321	0.756579	2.92373e-06	0.71464	0.138226	45	45	CDK2AP1	G	T	Decreased expression of CDK2AP1 is associated with increased risk of Multiple sclerosis	yes
Multiple sclerosis	1	rs2210913	rs3761959	1	TT/CC	FCRL3	3e-06	rs3761959-G	1.08	[1.06-1.09]	Multiple sclerosis	inflammatory	CD4	ENSG00000160856	22470	0.480263	3.66074e-08	0.754688	0.11925	45	45	FCRL3	C	T	Decreased expression of FCRL3 is associated with increased risk of Multiple sclerosis	yes
Multiple sclerosis	1	rs2210913	rs2317231	0.831806	TT/CG	FCRL3 - VDAC1P9	3e-16	rs2317231-G	1.0804	NR	Multiple sclerosis	inflammatory	CD4	ENSG00000160856	22470	0.480263	3.66074e-08	0.754688	0.11925	45	45	FCRL3	C	T	Decreased expression of FCRL3 is associated with increased risk of Multiple sclerosis	yes
Multiple sclerosis	17	rs2605141	rs4925166	0.995301	TT/CG	TOP3A	7e-12	rs4925166-?	1.1627907	[1.11-1.22]	Multiple sclerosis	inflammatory	CD8	ENSG00000176974	-102639	0.690789	1.68763e-07	0.57829	0.0975149	45	45	SHMT1	T	C	unknown	yes
Multiple sclerosis	19	rs28860769	rs2288904	0.988739	AA/GG	SLC44A2	2e-11	rs2288904-G	1.1		Multiple sclerosis	inflammatory	cMono	ENSG00000129353	24447	0.743421	2.10026e-06	0.880368	0.167378	45	45	SLC44A2	A	G	Decreased expression of SLC44A2 is associated with increased risk of Multiple sclerosis	yes
Multiple sclerosis	1	rs2984920	rs1323292	0.981302	AG/GA	RGS21 - RGS1	2e-08	rs1323292-A	1.12	[1.1-1.14]	Multiple sclerosis	inflammatory	cMono	ENSG00000090104	-109	0.842105	9.4431e-09	-1.10734	0.165801	45	45	RGS1	A	G	Decreased expression of RGS1 is associated with increased risk of Multiple sclerosis	yes
Multiple sclerosis	1	rs2984920	rs1323292	0.981302	AG/GA	RGS21 - RGS1	4e-33	rs1323292-A	1.1625	NR	Multiple sclerosis	inflammatory	cMono	ENSG00000090104	-109	0.842105	9.4431e-09	-1.10734	0.165801	45	45	RGS1	A	G	Decreased expression of RGS1 is associated with increased risk of Multiple sclerosis	yes
Multiple sclerosis	1	rs2984920	rs1359062	0.975181	AC/GG	RGS21 - RGS1	5e-20	rs1359062-C	1.15		Multiple sclerosis	inflammatory	cMono	ENSG00000090104	-109	0.842105	9.4431e-09	-1.10734	0.165801	45	45	RGS1	A	G	Increased expression of RGS1 is associated with increased risk of Multiple sclerosis	yes
Multiple sclerosis	1	rs2984920	rs7535818	0.945833	AG/GA	RGS1	2e-15	rs7535818-?	1.3157895		Multiple sclerosis	inflammatory	cMono	ENSG00000090104	-109	0.842105	9.4431e-09	-1.10734	0.165801	45	45	RGS1	A	G	unknown	yes
Primary biliary cirrhosis	7	rs3778754	rs3807307	0.983946	GC/CT	IRF5	4e-09	rs3807307-G	1.22	[1.14-1.30]	Primary biliary cirrhosis	inflammatory	ncMono	ENSG00000128604	-1960	0.480263	2.06416e-08	0.755137	0.116588	13	13	IRF5	C	G	Decreased expression of IRF5 is associated with increased risk of Primary biliary cirrhosis	no
Multiple sclerosis	3	rs6438652	rs2331964	0.992259	AT/GC	IQCB1	5e-20	rs2331964-C	1.0948	NR	Multiple sclerosis	inflammatory	B	ENSG00000145088	-73656	0.572368	9.52328e-09	-0.83077	0.124432	45	45	EAF2	A	G	Decreased expression of EAF2 is associated with increased risk of Multiple sclerosis	yes
Multiple sclerosis	3	rs6438652	rs1920296	0.992259	AA/GC	IQCB1	7e-22	rs1920296-C	1.12		Multiple sclerosis	inflammatory	B	ENSG00000145088	-73656	0.572368	9.52328e-09	-0.83077	0.124432	45	45	EAF2	A	G	Decreased expression of EAF2 is associated with increased risk of Multiple sclerosis	yes
Multiple sclerosis	17	rs6502647	rs4925166	0.926737	AT/GG	TOP3A	7e-12	rs4925166-?	1.1627907	[1.11-1.22]	Multiple sclerosis	inflammatory	NK	ENSG00000176974	-41901	0.703947	1.84784e-06	0.679296	0.128306	45	45	SHMT1	A	G	unknown	yes
Multiple sclerosis	6	rs67316642	rs11154801	0.946008	AA/TC	AHI1	2e-20	rs11154801-A	1.12		Multiple sclerosis	inflammatory	B	ENSG00000135541	245977	0.375	3.10609e-08	-0.80642	0.126572	45	45	AHI1	T	A	Decreased expression of AHI1 is associated with increased risk of Multiple sclerosis	yes
Multiple sclerosis	6	rs67316642	rs11154801	0.946008	AA/TC	AHI1	1e-13	rs11154801-A	1.13	[1.11-1.15]	Multiple sclerosis	inflammatory	B	ENSG00000135541	245977	0.375	3.10609e-08	-0.80642	0.126572	45	45	AHI1	T	A	Decreased expression of AHI1 is associated with increased risk of Multiple sclerosis	yes
Multiple sclerosis	6	rs67316642	rs4896153	0.968526	AT/TA	AHI1-DT	3e-29	rs4896153-T	1.1152002	NR	Multiple sclerosis	inflammatory	B	ENSG00000135541	245977	0.375	3.10609e-08	-0.80642	0.126572	45	45	AHI1	T	A	Decreased expression of AHI1 is associated with increased risk of Multiple sclerosis	yes
Multiple sclerosis	15	rs67411922	rs6495124	0.983398	AC/GT	SCAMP2	3e-07	rs6495124-C	1.05241	NR	Multiple sclerosis	inflammatory	cMono	ENSG00000140474	52114	0.671053	7.47446e-08	-0.732886	0.119302	45	45	ULK3	A	G	Increased expression of ULK3 is associated with increased risk of Multiple sclerosis	no
Multiple sclerosis	3	rs6764769	rs9846396	0.917284	GT/AC	ZBTB38	8e-08	rs9846396-G	1.07	[1.04-1.09]	Multiple sclerosis	inflammatory	cMono	ENSG00000177311	57224	0.519737	1.6581e-06	0.495191	0.0930187	45	45	ZBTB38	A	G	Decreased expression of ZBTB38 is associated with increased risk of Multiple sclerosis	no
Multiple sclerosis	8	rs6982937	rs1021156	0.927584	TT/CC	PKIA - ZC2HC1A	9e-17	rs1021156-A	1.11		Multiple sclerosis	inflammatory	cMono	ENSG00000104427	-23100	0.789474	7.04744e-14	0.870971	0.0894971	45	45	ZC2HC1A	T	C	Decreased expression of ZC2HC1A is associated with increased risk of Multiple sclerosis	yes
Multiple sclerosis	3	rs72421117	rs2331964	0.996129	GCTCCCAT/GC	IQCB1	5e-20	rs2331964-C	1.0948	NR	Multiple sclerosis	inflammatory	CD4	ENSG00000173226	-56	0.578947	9.29423e-07	0.647328	0.11815	45	45	IQCB1	GCTCCCA	G	Decreased expression of IQCB1 is associated with increased risk of Multiple sclerosis	yes
Multiple sclerosis	3	rs72421117	rs2331964	0.996129	GCTCCCAT/GC	IQCB1	5e-20	rs2331964-C	1.0948	NR	Multiple sclerosis	inflammatory	cMono	ENSG00000173226	-56	0.578947	1.43079e-10	0.813161	0.104878	45	45	IQCB1	GCTCCCA	G	Decreased expression of IQCB1 is associated with increased risk of Multiple sclerosis	yes
Multiple sclerosis	3	rs72421117	rs1920296	0.996129	GCTCCCAA/GC	IQCB1	7e-22	rs1920296-C	1.12		Multiple sclerosis	inflammatory	CD4	ENSG00000173226	-56	0.578947	9.29423e-07	0.647328	0.11815	45	45	IQCB1	GCTCCCA	G	Decreased expression of IQCB1 is associated with increased risk of Multiple sclerosis	yes
Multiple sclerosis	3	rs72421117	rs1920296	0.996129	GCTCCCAA/GC	IQCB1	7e-22	rs1920296-C	1.12		Multiple sclerosis	inflammatory	cMono	ENSG00000173226	-56	0.578947	1.43079e-10	0.813161	0.104878	45	45	IQCB1	GCTCCCA	G	Decreased expression of IQCB1 is associated with increased risk of Multiple sclerosis	yes
Multiple sclerosis	19	rs8106542	rs2288904	0.949903	CA/TG	SLC44A2	2e-11	rs2288904-G	1.1		Multiple sclerosis	inflammatory	NK	ENSG00000129353	14103	0.75	8.03811e-07	0.718581	0.130233	45	45	SLC44A2	C	T	Decreased expression of SLC44A2 is associated with increased risk of Multiple sclerosis	yes
Multiple sclerosis	17	rs907092	rs12946510	0.930566	AT/GC	GRB7 - IKZF3	3e-09	rs12946510-A	1.07		Multiple sclerosis	inflammatory	B	ENSG00000172057	-161596	0.453947	5.04762e-17	-0.976169	0.083377	45	45	ORMDL3	G	A	Decreased expression of ORMDL3 is associated with increased risk of Multiple sclerosis	yes
Multiple sclerosis	17	rs907092	rs9909593	0.950338	AG/GA	IKZF3	9e-17	rs9909593-G	1.081198	NR	Multiple sclerosis	inflammatory	B	ENSG00000172057	-161596	0.453947	5.04762e-17	-0.976169	0.083377	45	45	ORMDL3	G	A	Decreased expression of ORMDL3 is associated with increased risk of Multiple sclerosis	yes
Multiple sclerosis	17	rs921985	rs4925166	0.87188	TT/CG	TOP3A	7e-12	rs4925166-?	1.1627907	[1.11-1.22]	Multiple sclerosis	inflammatory	CD4	ENSG00000176974	-39606	0.611842	2.95181e-10	0.669753	0.0885006	45	45	SHMT1	T	C	unknown	yes
Multiple sclerosis	6	rs9368924	rs1076928	0.912506	AT/GC	ETV7	3e-19	rs1076928-T	1.1299435	NR	Multiple sclerosis	inflammatory	NK	ENSG00000010030	-1410	0.572368	9.16638e-11	0.862678	0.10965	45	45	ETV7	A	G	Decreased expression of ETV7 is associated with increased risk of Multiple sclerosis	yes
Nonatopic asthma	12	rs10876864	rs705700	0.883017	GC/AT	RAB5B	2e-09	rs705700-?	NA		Asthma	inflammatory	CD8	ENSG00000197728	-34051	0.605263	2.15138e-20	-1.32821	0.0949484	21	333	RPS26	G	A	unknown	yes
Nonatopic asthma	12	rs10876864	rs705700	0.883017	GC/AT	RAB5B	2e-09	rs705700-?	NA		Asthma	inflammatory	CD4	ENSG00000197728	-34051	0.605263	1.20889e-24	-1.3849	0.0805757	21	333	RPS26	G	A	unknown	yes
Nonatopic asthma	12	rs10876864	rs705700	0.883017	GC/AT	RAB5B	2e-09	rs705700-?	NA		Asthma	inflammatory	PB	ENSG00000197728	-34051	0.605263	3.10303e-11	-0.891604	0.109456	21	333	RPS26	G	A	unknown	yes
Nonatopic asthma	12	rs10876864	rs705700	0.883017	GC/AT	RAB5B	2e-09	rs705700-?	NA		Asthma	inflammatory	NK	ENSG00000197728	-34051	0.605263	4.71256e-22	-1.30603	0.0859791	21	333	RPS26	G	A	unknown	yes
Nonatopic asthma	12	rs10876864	rs705700	0.883017	GC/AT	RAB5B	2e-09	rs705700-?	NA		Asthma	inflammatory	ncMono	ENSG00000197728	-34051	0.605263	2.59792e-19	-1.26991	0.095951	21	333	RPS26	G	A	unknown	yes
Nonatopic asthma	12	rs10876864	rs705700	0.883017	GC/AT	RAB5B	2e-09	rs705700-?	NA		Asthma	inflammatory	HSC	ENSG00000197728	-34051	0.605263	1.1755e-22	-1.32679	0.0848271	21	333	RPS26	G	A	unknown	yes
Nonatopic asthma	12	rs10876864	rs705700	0.883017	GC/AT	RAB5B	2e-09	rs705700-?	NA		Asthma	inflammatory	B	ENSG00000197728	-34051	0.605263	5.07482e-23	-1.34549	0.0845264	21	333	RPS26	G	A	unknown	yes
Nonatopic asthma	12	rs10876864	rs705700	0.883017	GC/AT	RAB5B	2e-09	rs705700-?	NA		Asthma	inflammatory	MAIT	ENSG00000197728	-34051	0.604167	1.80043e-23	-1.41975	0.0838665	21	333	RPS26	G	A	unknown	yes
Nonatopic asthma	12	rs10876864	rs705700	0.883017	GC/AT	RAB5B	2e-09	rs705700-?	NA		Asthma	inflammatory	iNKT	ENSG00000197728	-34051	0.555556	4.16713e-09	-1.25785	0.123979	21	333	RPS26	G	A	unknown	yes
Nonatopic asthma	12	rs10876864	rs705700	0.883017	GC/AT	RAB5B	2e-09	rs705700-?	NA		Asthma	inflammatory	GDT	ENSG00000197728	-34051	0.605263	7.81617e-22	-1.29663	0.0862826	21	333	RPS26	G	A	unknown	yes
Nonatopic asthma	12	rs10876864	rs705700	0.883017	GC/AT	RAB5B	2e-09	rs705700-?	NA		Asthma	inflammatory	DP	ENSG00000197728	-34051	0.605263	1.26541e-18	-1.30373	0.102117	21	333	RPS26	G	A	unknown	yes
Nonatopic asthma	12	rs10876864	rs705700	0.883017	GC/AT	RAB5B	2e-09	rs705700-?	NA		Asthma	inflammatory	DN	ENSG00000197728	-34051	0.6	3.54792e-20	-1.32013	0.0946734	21	333	RPS26	G	A	unknown	yes
Nonatopic asthma	12	rs10876864	rs705700	0.883017	GC/AT	RAB5B	2e-09	rs705700-?	NA		Asthma	inflammatory	DC	ENSG00000197728	-34051	0.605263	2.04416e-21	-1.33533	0.090703	21	333	RPS26	G	A	unknown	yes
Nonatopic asthma	12	rs10876864	rs705700	0.883017	GC/AT	RAB5B	2e-09	rs705700-?	NA		Asthma	inflammatory	cMono	ENSG00000197728	-34051	0.605263	3.5181e-29	-1.24252	0.0588676	21	333	RPS26	G	A	unknown	yes
Nonatopic asthma	11	rs174538	rs174583	0.804181	AT/GC	FADS2	1e-08	rs174583-?	NA		Asthma	inflammatory	CD8	ENSG00000134824	-372	0.309211	6.28191e-11	1.02916	0.129218	21	333	FADS2	G	A	unknown	yes
Nonatopic asthma	11	rs174554	rs174583	0.921069	GT/AC	FADS2	1e-08	rs174583-?	NA		Asthma	inflammatory	B	ENSG00000149485	-5013	0.355263	2.21255e-07	0.9053	0.15451	21	333	FADS1	A	G	unknown	yes
Nonatopic asthma	11	rs174574	rs174583	0.963299	AT/CC	FADS2	1e-08	rs174583-?	NA		Asthma	inflammatory	CD4	ENSG00000134825	42266	0.631579	4.00398e-06	-0.517388	0.10176	21	333	TMEM258	A	C	unknown	yes
Nonatopic asthma	11	rs4246215	rs174583	0.831884	TT/GC	FADS2	1e-08	rs174583-?	NA		Asthma	inflammatory	NK	ENSG00000149485	-20177	0.368421	1.1122e-07	0.819585	0.135706	21	333	FADS1	G	T	unknown	yes
Nonatopic asthma	17	rs907092	rs8069176	0.892114	AA/GG	ZPBP2 - GSDMB	3e-29	rs8069176-?	NA		Asthma	inflammatory	B	ENSG00000172057	-161596	0.453947	5.04762e-17	-0.976169	0.083377	21	333	ORMDL3	G	A	unknown	yes
Nonatopic asthma	6	rs9272231	rs9272105	0.970856	CG/TA	HLA-DQA1	5e-12	rs9272105-?	NA		Asthma	inflammatory	DP	ENSG00000198502	104552	0.506579	4.68878e-09	-0.786858	0.114723	21	333	HLA-DRB5	C	T	unknown	yes
Nonatopic asthma	6	rs9272231	rs9272105	0.970856	CG/TA	HLA-DQA1	5e-12	rs9272105-?	NA		Asthma	inflammatory	DC	ENSG00000198502	104552	0.506579	4.88931e-16	-0.959029	0.0865958	21	333	HLA-DRB5	C	T	unknown	yes
Parkinson disease and lewy body pathology	16	rs12596491	rs12921479	0.880455	TC/CT	TRAPPC2L - PABPN1L	9e-07	rs12921479-?	1.54	[NR]	Parkinson's disease	inflammatory	CD4	ENSG00000167515	5788	0.322368	9.80936e-08	-0.710464	0.117002	1	80	TRAPPC2L	C	T	unknown	yes
Parkinson's disease	17	rs17660167	rs365825	0.984003	TG/CA	LINC02210, LINC02210, LINC02210-CRHR1	4e-32	rs365825-?	1.2722646	[1.22-1.33]	Parkinson's disease	inflammatory	CD4	ENSG00000120071	42823	0.243421	1.4685e-14	1.06397	0.104284	73	80	KANSL1	C	T	unknown	yes
Parkinson's disease	17	rs17660167	rs2942168	0.994621	TA/CG	LINC02210, LINC02210, LINC02210-CRHR1	1e-28	rs2942168-G	1.27	[1.23-1.31]	Parkinson's disease	inflammatory	CD4	ENSG00000120071	42823	0.243421	1.4685e-14	1.06397	0.104284	73	80	KANSL1	C	T	Decreased expression of KANSL1 is associated with increased risk of Parkinson's disease	yes
Parkinson's disease	17	rs17660167	rs393152	0.984003	TG/CA	LINC02210, LINC02210, LINC02210-CRHR1	2e-16	rs393152-A	1.3	[NR]	Parkinson's disease	inflammatory	CD4	ENSG00000120071	42823	0.243421	1.4685e-14	1.06397	0.104284	73	80	KANSL1	C	T	Decreased expression of KANSL1 is associated with increased risk of Parkinson's disease	yes
Parkinson's disease	17	rs17660167	rs12185268	0.994621	TG/CA	MAPT-AS1, SPPL2C	3e-14	rs12185268-A	1.3	[1.22-1.39]	Parkinson's disease	inflammatory	CD4	ENSG00000120071	42823	0.243421	1.4685e-14	1.06397	0.104284	73	80	KANSL1	C	T	Decreased expression of KANSL1 is associated with increased risk of Parkinson's disease	yes
Parkinson's disease	17	rs17660167	rs17649553	0.989236	TT/CC	MAPT	1e-68	rs17649553-C	1.2820514	[1.25-1.32]	Parkinson's disease	inflammatory	CD4	ENSG00000120071	42823	0.243421	1.4685e-14	1.06397	0.104284	73	80	KANSL1	C	T	Decreased expression of KANSL1 is associated with increased risk of Parkinson's disease	yes
Parkinson's disease	17	rs17660167	rs17649553	0.989236	TT/CC	MAPT	2e-48	rs17649553-C	1.3	[1.27-1.34]	Parkinson's disease	inflammatory	CD4	ENSG00000120071	42823	0.243421	1.4685e-14	1.06397	0.104284	73	80	KANSL1	C	T	Decreased expression of KANSL1 is associated with increased risk of Parkinson's disease	yes
Parkinson's disease	17	rs17660167	rs8070723	1	TG/CA	MAPT	7e-12	rs8070723-?	1.3	[1.19-1.43]	Parkinson's disease	inflammatory	CD4	ENSG00000120071	42823	0.243421	1.4685e-14	1.06397	0.104284	73	80	KANSL1	C	T	unknown	yes
Parkinson's disease	17	rs17660167	rs17577094	1	TG/CA	KANSL1	8e-09	rs17577094-?	1.56	[1.39-1.79]	Parkinson's disease	inflammatory	CD4	ENSG00000120071	42823	0.243421	1.4685e-14	1.06397	0.104284	73	80	KANSL1	C	T	unknown	yes
Parkinson's disease	17	rs17660167	rs199533	0.874747	TA/CG	NSF	1e-14	rs199533-C	1.28	[NR]	Parkinson's disease	inflammatory	CD4	ENSG00000120071	42823	0.243421	1.4685e-14	1.06397	0.104284	73	80	KANSL1	C	T	Decreased expression of KANSL1 is associated with increased risk of Parkinson's disease	yes
Parkinson's disease	17	rs17660167	rs199533	0.874747	TA/CG	NSF	1e-06	rs199533-C	1.35	[1.19-1.52]	Parkinson's disease	inflammatory	CD4	ENSG00000120071	42823	0.243421	1.4685e-14	1.06397	0.104284	73	80	KANSL1	C	T	Decreased expression of KANSL1 is associated with increased risk of Parkinson's disease	yes
Parkinson's disease	17	rs17660167	rs199515	0.819947	TG/CC	WNT3	3e-17	rs199515-?	1.32	[NR]	Parkinson's disease	inflammatory	CD4	ENSG00000120071	42823	0.243421	1.4685e-14	1.06397	0.104284	73	80	KANSL1	C	T	unknown	yes
Parkinson's disease	17	rs17660167	rs415430	0.815306	TC/CT	WNT3	7e-07	rs415430-T	NA		Parkinson's disease	inflammatory	CD4	ENSG00000120071	42823	0.243421	1.4685e-14	1.06397	0.104284	73	80	KANSL1	C	T	Decreased expression of KANSL1 is associated with increased risk of Parkinson's disease	yes
Parkinson's disease	17	rs2696531	rs365825	0.958588	GG/CA	LINC02210, LINC02210, LINC02210-CRHR1	4e-32	rs365825-?	1.2722646	[1.22-1.33]	Parkinson's disease	inflammatory	NK	ENSG00000120071	232146	0.230263	4.50608e-09	1.00336	0.14607	73	80	KANSL1	C	A	unknown	yes
Parkinson's disease	17	rs2696531	rs2942168	0.972161	GA/CG	LINC02210, LINC02210, LINC02210-CRHR1	1e-28	rs2942168-G	1.27	[1.23-1.31]	Parkinson's disease	inflammatory	NK	ENSG00000120071	232146	0.230263	4.50608e-09	1.00336	0.14607	73	80	KANSL1	C	A	Decreased expression of KANSL1 is associated with increased risk of Parkinson's disease	yes
Parkinson's disease	17	rs2696531	rs393152	0.958588	GG/CA	LINC02210, LINC02210, LINC02210-CRHR1	2e-16	rs393152-A	1.3	[NR]	Parkinson's disease	inflammatory	NK	ENSG00000120071	232146	0.230263	4.50608e-09	1.00336	0.14607	73	80	KANSL1	C	A	Decreased expression of KANSL1 is associated with increased risk of Parkinson's disease	yes
Parkinson's disease	17	rs2696531	rs12185268	0.972161	GG/CA	MAPT-AS1, SPPL2C	3e-14	rs12185268-A	1.3	[1.22-1.39]	Parkinson's disease	inflammatory	NK	ENSG00000120071	232146	0.230263	4.50608e-09	1.00336	0.14607	73	80	KANSL1	C	A	Decreased expression of KANSL1 is associated with increased risk of Parkinson's disease	yes
Parkinson's disease	17	rs2696531	rs17649553	0.958588	GT/CC	MAPT	1e-68	rs17649553-C	1.2820514	[1.25-1.32]	Parkinson's disease	inflammatory	NK	ENSG00000120071	232146	0.230263	4.50608e-09	1.00336	0.14607	73	80	KANSL1	C	A	Decreased expression of KANSL1 is associated with increased risk of Parkinson's disease	yes
Parkinson's disease	17	rs2696531	rs17649553	0.958588	GT/CC	MAPT	2e-48	rs17649553-C	1.3	[1.27-1.34]	Parkinson's disease	inflammatory	NK	ENSG00000120071	232146	0.230263	4.50608e-09	1.00336	0.14607	73	80	KANSL1	C	A	Decreased expression of KANSL1 is associated with increased risk of Parkinson's disease	yes
Parkinson's disease	17	rs2696531	rs8070723	0.972161	GG/CA	MAPT	7e-12	rs8070723-?	1.3	[1.19-1.43]	Parkinson's disease	inflammatory	NK	ENSG00000120071	232146	0.230263	4.50608e-09	1.00336	0.14607	73	80	KANSL1	C	A	unknown	yes
Parkinson's disease	17	rs2696531	rs113434679	0.835642	GA/CC	KANSL1	9e-13	rs113434679-A	0.311323	[0.23-0.4] unit decrease	Parkinson's disease	inflammatory	NK	ENSG00000120071	232146	0.230263	4.50608e-09	1.00336	0.14607	73	80	KANSL1	C	A	Decreased expression of KANSL1 is associated with increased risk of Parkinson's disease	yes
Parkinson's disease	17	rs2696531	rs17577094	0.972161	GG/CA	KANSL1	8e-09	rs17577094-?	1.56	[1.39-1.79]	Parkinson's disease	inflammatory	NK	ENSG00000120071	232146	0.230263	4.50608e-09	1.00336	0.14607	73	80	KANSL1	C	A	unknown	yes
Parkinson's disease	17	rs2906009	rs365825	0.984003	CG/TA	LINC02210, LINC02210, LINC02210-CRHR1	4e-32	rs365825-?	1.2722646	[1.22-1.33]	Parkinson's disease	inflammatory	NK	ENSG00000238083	-904312	0.256579	1.49618e-06	0.919049	0.171745	73	80	LRRC37A2	T	C	unknown	yes
Parkinson's disease	17	rs2906009	rs2942168	0.994621	CA/TG	LINC02210, LINC02210, LINC02210-CRHR1	1e-28	rs2942168-G	1.27	[1.23-1.31]	Parkinson's disease	inflammatory	NK	ENSG00000238083	-904312	0.256579	1.49618e-06	0.919049	0.171745	73	80	LRRC37A2	T	C	Decreased expression of LRRC37A2 is associated with increased risk of Parkinson's disease	yes
Parkinson's disease	17	rs2906009	rs393152	0.984003	CG/TA	LINC02210, LINC02210, LINC02210-CRHR1	2e-16	rs393152-A	1.3	[NR]	Parkinson's disease	inflammatory	NK	ENSG00000238083	-904312	0.256579	1.49618e-06	0.919049	0.171745	73	80	LRRC37A2	T	C	Decreased expression of LRRC37A2 is associated with increased risk of Parkinson's disease	yes
Parkinson's disease	17	rs2906009	rs12185268	0.994621	CG/TA	MAPT-AS1, SPPL2C	3e-14	rs12185268-A	1.3	[1.22-1.39]	Parkinson's disease	inflammatory	NK	ENSG00000238083	-904312	0.256579	1.49618e-06	0.919049	0.171745	73	80	LRRC37A2	T	C	Decreased expression of LRRC37A2 is associated with increased risk of Parkinson's disease	yes
Parkinson's disease	17	rs2906009	rs17649553	0.989236	CT/TC	MAPT	1e-68	rs17649553-C	1.2820514	[1.25-1.32]	Parkinson's disease	inflammatory	NK	ENSG00000238083	-904312	0.256579	1.49618e-06	0.919049	0.171745	73	80	LRRC37A2	T	C	Decreased expression of LRRC37A2 is associated with increased risk of Parkinson's disease	yes
Parkinson's disease	17	rs2906009	rs17649553	0.989236	CT/TC	MAPT	2e-48	rs17649553-C	1.3	[1.27-1.34]	Parkinson's disease	inflammatory	NK	ENSG00000238083	-904312	0.256579	1.49618e-06	0.919049	0.171745	73	80	LRRC37A2	T	C	Decreased expression of LRRC37A2 is associated with increased risk of Parkinson's disease	yes
Parkinson's disease	17	rs2906009	rs8070723	1	CG/TA	MAPT	7e-12	rs8070723-?	1.3	[1.19-1.43]	Parkinson's disease	inflammatory	NK	ENSG00000238083	-904312	0.256579	1.49618e-06	0.919049	0.171745	73	80	LRRC37A2	T	C	unknown	yes
Parkinson's disease	17	rs2906009	rs17577094	1	CG/TA	KANSL1	8e-09	rs17577094-?	1.56	[1.39-1.79]	Parkinson's disease	inflammatory	NK	ENSG00000238083	-904312	0.256579	1.49618e-06	0.919049	0.171745	73	80	LRRC37A2	T	C	unknown	yes
Parkinson's disease	17	rs2906009	rs199533	0.874747	CA/TG	NSF	1e-14	rs199533-C	1.28	[NR]	Parkinson's disease	inflammatory	NK	ENSG00000238083	-904312	0.256579	1.49618e-06	0.919049	0.171745	73	80	LRRC37A2	T	C	Decreased expression of LRRC37A2 is associated with increased risk of Parkinson's disease	yes
Parkinson's disease	17	rs2906009	rs199533	0.874747	CA/TG	NSF	1e-06	rs199533-C	1.35	[1.19-1.52]	Parkinson's disease	inflammatory	NK	ENSG00000238083	-904312	0.256579	1.49618e-06	0.919049	0.171745	73	80	LRRC37A2	T	C	Decreased expression of LRRC37A2 is associated with increased risk of Parkinson's disease	yes
Parkinson's disease	17	rs2906009	rs199515	0.819947	CG/TC	WNT3	3e-17	rs199515-?	1.32	[NR]	Parkinson's disease	inflammatory	NK	ENSG00000238083	-904312	0.256579	1.49618e-06	0.919049	0.171745	73	80	LRRC37A2	T	C	unknown	yes
Parkinson's disease	17	rs2906009	rs415430	0.815306	CC/TT	WNT3	7e-07	rs415430-T	NA		Parkinson's disease	inflammatory	NK	ENSG00000238083	-904312	0.256579	1.49618e-06	0.919049	0.171745	73	80	LRRC37A2	T	C	Decreased expression of LRRC37A2 is associated with increased risk of Parkinson's disease	yes
Parkinson's disease	17	rs439945	rs365825	0.832775	AG/CA	LINC02210, LINC02210, LINC02210-CRHR1	4e-32	rs365825-?	1.2722646	[1.22-1.33]	Parkinson's disease	inflammatory	CD4	ENSG00000238083	-862216	0.710526	1.15722e-08	-0.866714	0.130799	73	80	LRRC37A2	A	C	unknown	yes
Parkinson's disease	17	rs439945	rs2942168	0.824322	AA/CG	LINC02210, LINC02210, LINC02210-CRHR1	1e-28	rs2942168-G	1.27	[1.23-1.31]	Parkinson's disease	inflammatory	CD4	ENSG00000238083	-862216	0.710526	1.15722e-08	-0.866714	0.130799	73	80	LRRC37A2	A	C	Decreased expression of LRRC37A2 is associated with increased risk of Parkinson's disease	yes
Parkinson's disease	17	rs439945	rs393152	0.832775	AG/CA	LINC02210, LINC02210, LINC02210-CRHR1	2e-16	rs393152-A	1.3	[NR]	Parkinson's disease	inflammatory	CD4	ENSG00000238083	-862216	0.710526	1.15722e-08	-0.866714	0.130799	73	80	LRRC37A2	A	C	Decreased expression of LRRC37A2 is associated with increased risk of Parkinson's disease	yes
Parkinson's disease	17	rs439945	rs12185268	0.824322	AG/CA	MAPT-AS1, SPPL2C	3e-14	rs12185268-A	1.3	[1.22-1.39]	Parkinson's disease	inflammatory	CD4	ENSG00000238083	-862216	0.710526	1.15722e-08	-0.866714	0.130799	73	80	LRRC37A2	A	C	Decreased expression of LRRC37A2 is associated with increased risk of Parkinson's disease	yes
Parkinson's disease	17	rs439945	rs17649553	0.818993	AT/CC	MAPT	1e-68	rs17649553-C	1.2820514	[1.25-1.32]	Parkinson's disease	inflammatory	CD4	ENSG00000238083	-862216	0.710526	1.15722e-08	-0.866714	0.130799	73	80	LRRC37A2	A	C	Decreased expression of LRRC37A2 is associated with increased risk of Parkinson's disease	yes
Parkinson's disease	17	rs439945	rs17649553	0.818993	AT/CC	MAPT	2e-48	rs17649553-C	1.3	[1.27-1.34]	Parkinson's disease	inflammatory	CD4	ENSG00000238083	-862216	0.710526	1.15722e-08	-0.866714	0.130799	73	80	LRRC37A2	A	C	Decreased expression of LRRC37A2 is associated with increased risk of Parkinson's disease	yes
Parkinson's disease	17	rs439945	rs8070723	0.818993	AG/CA	MAPT	7e-12	rs8070723-?	1.3	[1.19-1.43]	Parkinson's disease	inflammatory	CD4	ENSG00000238083	-862216	0.710526	1.15722e-08	-0.866714	0.130799	73	80	LRRC37A2	A	C	unknown	yes
Parkinson's disease	17	rs439945	rs17577094	0.818993	AG/CA	KANSL1	8e-09	rs17577094-?	1.56	[1.39-1.79]	Parkinson's disease	inflammatory	CD4	ENSG00000238083	-862216	0.710526	1.15722e-08	-0.866714	0.130799	73	80	LRRC37A2	A	C	unknown	yes
Parkinson's disease	17	rs62063281	rs365825	0.968002	GG/AA	LINC02210, LINC02210, LINC02210-CRHR1	4e-32	rs365825-?	1.2722646	[1.22-1.33]	Parkinson's disease	inflammatory	CD8	ENSG00000263715	341074	0.256579	2.60599e-08	0.930177	0.144963	73	80	LINC02210-CRHR1	A	G	unknown	yes
Parkinson's disease	17	rs62063281	rs365825	0.968002	GG/AA	LINC02210, LINC02210, LINC02210-CRHR1	4e-32	rs365825-?	1.2722646	[1.22-1.33]	Parkinson's disease	inflammatory	CD4	ENSG00000263715	341074	0.256579	1.25772e-14	1.20386	0.118124	73	80	LINC02210-CRHR1	A	G	unknown	yes
Parkinson's disease	17	rs62063281	rs2942168	0.978483	GA/AG	LINC02210, LINC02210, LINC02210-CRHR1	1e-28	rs2942168-G	1.27	[1.23-1.31]	Parkinson's disease	inflammatory	CD8	ENSG00000263715	341074	0.256579	2.60599e-08	0.930177	0.144963	73	80	LINC02210-CRHR1	A	G	Decreased expression of LINC02210-CRHR1 is associated with increased risk of Parkinson's disease	yes
Parkinson's disease	17	rs62063281	rs2942168	0.978483	GA/AG	LINC02210, LINC02210, LINC02210-CRHR1	1e-28	rs2942168-G	1.27	[1.23-1.31]	Parkinson's disease	inflammatory	CD4	ENSG00000263715	341074	0.256579	1.25772e-14	1.20386	0.118124	73	80	LINC02210-CRHR1	A	G	Decreased expression of LINC02210-CRHR1 is associated with increased risk of Parkinson's disease	yes
Parkinson's disease	17	rs62063281	rs393152	0.968002	GG/AA	LINC02210, LINC02210, LINC02210-CRHR1	2e-16	rs393152-A	1.3	[NR]	Parkinson's disease	inflammatory	CD8	ENSG00000263715	341074	0.256579	2.60599e-08	0.930177	0.144963	73	80	LINC02210-CRHR1	A	G	Decreased expression of LINC02210-CRHR1 is associated with increased risk of Parkinson's disease	yes
Parkinson's disease	17	rs62063281	rs393152	0.968002	GG/AA	LINC02210, LINC02210, LINC02210-CRHR1	2e-16	rs393152-A	1.3	[NR]	Parkinson's disease	inflammatory	CD4	ENSG00000263715	341074	0.256579	1.25772e-14	1.20386	0.118124	73	80	LINC02210-CRHR1	A	G	Decreased expression of LINC02210-CRHR1 is associated with increased risk of Parkinson's disease	yes
Parkinson's disease	17	rs62063281	rs12185268	0.978483	GG/AA	MAPT-AS1, SPPL2C	3e-14	rs12185268-A	1.3	[1.22-1.39]	Parkinson's disease	inflammatory	CD8	ENSG00000263715	341074	0.256579	2.60599e-08	0.930177	0.144963	73	80	LINC02210-CRHR1	A	G	Decreased expression of LINC02210-CRHR1 is associated with increased risk of Parkinson's disease	yes
Parkinson's disease	17	rs62063281	rs12185268	0.978483	GG/AA	MAPT-AS1, SPPL2C	3e-14	rs12185268-A	1.3	[1.22-1.39]	Parkinson's disease	inflammatory	CD4	ENSG00000263715	341074	0.256579	1.25772e-14	1.20386	0.118124	73	80	LINC02210-CRHR1	A	G	Decreased expression of LINC02210-CRHR1 is associated with increased risk of Parkinson's disease	yes
Parkinson's disease	17	rs62063281	rs17649553	0.973095	GT/AC	MAPT	1e-68	rs17649553-C	1.2820514	[1.25-1.32]	Parkinson's disease	inflammatory	CD8	ENSG00000263715	341074	0.256579	2.60599e-08	0.930177	0.144963	73	80	LINC02210-CRHR1	A	G	Decreased expression of LINC02210-CRHR1 is associated with increased risk of Parkinson's disease	yes
Parkinson's disease	17	rs62063281	rs17649553	0.973095	GT/AC	MAPT	1e-68	rs17649553-C	1.2820514	[1.25-1.32]	Parkinson's disease	inflammatory	CD4	ENSG00000263715	341074	0.256579	1.25772e-14	1.20386	0.118124	73	80	LINC02210-CRHR1	A	G	Decreased expression of LINC02210-CRHR1 is associated with increased risk of Parkinson's disease	yes
Parkinson's disease	17	rs62063281	rs17649553	0.973095	GT/AC	MAPT	2e-48	rs17649553-C	1.3	[1.27-1.34]	Parkinson's disease	inflammatory	CD8	ENSG00000263715	341074	0.256579	2.60599e-08	0.930177	0.144963	73	80	LINC02210-CRHR1	A	G	Decreased expression of LINC02210-CRHR1 is associated with increased risk of Parkinson's disease	yes
Parkinson's disease	17	rs62063281	rs17649553	0.973095	GT/AC	MAPT	2e-48	rs17649553-C	1.3	[1.27-1.34]	Parkinson's disease	inflammatory	CD4	ENSG00000263715	341074	0.256579	1.25772e-14	1.20386	0.118124	73	80	LINC02210-CRHR1	A	G	Decreased expression of LINC02210-CRHR1 is associated with increased risk of Parkinson's disease	yes
Parkinson's disease	17	rs62063281	rs8070723	0.983829	GG/AA	MAPT	7e-12	rs8070723-?	1.3	[1.19-1.43]	Parkinson's disease	inflammatory	CD8	ENSG00000263715	341074	0.256579	2.60599e-08	0.930177	0.144963	73	80	LINC02210-CRHR1	A	G	unknown	yes
Parkinson's disease	17	rs62063281	rs8070723	0.983829	GG/AA	MAPT	7e-12	rs8070723-?	1.3	[1.19-1.43]	Parkinson's disease	inflammatory	CD4	ENSG00000263715	341074	0.256579	1.25772e-14	1.20386	0.118124	73	80	LINC02210-CRHR1	A	G	unknown	yes
Parkinson's disease	17	rs62063281	rs17577094	0.983829	GG/AA	KANSL1	8e-09	rs17577094-?	1.56	[1.39-1.79]	Parkinson's disease	inflammatory	CD8	ENSG00000263715	341074	0.256579	2.60599e-08	0.930177	0.144963	73	80	LINC02210-CRHR1	A	G	unknown	yes
Parkinson's disease	17	rs62063281	rs17577094	0.983829	GG/AA	KANSL1	8e-09	rs17577094-?	1.56	[1.39-1.79]	Parkinson's disease	inflammatory	CD4	ENSG00000263715	341074	0.256579	1.25772e-14	1.20386	0.118124	73	80	LINC02210-CRHR1	A	G	unknown	yes
Parkinson's disease	17	rs62063281	rs199533	0.85841	GA/AG	NSF	1e-14	rs199533-C	1.28	[NR]	Parkinson's disease	inflammatory	CD8	ENSG00000263715	341074	0.256579	2.60599e-08	0.930177	0.144963	73	80	LINC02210-CRHR1	A	G	Decreased expression of LINC02210-CRHR1 is associated with increased risk of Parkinson's disease	yes
Parkinson's disease	17	rs62063281	rs199533	0.85841	GA/AG	NSF	1e-14	rs199533-C	1.28	[NR]	Parkinson's disease	inflammatory	CD4	ENSG00000263715	341074	0.256579	1.25772e-14	1.20386	0.118124	73	80	LINC02210-CRHR1	A	G	Decreased expression of LINC02210-CRHR1 is associated with increased risk of Parkinson's disease	yes
Parkinson's disease	17	rs62063281	rs199533	0.85841	GA/AG	NSF	1e-06	rs199533-C	1.35	[1.19-1.52]	Parkinson's disease	inflammatory	CD8	ENSG00000263715	341074	0.256579	2.60599e-08	0.930177	0.144963	73	80	LINC02210-CRHR1	A	G	Decreased expression of LINC02210-CRHR1 is associated with increased risk of Parkinson's disease	yes
Parkinson's disease	17	rs62063281	rs199533	0.85841	GA/AG	NSF	1e-06	rs199533-C	1.35	[1.19-1.52]	Parkinson's disease	inflammatory	CD4	ENSG00000263715	341074	0.256579	1.25772e-14	1.20386	0.118124	73	80	LINC02210-CRHR1	A	G	Decreased expression of LINC02210-CRHR1 is associated with increased risk of Parkinson's disease	yes
Parkinson's disease	17	rs62063281	rs199515	0.803904	GG/AC	WNT3	3e-17	rs199515-?	1.32	[NR]	Parkinson's disease	inflammatory	CD8	ENSG00000263715	341074	0.256579	2.60599e-08	0.930177	0.144963	73	80	LINC02210-CRHR1	A	G	unknown	yes
Parkinson's disease	17	rs62063281	rs199515	0.803904	GG/AC	WNT3	3e-17	rs199515-?	1.32	[NR]	Parkinson's disease	inflammatory	CD4	ENSG00000263715	341074	0.256579	1.25772e-14	1.20386	0.118124	73	80	LINC02210-CRHR1	A	G	unknown	yes
Parkinson's disease	3	rs6442130	rs12497850	0.914284	AG/GT	IP6K2	9e-09	rs12497850-T	1.0752687	[1.04-1.1]	Parkinson's disease	inflammatory	cMono	ENSG00000178252	-266469	0.657895	3.93007e-09	-0.672394	0.09739	73	80	WDR6	A	G	Decreased expression of WDR6 is associated with increased risk of Parkinson's disease	yes
Parkinson's disease	3	rs6442130	rs12497850	0.914284	AG/GT	IP6K2	3e-09	rs12497850-T	NA		Parkinson's disease	inflammatory	cMono	ENSG00000178252	-266469	0.657895	3.93007e-09	-0.672394	0.09739	73	80	WDR6	A	G	Decreased expression of WDR6 is associated with increased risk of Parkinson's disease	yes
Parkinson's disease	17	rs78088594	rs11650438	0.856695	TA/TTTCACG	PIGL	1e-07	rs11650438-A	NA		Parkinson's disease	inflammatory	CD4	ENSG00000011295	264421	0.460526	3.03211e-06	0.631957	0.122467	73	80	TTC19	T	TTTCAC	Decreased expression of TTC19 is associated with increased risk of Parkinson's disease	yes
Parkinson's disease	16	rs8052245	rs1870293	0.934819	CT/GC	SETD1A	4e-24	rs1870293-T	NA		Parkinson's disease	inflammatory	cMono	ENSG00000149932	964223	0.664474	7.48061e-06	-0.406289	0.0827029	73	80	TMEM219	C	G	Increased expression of TMEM219 is associated with increased risk of Parkinson's disease	yes
Parkinson's disease	16	rs8052245	rs11150601	0.971584	CG/GA	SETD1A	6e-06	rs11150601-G	0.1669	[0.095-0.239] unit decrease	Parkinson's disease	inflammatory	cMono	ENSG00000149932	964223	0.664474	7.48061e-06	-0.406289	0.0827029	73	80	TMEM219	C	G	Increased expression of TMEM219 is associated with increased risk of Parkinson's disease	yes
Parkinson's disease	16	rs8052245	rs140820592	0.817144	CT/GG	STX1B	1e-08	rs140820592-T	0.0859	[0.056-0.115] unit decrease	Parkinson's disease	inflammatory	cMono	ENSG00000149932	964223	0.664474	7.48061e-06	-0.406289	0.0827029	73	80	TMEM219	C	G	Increased expression of TMEM219 is associated with increased risk of Parkinson's disease	yes
Parkinson's disease	6	rs9268581	rs2395163	0.952854	AC/GT	TSBP1-AS1 - HLA-DRA	3e-11	rs2395163-?	1.24	[NR]	Parkinson's disease	inflammatory	DP	ENSG00000237541	-312239	0.230263	1.44362e-11	1.08531	0.13009	73	80	HLA-DQA2	G	A	unknown	no
Parkinson's disease	6	rs9271509	rs2647062	0.835601	AC/GA	HLA-DRB1 - HLA-DQA1	6e-12	rs2647062-A	0.143	[0.1-0.18] unit increase	Parkinson's disease	inflammatory	B	ENSG00000196735	-6542	0.177632	1.36768e-16	-1.34864	0.118009	73	80	HLA-DQA1	G	A	Increased expression of HLA-DQA1 is associated with increased risk of Parkinson's disease	yes
Parkinson's disease	6	rs9271509	rs2647062	0.835601	AC/GA	HLA-DRB1 - HLA-DQA1	6e-12	rs2647062-A	0.143	[0.1-0.18] unit increase	Parkinson's disease	inflammatory	B	ENSG00000196126	31832	0.177632	3.50597e-09	-0.667039	0.0959261	73	80	HLA-DRB1	G	A	Increased expression of HLA-DRB1 is associated with increased risk of Parkinson's disease	yes
Parkinson's disease	6	rs9271509	rs2647062	0.835601	AC/GA	HLA-DRB1 - HLA-DQA1	6e-12	rs2647062-A	0.143	[0.1-0.18] unit increase	Parkinson's disease	inflammatory	GDT	ENSG00000237541	-119754	0.177632	3.2515e-11	1.27653	0.156942	73	80	HLA-DQA2	G	A	Decreased expression of HLA-DQA2 is associated with increased risk of Parkinson's disease	yes
Parkinson's disease (motor and cognition)	17	rs9896745	rs3027247	0.995153	AC/GA	CTC1	9e-06	rs3027247-?	1.89	[1.41-2.50]	Parkinson's disease	inflammatory	cMono	ENSG00000178971	-9246	0.25	6.38006e-09	-0.797677	0.117658	1	80	CTC1	G	A	unknown	yes
Parkinson's disease or first degree relation to individual with Parkinson's disease	3	rs6442130	rs12497850	0.914284	AG/GT	IP6K2	1e-10	rs12497850-T	0.0636	[0.044-0.083] unit increase	Parkinson's disease	inflammatory	cMono	ENSG00000178252	-266469	0.657895	3.93007e-09	-0.672394	0.09739	5	80	WDR6	A	G	Decreased expression of WDR6 is associated with increased risk of Parkinson's disease or first degree relation to individual with Parkinson's disease	yes
Parkinson's disease or first degree relation to individual with Parkinson's disease	16	rs8052245	rs11150601	0.971584	CG/GA	SETD1A	5e-20	rs11150601-A	0.0907	[0.071-0.11] unit increase	Parkinson's disease	inflammatory	cMono	ENSG00000149932	964223	0.664474	7.48061e-06	-0.406289	0.0827029	5	80	TMEM219	C	G	Decreased expression of TMEM219 is associated with increased risk of Parkinson's disease or first degree relation to individual with Parkinson's disease	yes
Parkinson's disease or first degree relation to individual with Parkinson's disease	6	rs9271509	rs112485576	0.903035	AA/GC	AHR	7e-28	rs112485576-A	0.1676	[0.14-0.2] unit decrease	Parkinson's disease	inflammatory	B	ENSG00000196735	-6542	0.177632	1.36768e-16	-1.34864	0.118009	5	80	HLA-DQA1	G	A	Decreased expression of HLA-DQA1 is associated with increased risk of Parkinson's disease or first degree relation to individual with Parkinson's disease	yes
Parkinson's disease or first degree relation to individual with Parkinson's disease	6	rs9271509	rs112485576	0.903035	AA/GC	AHR	7e-28	rs112485576-A	0.1676	[0.14-0.2] unit decrease	Parkinson's disease	inflammatory	B	ENSG00000196126	31832	0.177632	3.50597e-09	-0.667039	0.0959261	5	80	HLA-DRB1	G	A	Decreased expression of HLA-DRB1 is associated with increased risk of Parkinson's disease or first degree relation to individual with Parkinson's disease	yes
Parkinson's disease or first degree relation to individual with Parkinson's disease	6	rs9271509	rs112485576	0.903035	AA/GC	AHR	7e-28	rs112485576-A	0.1676	[0.14-0.2] unit decrease	Parkinson's disease	inflammatory	GDT	ENSG00000237541	-119754	0.177632	3.2515e-11	1.27653	0.156942	5	80	HLA-DQA2	G	A	Decreased expression of HLA-DQA2 is associated with increased risk of Parkinson's disease or first degree relation to individual with Parkinson's disease	yes
Pediatric asthma	17	rs4065275	rs1011082	0.879318	GC/AT	GSDMB	1e-21	rs1011082-C	0.088	[0.07-0.106] unit increase	Asthma	inflammatory	NK	ENSG00000172057	-2990	0.546053	9.25125e-21	1.17629	0.0825511	2	333	ORMDL3	A	G	Decreased expression of ORMDL3 is associated with increased risk of Pediatric asthma	yes
Pediatric asthma	17	rs7221605	rs1011082	0.941527	TC/CT	GSDMB	1e-21	rs1011082-C	0.088	[0.07-0.106] unit increase	Asthma	inflammatory	CD4	ENSG00000172057	-13066	0.552632	2.22083e-06	0.543847	0.103505	2	333	ORMDL3	C	T	Decreased expression of ORMDL3 is associated with increased risk of Pediatric asthma	yes
Pediatric autoimmune diseases	16	rs12928404	rs12928404	1	CC/TT	ATXN2L	6e-07	rs12928404-C	NA		Pediatric autoimmune diseases	inflammatory	NK	ENSG00000178952	-10424	0.440789	2.94884e-08	0.772312	0.120963	20	20	TUFM	T	C	Decreased expression of TUFM is associated with increased risk of Pediatric autoimmune diseases	yes
Pediatric autoimmune diseases	5	rs2927608	rs4869313	0.87996	AT/GG	ERAP2	9e-08	rs4869313-T	NA		Pediatric autoimmune diseases	inflammatory	CD8	ENSG00000164308	40227	0.434211	2.2296e-24	1.22457	0.0721383	20	20	ERAP2	G	A	Decreased expression of ERAP2 is associated with increased risk of Pediatric autoimmune diseases	yes
Pediatric autoimmune diseases	5	rs2927608	rs4869313	0.87996	AT/GG	ERAP2	9e-08	rs4869313-T	NA		Pediatric autoimmune diseases	inflammatory	CD4	ENSG00000164308	40227	0.434211	4.19578e-26	1.26581	0.0688468	20	20	ERAP2	G	A	Decreased expression of ERAP2 is associated with increased risk of Pediatric autoimmune diseases	yes
Pediatric autoimmune diseases	5	rs2927608	rs4869313	0.87996	AT/GG	ERAP2	9e-08	rs4869313-T	NA		Pediatric autoimmune diseases	inflammatory	NK	ENSG00000164308	40227	0.434211	2.93159e-20	1.22034	0.0878324	20	20	ERAP2	G	A	Decreased expression of ERAP2 is associated with increased risk of Pediatric autoimmune diseases	yes
Pediatric autoimmune diseases	5	rs2927608	rs4869313	0.87996	AT/GG	ERAP2	9e-08	rs4869313-T	NA		Pediatric autoimmune diseases	inflammatory	cMono	ENSG00000164308	40227	0.434211	3.09819e-20	1.37466	0.0990597	20	20	ERAP2	G	A	Decreased expression of ERAP2 is associated with increased risk of Pediatric autoimmune diseases	yes
Pediatric autoimmune diseases	2	rs35711445	rs2075184	1	TAT/TC	IL18RAP - SLC9A4	9e-08	rs2075184-T	NA		Pediatric autoimmune diseases	inflammatory	NK	ENSG00000115604	115320	0.717105	3.99512e-07	-0.874283	0.153294	20	20	IL18R1	TA	T	Decreased expression of IL18R1 is associated with increased risk of Pediatric autoimmune diseases	no
Pediatric autoimmune diseases	5	rs7705093	rs4869313	0.820426	TT/CG	ERAP2	9e-08	rs4869313-T	NA		Pediatric autoimmune diseases	inflammatory	PB	ENSG00000164308	78442	0.440789	3.95567e-11	1.03523	0.128069	20	20	ERAP2	C	T	Decreased expression of ERAP2 is associated with increased risk of Pediatric autoimmune diseases	yes
Pediatric autoimmune diseases	5	rs7705093	rs4869313	0.820426	TT/CG	ERAP2	9e-08	rs4869313-T	NA		Pediatric autoimmune diseases	inflammatory	ncMono	ENSG00000164308	78442	0.440789	9.50539e-16	1.09636	0.100658	20	20	ERAP2	C	T	Decreased expression of ERAP2 is associated with increased risk of Pediatric autoimmune diseases	yes
Pediatric autoimmune diseases	5	rs7705093	rs4869313	0.820426	TT/CG	ERAP2	9e-08	rs4869313-T	NA		Pediatric autoimmune diseases	inflammatory	HSC	ENSG00000164308	78442	0.440789	1.77658e-08	0.888335	0.136338	20	20	ERAP2	C	T	Decreased expression of ERAP2 is associated with increased risk of Pediatric autoimmune diseases	yes
Pediatric autoimmune diseases	5	rs7705093	rs4869313	0.820426	TT/CG	ERAP2	9e-08	rs4869313-T	NA		Pediatric autoimmune diseases	inflammatory	B	ENSG00000164308	78442	0.440789	1.10297e-16	1.12322	0.0977698	20	20	ERAP2	C	T	Decreased expression of ERAP2 is associated with increased risk of Pediatric autoimmune diseases	yes
Pediatric autoimmune diseases	5	rs7705093	rs4869313	0.820426	TT/CG	ERAP2	9e-08	rs4869313-T	NA		Pediatric autoimmune diseases	inflammatory	GDT	ENSG00000164308	78442	0.440789	5.11343e-14	1.17289	0.119476	20	20	ERAP2	C	T	Decreased expression of ERAP2 is associated with increased risk of Pediatric autoimmune diseases	yes
Pediatric autoimmune diseases	5	rs7705093	rs4869313	0.820426	TT/CG	ERAP2	9e-08	rs4869313-T	NA		Pediatric autoimmune diseases	inflammatory	DP	ENSG00000164308	78442	0.440789	3.36107e-17	1.26951	0.107379	20	20	ERAP2	C	T	Decreased expression of ERAP2 is associated with increased risk of Pediatric autoimmune diseases	yes
Pediatric autoimmune diseases	5	rs7705093	rs4869313	0.820426	TT/CG	ERAP2	9e-08	rs4869313-T	NA		Pediatric autoimmune diseases	inflammatory	DN	ENSG00000164308	78442	0.44	1.27197e-13	1.13387	0.117849	20	20	ERAP2	C	T	Decreased expression of ERAP2 is associated with increased risk of Pediatric autoimmune diseases	yes
Pediatric autoimmune diseases	5	rs7705093	rs4869313	0.820426	TT/CG	ERAP2	9e-08	rs4869313-T	NA		Pediatric autoimmune diseases	inflammatory	DC	ENSG00000164308	78442	0.440789	4.28525e-17	1.26787	0.107866	20	20	ERAP2	C	T	Decreased expression of ERAP2 is associated with increased risk of Pediatric autoimmune diseases	yes
Pediatric autoimmune diseases	16	rs8049439	rs12928404	0.973809	CC/TT	ATXN2L	6e-07	rs12928404-C	NA		Pediatric autoimmune diseases	inflammatory	CD8	ENSG00000178952	-20155	0.421053	1.15484e-10	0.553023	0.0708249	20	20	TUFM	T	C	Decreased expression of TUFM is associated with increased risk of Pediatric autoimmune diseases	yes
Pediatric autoimmune diseases	16	rs8055138	rs12928404	0.9283	TC/CT	ATXN2L	6e-07	rs12928404-C	NA		Pediatric autoimmune diseases	inflammatory	CD4	ENSG00000178952	33795	0.407895	1.46648e-20	0.880729	0.0624331	20	20	TUFM	C	T	Decreased expression of TUFM is associated with increased risk of Pediatric autoimmune diseases	yes
Pediatric autoimmune diseases	16	rs8055138	rs12928404	0.9283	TC/CT	ATXN2L	6e-07	rs12928404-C	NA		Pediatric autoimmune diseases	inflammatory	B	ENSG00000178952	33795	0.407895	1.38767e-10	0.861544	0.111006	20	20	TUFM	C	T	Decreased expression of TUFM is associated with increased risk of Pediatric autoimmune diseases	yes
Pediatric autoimmune diseases	16	rs8055138	rs12928404	0.9283	TC/CT	ATXN2L	6e-07	rs12928404-C	NA		Pediatric autoimmune diseases	inflammatory	DC	ENSG00000178952	33795	0.407895	2.24586e-13	1.09597	0.116273	20	20	TUFM	C	T	Decreased expression of TUFM is associated with increased risk of Pediatric autoimmune diseases	yes
Pediatric autoimmune diseases	16	rs8055138	rs12928404	0.9283	TC/CT	ATXN2L	6e-07	rs12928404-C	NA		Pediatric autoimmune diseases	inflammatory	cMono	ENSG00000178952	33795	0.407895	2.50349e-15	1.22989	0.115727	20	20	TUFM	C	T	Decreased expression of TUFM is associated with increased risk of Pediatric autoimmune diseases	yes
Pediatric autoimmune diseases	17	rs907092	rs12232497	0.918536	AC/GT	ZPBP2 - GSDMB	3e-07	rs12232497-C	NA		Pediatric autoimmune diseases	inflammatory	B	ENSG00000172057	-161596	0.453947	5.04762e-17	-0.976169	0.083377	20	20	ORMDL3	G	A	Decreased expression of ORMDL3 is associated with increased risk of Pediatric autoimmune diseases	yes
Pneumonia	16	rs151178	rs4787458	0.831806	TG/AA	IL27 - NUPR1	9e-07	rs4787458-A	0.01	[0.0061-0.0139] unit decrease	Pneumonia	infectious	ncMono	ENSG00000197165	-124635	0.421053	9.36685e-21	1.38313	0.0970927	2	2	SULT1A2	A	T	Decreased expression of SULT1A2 is associated with increased risk of Pneumonia	no
Pneumonia	1	rs34517439	rs34517439	1	AA/CC		2e-06	rs34517439-A	0.014	[0.0081-0.0199] unit increase	Pneumonia	infectious	CD4	ENSG00000162613	38937	0.0855263	1.59661e-06	-0.918185	0.172146	2	2	FUBP1	C	A	Decreased expression of FUBP1 is associated with increased risk of Pneumonia	yes
Polycystic ovary syndrome	12	rs10876864	rs2271194	0.912963	GA/AT	ERBB3	5e-09	rs2271194-A	0.0971	[0.065-0.13] unit increase	Polycystic ovary syndrome	inflammatory	CD8	ENSG00000197728	-34051	0.605263	2.15138e-20	-1.32821	0.0949484	14	14	RPS26	G	A	Increased expression of RPS26 is associated with increased risk of Polycystic ovary syndrome	yes
Polycystic ovary syndrome	12	rs10876864	rs2271194	0.912963	GA/AT	ERBB3	5e-09	rs2271194-A	0.0971	[0.065-0.13] unit increase	Polycystic ovary syndrome	inflammatory	CD4	ENSG00000197728	-34051	0.605263	1.20889e-24	-1.3849	0.0805757	14	14	RPS26	G	A	Increased expression of RPS26 is associated with increased risk of Polycystic ovary syndrome	yes
Polycystic ovary syndrome	12	rs10876864	rs2271194	0.912963	GA/AT	ERBB3	5e-09	rs2271194-A	0.0971	[0.065-0.13] unit increase	Polycystic ovary syndrome	inflammatory	PB	ENSG00000197728	-34051	0.605263	3.10303e-11	-0.891604	0.109456	14	14	RPS26	G	A	Increased expression of RPS26 is associated with increased risk of Polycystic ovary syndrome	yes
Polycystic ovary syndrome	12	rs10876864	rs2271194	0.912963	GA/AT	ERBB3	5e-09	rs2271194-A	0.0971	[0.065-0.13] unit increase	Polycystic ovary syndrome	inflammatory	NK	ENSG00000197728	-34051	0.605263	4.71256e-22	-1.30603	0.0859791	14	14	RPS26	G	A	Increased expression of RPS26 is associated with increased risk of Polycystic ovary syndrome	yes
Polycystic ovary syndrome	12	rs10876864	rs2271194	0.912963	GA/AT	ERBB3	5e-09	rs2271194-A	0.0971	[0.065-0.13] unit increase	Polycystic ovary syndrome	inflammatory	ncMono	ENSG00000197728	-34051	0.605263	2.59792e-19	-1.26991	0.095951	14	14	RPS26	G	A	Increased expression of RPS26 is associated with increased risk of Polycystic ovary syndrome	yes
Polycystic ovary syndrome	12	rs10876864	rs2271194	0.912963	GA/AT	ERBB3	5e-09	rs2271194-A	0.0971	[0.065-0.13] unit increase	Polycystic ovary syndrome	inflammatory	HSC	ENSG00000197728	-34051	0.605263	1.1755e-22	-1.32679	0.0848271	14	14	RPS26	G	A	Increased expression of RPS26 is associated with increased risk of Polycystic ovary syndrome	yes
Polycystic ovary syndrome	12	rs10876864	rs2271194	0.912963	GA/AT	ERBB3	5e-09	rs2271194-A	0.0971	[0.065-0.13] unit increase	Polycystic ovary syndrome	inflammatory	B	ENSG00000197728	-34051	0.605263	5.07482e-23	-1.34549	0.0845264	14	14	RPS26	G	A	Increased expression of RPS26 is associated with increased risk of Polycystic ovary syndrome	yes
Polycystic ovary syndrome	12	rs10876864	rs2271194	0.912963	GA/AT	ERBB3	5e-09	rs2271194-A	0.0971	[0.065-0.13] unit increase	Polycystic ovary syndrome	inflammatory	MAIT	ENSG00000197728	-34051	0.604167	1.80043e-23	-1.41975	0.0838665	14	14	RPS26	G	A	Increased expression of RPS26 is associated with increased risk of Polycystic ovary syndrome	yes
Polycystic ovary syndrome	12	rs10876864	rs2271194	0.912963	GA/AT	ERBB3	5e-09	rs2271194-A	0.0971	[0.065-0.13] unit increase	Polycystic ovary syndrome	inflammatory	iNKT	ENSG00000197728	-34051	0.555556	4.16713e-09	-1.25785	0.123979	14	14	RPS26	G	A	Increased expression of RPS26 is associated with increased risk of Polycystic ovary syndrome	yes
Polycystic ovary syndrome	12	rs10876864	rs2271194	0.912963	GA/AT	ERBB3	5e-09	rs2271194-A	0.0971	[0.065-0.13] unit increase	Polycystic ovary syndrome	inflammatory	GDT	ENSG00000197728	-34051	0.605263	7.81617e-22	-1.29663	0.0862826	14	14	RPS26	G	A	Increased expression of RPS26 is associated with increased risk of Polycystic ovary syndrome	yes
Polycystic ovary syndrome	12	rs10876864	rs2271194	0.912963	GA/AT	ERBB3	5e-09	rs2271194-A	0.0971	[0.065-0.13] unit increase	Polycystic ovary syndrome	inflammatory	DP	ENSG00000197728	-34051	0.605263	1.26541e-18	-1.30373	0.102117	14	14	RPS26	G	A	Increased expression of RPS26 is associated with increased risk of Polycystic ovary syndrome	yes
Polycystic ovary syndrome	12	rs10876864	rs2271194	0.912963	GA/AT	ERBB3	5e-09	rs2271194-A	0.0971	[0.065-0.13] unit increase	Polycystic ovary syndrome	inflammatory	DN	ENSG00000197728	-34051	0.6	3.54792e-20	-1.32013	0.0946734	14	14	RPS26	G	A	Increased expression of RPS26 is associated with increased risk of Polycystic ovary syndrome	yes
Polycystic ovary syndrome	12	rs10876864	rs2271194	0.912963	GA/AT	ERBB3	5e-09	rs2271194-A	0.0971	[0.065-0.13] unit increase	Polycystic ovary syndrome	inflammatory	DC	ENSG00000197728	-34051	0.605263	2.04416e-21	-1.33533	0.090703	14	14	RPS26	G	A	Increased expression of RPS26 is associated with increased risk of Polycystic ovary syndrome	yes
Polycystic ovary syndrome	12	rs10876864	rs2271194	0.912963	GA/AT	ERBB3	5e-09	rs2271194-A	0.0971	[0.065-0.13] unit increase	Polycystic ovary syndrome	inflammatory	cMono	ENSG00000197728	-34051	0.605263	3.5181e-29	-1.24252	0.0588676	14	14	RPS26	G	A	Increased expression of RPS26 is associated with increased risk of Polycystic ovary syndrome	yes
Polymyositis	4	rs13137144	rs4690220	0.886949	AG/GA	SLC26A1, DGKQ	8e-06	rs4690220-G	1.25	[1.13â€“1.37]	Polymyositis	inflammatory	cMono	ENSG00000145214	87	0.440789	6.55333e-08	0.918291	0.148654	3	3	DGKQ	G	A	Decreased expression of DGKQ is associated with increased risk of Polymyositis	yes
Polymyositis	4	rs4690220	rs4690220	1	GG/AA	SLC26A1, DGKQ	8e-06	rs4690220-G	1.25	[1.13â€“1.37]	Polymyositis	inflammatory	CD4	ENSG00000145214	13106	0.473684	5.11953e-06	0.866187	0.172647	3	3	DGKQ	A	G	Decreased expression of DGKQ is associated with increased risk of Polymyositis	yes
Polymyositis	4	rs4690221	rs4690220	0.836268	TG/CA	SLC26A1, DGKQ	8e-06	rs4690220-G	1.25	[1.13â€“1.37]	Polymyositis	inflammatory	NK	ENSG00000145214	16451	0.427632	2.13878e-07	0.798083	0.136004	3	3	DGKQ	C	T	Decreased expression of DGKQ is associated with increased risk of Polymyositis	yes
Primary biliary cholangitis	1	rs10752749	rs867436	0.950564	CT/AC	MMEL1	3e-09	rs867436-T	0.134167	[0.09-0.178] unit increase	Primary biliary cholangitis	inflammatory	CD4	ENSG00000142606	24734	0.381579	1.93142e-11	-0.928448	0.112297	22	22	MMEL1	A	C	Decreased expression of MMEL1 is associated with increased risk of Primary biliary cholangitis	yes
Primary biliary cholangitis	1	rs10752749	rs28568531	0.907707	CA/AT	MMEL1	4e-08	rs28568531-A	0.109007	[0.07-0.148] unit increase	Primary biliary cholangitis	inflammatory	CD4	ENSG00000142606	24734	0.381579	1.93142e-11	-0.928448	0.112297	22	22	MMEL1	A	C	Decreased expression of MMEL1 is associated with increased risk of Primary biliary cholangitis	yes
Primary biliary cholangitis	17	rs12944882	rs9303277	0.886952	TC/CT	IKZF3	2e-09	rs9303277-T	1.38	[NR]	Primary biliary cholangitis	inflammatory	GDT	ENSG00000172057	-100363	0.513158	6.02388e-09	-0.877606	0.129166	22	22	ORMDL3	T	C	Decreased expression of ORMDL3 is associated with increased risk of Primary biliary cholangitis	yes
Primary biliary cholangitis	17	rs12944882	rs9303277	0.886952	TC/CT	IKZF3	4e-09	rs9303277-T	1.44	[1.28-1.63]	Primary biliary cholangitis	inflammatory	GDT	ENSG00000172057	-100363	0.513158	6.02388e-09	-0.877606	0.129166	22	22	ORMDL3	T	C	Decreased expression of ORMDL3 is associated with increased risk of Primary biliary cholangitis	yes
Primary biliary cholangitis	17	rs12944882	rs9303277	0.886952	TC/CT	IKZF3	3e-11	rs9303277-T	1.2345679	NR	Primary biliary cholangitis	inflammatory	GDT	ENSG00000172057	-100363	0.513158	6.02388e-09	-0.877606	0.129166	22	22	ORMDL3	T	C	Decreased expression of ORMDL3 is associated with increased risk of Primary biliary cholangitis	yes
Primary biliary cholangitis	17	rs12944882	rs9303277	0.886952	TC/CT	IKZF3	8e-11	rs9303277-T	1.4342519	[1.286-1.599]	Primary biliary cholangitis	inflammatory	GDT	ENSG00000172057	-100363	0.513158	6.02388e-09	-0.877606	0.129166	22	22	ORMDL3	T	C	Decreased expression of ORMDL3 is associated with increased risk of Primary biliary cholangitis	yes
Primary biliary cholangitis	4	rs13137144	rs11724804	0.886371	AA/GG	DGKQ	9e-12	rs11724804-A	1.22	[1.12-1.33]	Primary biliary cholangitis	inflammatory	cMono	ENSG00000145214	87	0.440789	6.55333e-08	0.918291	0.148654	22	22	DGKQ	G	A	Decreased expression of DGKQ is associated with increased risk of Primary biliary cholangitis	yes
Primary sclerosing cholangitis (MTAG)	7	rs3778754	rs3757387	0.924654	GC/CT	KCP - IRF5	2e-14	rs3757387-C	0.08094094	[0.06-0.102] unit increase	Primary sclerosing cholangitis	inflammatory	ncMono	ENSG00000128604	-1960	0.480263	2.06416e-08	0.755137	0.116588	2	5	IRF5	C	G	Decreased expression of IRF5 is associated with increased risk of Primary sclerosing cholangitis (MTAG)	no
Primary biliary cholangitis	1	rs2210913	rs945635	1	TG/CC	FCRL3	2e-08	rs945635-G	0.122196	[0.08-0.165] unit decrease	Primary biliary cholangitis	inflammatory	CD4	ENSG00000160856	22470	0.480263	3.66074e-08	0.754688	0.11925	22	22	FCRL3	C	T	Decreased expression of FCRL3 is associated with increased risk of Primary biliary cholangitis	yes
Primary biliary cholangitis	16	rs28428518	rs111644390	0.800111	CTC/TT	DUS2	1e-09	rs111644390-TC	0.167402	[0.11-0.22] unit increase	Primary biliary cholangitis	inflammatory	cMono	ENSG00000167264	59030	0.210526	9.09821e-07	0.654736	0.119378	22	22	DUS2	T	C	Decreased expression of DUS2 is associated with increased risk of Primary biliary cholangitis	yes
Primary biliary cholangitis	4	rs4690220	rs11724804	0.873502	GA/AG	DGKQ	9e-12	rs11724804-A	1.22	[1.12-1.33]	Primary biliary cholangitis	inflammatory	CD4	ENSG00000145214	13106	0.473684	5.11953e-06	0.866187	0.172647	22	22	DGKQ	A	G	Decreased expression of DGKQ is associated with increased risk of Primary biliary cholangitis	yes
Primary biliary cholangitis	11	rs538147	rs11601860	0.813407	AT/GA	CCDC88B	1e-10	rs11601860-T	0.146003	[0.1-0.19] unit decrease	Primary biliary cholangitis	inflammatory	CD4	ENSG00000162302	3101	0.388158	2.96522e-07	-0.518836	0.0897321	22	22	RPS6KA4	G	A	Decreased expression of RPS6KA4 is associated with increased risk of Primary biliary cholangitis	yes
Primary biliary cholangitis	11	rs538147	rs510372	0.875706	AT/GC	CCDC88B	2e-09	rs510372-C	1.2345679	NR	Primary biliary cholangitis	inflammatory	CD4	ENSG00000162302	3101	0.388158	2.96522e-07	-0.518836	0.0897321	22	22	RPS6KA4	G	A	Increased expression of RPS6KA4 is associated with increased risk of Primary biliary cholangitis	yes
Primary biliary cholangitis	11	rs538147	rs538147	1	AA/GG	RPS6KA4	2e-10	rs538147-G	1.23	[1.15-1.31]	Primary biliary cholangitis	inflammatory	CD4	ENSG00000162302	3101	0.388158	2.96522e-07	-0.518836	0.0897321	22	22	RPS6KA4	G	A	Increased expression of RPS6KA4 is associated with increased risk of Primary biliary cholangitis	yes
Primary biliary cholangitis	17	rs907092	rs907092	1	AA/GG	IKZF3	8e-06	rs907092-A	1.29	[1.15-1.44]	Primary biliary cholangitis	inflammatory	B	ENSG00000172057	-161596	0.453947	5.04762e-17	-0.976169	0.083377	22	22	ORMDL3	G	A	Decreased expression of ORMDL3 is associated with increased risk of Primary biliary cholangitis	yes
Primary biliary cholangitis	17	rs907092	rs12942330	0.954098	AT/GC	IKZF3	6e-15	rs12942330-T	0.318637	[0.24-0.4] unit increase	Primary biliary cholangitis	inflammatory	B	ENSG00000172057	-161596	0.453947	5.04762e-17	-0.976169	0.083377	22	22	ORMDL3	G	A	Decreased expression of ORMDL3 is associated with increased risk of Primary biliary cholangitis	yes
Primary biliary cholangitis	17	rs907092	rs4795395	0.954098	AA/GT	IKZF3	4e-12	rs4795395-?	1.42		Primary biliary cholangitis	inflammatory	B	ENSG00000172057	-161596	0.453947	5.04762e-17	-0.976169	0.083377	22	22	ORMDL3	G	A	unknown	yes
Primary biliary cholangitis	17	rs907092	rs9303277	0.828083	AT/GC	IKZF3	2e-09	rs9303277-T	1.38	[NR]	Primary biliary cholangitis	inflammatory	B	ENSG00000172057	-161596	0.453947	5.04762e-17	-0.976169	0.083377	22	22	ORMDL3	G	A	Decreased expression of ORMDL3 is associated with increased risk of Primary biliary cholangitis	yes
Primary biliary cholangitis	17	rs907092	rs9303277	0.828083	AT/GC	IKZF3	4e-09	rs9303277-T	1.44	[1.28-1.63]	Primary biliary cholangitis	inflammatory	B	ENSG00000172057	-161596	0.453947	5.04762e-17	-0.976169	0.083377	22	22	ORMDL3	G	A	Decreased expression of ORMDL3 is associated with increased risk of Primary biliary cholangitis	yes
Primary biliary cholangitis	17	rs907092	rs9303277	0.828083	AT/GC	IKZF3	3e-11	rs9303277-T	1.2345679	NR	Primary biliary cholangitis	inflammatory	B	ENSG00000172057	-161596	0.453947	5.04762e-17	-0.976169	0.083377	22	22	ORMDL3	G	A	Decreased expression of ORMDL3 is associated with increased risk of Primary biliary cholangitis	yes
Primary biliary cholangitis	17	rs907092	rs9303277	0.828083	AT/GC	IKZF3	8e-11	rs9303277-T	1.4342519	[1.286-1.599]	Primary biliary cholangitis	inflammatory	B	ENSG00000172057	-161596	0.453947	5.04762e-17	-0.976169	0.083377	22	22	ORMDL3	G	A	Decreased expression of ORMDL3 is associated with increased risk of Primary biliary cholangitis	yes
Primary biliary cholangitis	22	rs9611155	rs2069235	0.970869	TA/CG	SYNGR1	2e-11	rs2069235-A	1.2658228	NR	Primary biliary cholangitis	inflammatory	NK	ENSG00000100321	-6744	0.361842	1.07395e-13	1.067	0.110911	22	22	SYNGR1	C	T	Decreased expression of SYNGR1 is associated with increased risk of Primary biliary cholangitis	yes
Primary biliary cirrhosis	17	rs12944882	rs907091	0.862268	TT/CC		4e-09	rs907091-C	1.29	[1.19-1.41]	Primary biliary cirrhosis	inflammatory	GDT	ENSG00000172057	-100363	0.513158	6.02388e-09	-0.877606	0.129166	13	13	ORMDL3	T	C	Decreased expression of ORMDL3 is associated with increased risk of Primary biliary cirrhosis	yes
Primary biliary cirrhosis	17	rs12944882	rs8067378	0.88229	TA/CG	ZPBP2 - GSDMB	6e-14	rs8067378-G	1.26	[1.19-1.34]	Primary biliary cirrhosis	inflammatory	GDT	ENSG00000172057	-100363	0.513158	6.02388e-09	-0.877606	0.129166	13	13	ORMDL3	T	C	Decreased expression of ORMDL3 is associated with increased risk of Primary biliary cirrhosis	yes
Primary biliary cirrhosis	17	rs17660167	rs17564829	0.994621	TC/CT	MAPT	2e-09	rs17564829-G	1.25	[1.16-1.35]	Primary biliary cirrhosis	inflammatory	CD4	ENSG00000120071	42823	0.243421	1.4685e-14	1.06397	0.104284	13	13	KANSL1	C	T	Decreased expression of KANSL1 is associated with increased risk of Primary biliary cirrhosis	yes
Primary biliary cirrhosis	17	rs2696531	rs17564829	0.972161	GC/CT	MAPT	2e-09	rs17564829-G	1.25	[1.16-1.35]	Primary biliary cirrhosis	inflammatory	NK	ENSG00000120071	232146	0.230263	4.50608e-09	1.00336	0.14607	13	13	KANSL1	C	A	Decreased expression of KANSL1 is associated with increased risk of Primary biliary cirrhosis	yes
Primary biliary cirrhosis	17	rs2906009	rs17564829	0.994621	CC/TT	MAPT	2e-09	rs17564829-G	1.25	[1.16-1.35]	Primary biliary cirrhosis	inflammatory	NK	ENSG00000238083	-904312	0.256579	1.49618e-06	0.919049	0.171745	13	13	LRRC37A2	T	C	Decreased expression of LRRC37A2 is associated with increased risk of Primary biliary cirrhosis	yes
Rheumatoid arthritis	7	rs3778754	rs4728142	0.846217	GA/CG		7e-10	rs4728142-A	0.20477366	[0.14-0.27] unit increase	Rheumatoid arthritis	inflammatory	ncMono	ENSG00000128604	-1960	0.480263	2.06416e-08	0.755137	0.116588	261	363	IRF5	C	G	Decreased expression of IRF5 is associated with increased risk of Rheumatoid arthritis	no
Rheumatoid arthritis	7	rs3778754	rs3757387	0.924654	GC/CT	KCP - IRF5	2e-19	rs3757387-T	0.88	[0.86-0.91]	Rheumatoid arthritis	inflammatory	ncMono	ENSG00000128604	-1960	0.480263	2.06416e-08	0.755137	0.116588	261	363	IRF5	C	G	Decreased expression of IRF5 is associated with increased risk of Rheumatoid arthritis	no
Primary biliary cirrhosis	17	rs4065275	rs8067378	0.803758	GA/AG	ZPBP2 - GSDMB	6e-14	rs8067378-G	1.26	[1.19-1.34]	Primary biliary cirrhosis	inflammatory	NK	ENSG00000172057	-2990	0.546053	9.25125e-21	1.17629	0.0825511	13	13	ORMDL3	A	G	Decreased expression of ORMDL3 is associated with increased risk of Primary biliary cirrhosis	yes
Primary biliary cirrhosis	17	rs439945	rs17564829	0.824322	AC/CT	MAPT	2e-09	rs17564829-G	1.25	[1.16-1.35]	Primary biliary cirrhosis	inflammatory	CD4	ENSG00000238083	-862216	0.710526	1.15722e-08	-0.866714	0.130799	13	13	LRRC37A2	A	C	Decreased expression of LRRC37A2 is associated with increased risk of Primary biliary cirrhosis	yes
Primary biliary cirrhosis	17	rs62063281	rs17564829	0.978483	GC/AT	MAPT	2e-09	rs17564829-G	1.25	[1.16-1.35]	Primary biliary cirrhosis	inflammatory	CD8	ENSG00000263715	341074	0.256579	2.60599e-08	0.930177	0.144963	13	13	LINC02210-CRHR1	A	G	Decreased expression of LINC02210-CRHR1 is associated with increased risk of Primary biliary cirrhosis	yes
Primary biliary cirrhosis	17	rs62063281	rs17564829	0.978483	GC/AT	MAPT	2e-09	rs17564829-G	1.25	[1.16-1.35]	Primary biliary cirrhosis	inflammatory	CD4	ENSG00000263715	341074	0.256579	1.25772e-14	1.20386	0.118124	13	13	LINC02210-CRHR1	A	G	Decreased expression of LINC02210-CRHR1 is associated with increased risk of Primary biliary cirrhosis	yes
Primary biliary cirrhosis	17	rs7221605	rs8067378	0.825498	TA/CG	ZPBP2 - GSDMB	6e-14	rs8067378-G	1.26	[1.19-1.34]	Primary biliary cirrhosis	inflammatory	CD4	ENSG00000172057	-13066	0.552632	2.22083e-06	0.543847	0.103505	13	13	ORMDL3	C	T	Decreased expression of ORMDL3 is associated with increased risk of Primary biliary cirrhosis	yes
Primary biliary cirrhosis	17	rs907092	rs907091	0.843143	AC/GT		4e-09	rs907091-C	1.29	[1.19-1.41]	Primary biliary cirrhosis	inflammatory	B	ENSG00000172057	-161596	0.453947	5.04762e-17	-0.976169	0.083377	13	13	ORMDL3	G	A	Decreased expression of ORMDL3 is associated with increased risk of Primary biliary cirrhosis	yes
Primary sclerosing cholangitis	1	rs10752749	rs3748816	0.958713	CG/AA	MMEL1	7e-12	rs3748816-A	1.21	[1.14-1.27]	Primary sclerosing cholangitis	inflammatory	CD4	ENSG00000142606	24734	0.381579	1.93142e-11	-0.928448	0.112297	3	5	MMEL1	A	C	Increased expression of MMEL1 is associated with increased risk of Primary sclerosing cholangitis	yes
Primary sclerosing cholangitis	1	rs10752749	rs3748816	0.958713	CG/AA	MMEL1	5e-13	rs3748816-A	1.2	[1.14-1.26]	Primary sclerosing cholangitis	inflammatory	CD4	ENSG00000142606	24734	0.381579	1.93142e-11	-0.928448	0.112297	3	5	MMEL1	A	C	Increased expression of MMEL1 is associated with increased risk of Primary sclerosing cholangitis	yes
Primary sclerosing cholangitis	21	rs1893592	rs1893592	1	CC/AA	UBASH3A	2e-12	rs1893592-A	1.22	[1.15-1.29]	Primary sclerosing cholangitis	inflammatory	CD4	ENSG00000160185	31509	0.309211	8.49656e-10	0.715479	0.0977429	3	5	UBASH3A	A	C	Decreased expression of UBASH3A is associated with increased risk of Primary sclerosing cholangitis	yes
Primary sclerosing cholangitis (MTAG)	1	rs10752749	rs3748816	0.958713	CG/AA	MMEL1	1e-09	rs3748816-G	0.068254955	[0.046-0.09] unit decrease	Primary sclerosing cholangitis	inflammatory	CD4	ENSG00000142606	24734	0.381579	1.93142e-11	-0.928448	0.112297	2	5	MMEL1	A	C	Decreased expression of MMEL1 is associated with increased risk of Primary sclerosing cholangitis (MTAG)	yes
Rheumatoid arthritis	7	rs3778754	rs3757387	0.924654	GC/CT	KCP - IRF5	5e-09	rs3757387-C	1.2365348	[1.151675525-1.327646875]	Rheumatoid arthritis	inflammatory	ncMono	ENSG00000128604	-1960	0.480263	2.06416e-08	0.755137	0.116588	261	363	IRF5	C	G	Decreased expression of IRF5 is associated with increased risk of Rheumatoid arthritis	no
Psoriasis	2	rs13017599	rs62149416	0.930098	AC/GT	REL-DT	2e-17	rs62149416-T	1.17		Psoriasis	inflammatory	CD4	ENSG00000162924	55704	0.348684	1.66563e-07	0.608879	0.102613	27	27	REL	G	A	Decreased expression of REL is associated with increased risk of Psoriasis	no
Psoriasis	5	rs27291	rs2910686	0.907511	GC/AT	ERAP2	2e-08	rs2910686-C	1.12		Psoriasis	inflammatory	MAIT	ENSG00000164308	138065	0.513889	4.24196e-08	-0.841462	0.132369	27	27	ERAP2	G	A	Increased expression of ERAP2 is associated with increased risk of Psoriasis	yes
Psoriasis	15	rs28510484	rs28624578	0.992882	CC/GT	KLF13	9e-10	rs28624578-T	1.18		Psoriasis	inflammatory	CD4	ENSG00000169926	18530	0.111842	3.41299e-09	1.173	0.169012	27	27	KLF13	G	C	Decreased expression of KLF13 is associated with increased risk of Psoriasis	yes
Psoriasis	5	rs2927608	rs2910686	1	AC/GT	ERAP2	2e-08	rs2910686-C	1.12		Psoriasis	inflammatory	CD8	ENSG00000164308	40227	0.434211	2.2296e-24	1.22457	0.0721383	27	27	ERAP2	G	A	Decreased expression of ERAP2 is associated with increased risk of Psoriasis	yes
Psoriasis	5	rs2927608	rs2910686	1	AC/GT	ERAP2	2e-08	rs2910686-C	1.12		Psoriasis	inflammatory	CD4	ENSG00000164308	40227	0.434211	4.19578e-26	1.26581	0.0688468	27	27	ERAP2	G	A	Decreased expression of ERAP2 is associated with increased risk of Psoriasis	yes
Psoriasis	5	rs2927608	rs2910686	1	AC/GT	ERAP2	2e-08	rs2910686-C	1.12		Psoriasis	inflammatory	NK	ENSG00000164308	40227	0.434211	2.93159e-20	1.22034	0.0878324	27	27	ERAP2	G	A	Decreased expression of ERAP2 is associated with increased risk of Psoriasis	yes
Psoriasis	5	rs2927608	rs2910686	1	AC/GT	ERAP2	2e-08	rs2910686-C	1.12		Psoriasis	inflammatory	cMono	ENSG00000164308	40227	0.434211	3.09819e-20	1.37466	0.0990597	27	27	ERAP2	G	A	Decreased expression of ERAP2 is associated with increased risk of Psoriasis	yes
Psoriasis	1	rs34517439	rs34517439	1	AA/CC		4e-09	rs34517439-A	1.18		Psoriasis	inflammatory	CD4	ENSG00000162613	38937	0.0855263	1.59661e-06	-0.918185	0.172146	27	27	FUBP1	C	A	Decreased expression of FUBP1 is associated with increased risk of Psoriasis	yes
Psoriasis	11	rs538147	rs645078	0.99607	AC/GA	RPS6KA4	2e-06	rs645078-A	1.09		Psoriasis	inflammatory	CD4	ENSG00000162302	3101	0.388158	2.96522e-07	-0.518836	0.0897321	27	27	RPS6KA4	G	A	Increased expression of RPS6KA4 is associated with increased risk of Psoriasis	yes
Psoriasis vulgaris	2	rs13017599	rs62149416	0.930098	AC/GT	REL-DT	4e-12	rs62149416-T	1.165	NR	Psoriasis vulgaris	inflammatory	CD4	ENSG00000162924	55704	0.348684	1.66563e-07	0.608879	0.102613	4	4	REL	G	A	Decreased expression of REL is associated with increased risk of Psoriasis vulgaris	no
Psoriasis	12	rs62687360	rs11053802	0.929176	AC/ACT	KLRC1	4e-09	rs11053802-T	1.11		Psoriasis	inflammatory	NK	ENSG00000205810	-2940	0.657895	3.35589e-10	-1.20124	0.159423	27	27	KLRC3	A	AC	Decreased expression of KLRC3 is associated with increased risk of Psoriasis	yes
Psoriatic arthritis	2	rs13017599	rs13017599	1	AA/GG	NONOP2	1e-08	rs13017599-?	1.27	[1.18-1.35]	Psoriatic arthritis	inflammatory	CD4	ENSG00000162924	55704	0.348684	1.66563e-07	0.608879	0.102613	9	9	REL	G	A	unknown	no
Psoriasis	19	rs73510898	rs12720356	0.846602	AC/GA	TYK2	4e-11	rs12720356-A	1.4	[1.23-1.61]	Psoriasis	inflammatory	cMono	ENSG00000220201	156	0.0723684	1.56234e-09	1.44333	0.202124	27	27	ZGLP1	G	A	Decreased expression of ZGLP1 is associated with increased risk of Psoriasis	no
Psoriasis	19	rs73510898	rs12720356	0.846602	AC/GA	TYK2	3e-10	rs12720356-A	1.25		Psoriasis	inflammatory	cMono	ENSG00000220201	156	0.0723684	1.56234e-09	1.44333	0.202124	27	27	ZGLP1	G	A	Decreased expression of ZGLP1 is associated with increased risk of Psoriasis	no
Psoriasis	5	rs7705093	rs2910686	0.941092	TC/CT	ERAP2	2e-08	rs2910686-C	1.12		Psoriasis	inflammatory	PB	ENSG00000164308	78442	0.440789	3.95567e-11	1.03523	0.128069	27	27	ERAP2	C	T	Decreased expression of ERAP2 is associated with increased risk of Psoriasis	yes
Psoriasis	5	rs7705093	rs2910686	0.941092	TC/CT	ERAP2	2e-08	rs2910686-C	1.12		Psoriasis	inflammatory	ncMono	ENSG00000164308	78442	0.440789	9.50539e-16	1.09636	0.100658	27	27	ERAP2	C	T	Decreased expression of ERAP2 is associated with increased risk of Psoriasis	yes
Psoriasis	5	rs7705093	rs2910686	0.941092	TC/CT	ERAP2	2e-08	rs2910686-C	1.12		Psoriasis	inflammatory	HSC	ENSG00000164308	78442	0.440789	1.77658e-08	0.888335	0.136338	27	27	ERAP2	C	T	Decreased expression of ERAP2 is associated with increased risk of Psoriasis	yes
Psoriasis	5	rs7705093	rs2910686	0.941092	TC/CT	ERAP2	2e-08	rs2910686-C	1.12		Psoriasis	inflammatory	B	ENSG00000164308	78442	0.440789	1.10297e-16	1.12322	0.0977698	27	27	ERAP2	C	T	Decreased expression of ERAP2 is associated with increased risk of Psoriasis	yes
Psoriasis	5	rs7705093	rs2910686	0.941092	TC/CT	ERAP2	2e-08	rs2910686-C	1.12		Psoriasis	inflammatory	GDT	ENSG00000164308	78442	0.440789	5.11343e-14	1.17289	0.119476	27	27	ERAP2	C	T	Decreased expression of ERAP2 is associated with increased risk of Psoriasis	yes
Psoriasis	5	rs7705093	rs2910686	0.941092	TC/CT	ERAP2	2e-08	rs2910686-C	1.12		Psoriasis	inflammatory	DP	ENSG00000164308	78442	0.440789	3.36107e-17	1.26951	0.107379	27	27	ERAP2	C	T	Decreased expression of ERAP2 is associated with increased risk of Psoriasis	yes
Psoriasis	5	rs7705093	rs2910686	0.941092	TC/CT	ERAP2	2e-08	rs2910686-C	1.12		Psoriasis	inflammatory	DN	ENSG00000164308	78442	0.44	1.27197e-13	1.13387	0.117849	27	27	ERAP2	C	T	Decreased expression of ERAP2 is associated with increased risk of Psoriasis	yes
Psoriasis	5	rs7705093	rs2910686	0.941092	TC/CT	ERAP2	2e-08	rs2910686-C	1.12		Psoriasis	inflammatory	DC	ENSG00000164308	78442	0.440789	4.28525e-17	1.26787	0.107866	27	27	ERAP2	C	T	Decreased expression of ERAP2 is associated with increased risk of Psoriasis	yes
Psoriasis	16	rs8052245	rs10782001	0.995882	CG/GA	FBXL19	9e-10	rs10782001-G	1.16	[NR]	Psoriasis	inflammatory	cMono	ENSG00000149932	964223	0.664474	7.48061e-06	-0.406289	0.0827029	27	27	TMEM219	C	G	Increased expression of TMEM219 is associated with increased risk of Psoriasis	yes
Psoriasis	16	rs8052245	rs10782001	0.995882	CG/GA	FBXL19	3e-07	rs10782001-C	1.167	[1.101-1.238]	Psoriasis	inflammatory	cMono	ENSG00000149932	964223	0.664474	7.48061e-06	-0.406289	0.0827029	27	27	TMEM219	C	G	Decreased expression of TMEM219 is associated with increased risk of Psoriasis	yes
Psoriasis	16	rs8052245	rs13708	0.967492	CG/GA	STX1B	2e-08	rs13708-G	1.19	[1.12-1.26]	Psoriasis	inflammatory	cMono	ENSG00000149932	964223	0.664474	7.48061e-06	-0.406289	0.0827029	27	27	TMEM219	C	G	Increased expression of TMEM219 is associated with increased risk of Psoriasis	yes
Psoriasis	16	rs8052245	rs13708	0.967492	CG/GA	STX1B	8e-07	rs13708-G	1.55	[1.3-1.85]	Psoriasis	inflammatory	cMono	ENSG00000149932	964223	0.664474	7.48061e-06	-0.406289	0.0827029	27	27	TMEM219	C	G	Increased expression of TMEM219 is associated with increased risk of Psoriasis	yes
Psoriasis	16	rs8052245	rs12445568	0.860638	CC/GT	STX1B	1e-16	rs12445568-C	1.16		Psoriasis	inflammatory	cMono	ENSG00000149932	964223	0.664474	7.48061e-06	-0.406289	0.0827029	27	27	TMEM219	C	G	Increased expression of TMEM219 is associated with increased risk of Psoriasis	yes
Psoriatic arthritis	2	rs13017599	rs13017599	1	AA/GG	NONOP2	6e-07	rs13017599-G	1.193	NR	Psoriatic arthritis	inflammatory	CD4	ENSG00000162924	55704	0.348684	1.66563e-07	0.608879	0.102613	9	9	REL	G	A	Decreased expression of REL is associated with increased risk of Psoriatic arthritis	no
Rheumatoid arthritis	2	rs13017599	rs55963299	0.945803	AG/GA	REL-DT	7e-15	rs55963299-G	1.1042871	[1.07713900575198-1.13211950342271]	Rheumatoid arthritis	inflammatory	CD4	ENSG00000162924	55704	0.348684	1.66563e-07	0.608879	0.102613	261	363	REL	G	A	Decreased expression of REL is associated with increased risk of Rheumatoid arthritis	no
Rheumatoid arthritis	2	rs13017599	rs55963299	0.945803	AG/GA	REL-DT	9e-15	rs55963299-G	1.105171	[1.07757857589286-1.13346978631989]	Rheumatoid arthritis	inflammatory	CD4	ENSG00000162924	55704	0.348684	1.66563e-07	0.608879	0.102613	261	363	REL	G	A	Decreased expression of REL is associated with increased risk of Rheumatoid arthritis	no
Psoriasis vulgaris	16	rs8052245	rs12445568	0.860638	CC/GT	STX1B	5e-11	rs12445568-C	1.159	NR	Psoriasis vulgaris	inflammatory	cMono	ENSG00000149932	964223	0.664474	7.48061e-06	-0.406289	0.0827029	4	4	TMEM219	C	G	Increased expression of TMEM219 is associated with increased risk of Psoriasis vulgaris	yes
Rheumatoid arthritis	2	rs13017599	rs34695944	0.966226	AC/GT	REL	4e-06	rs34695944-G	1.0918		Rheumatoid arthritis	inflammatory	CD4	ENSG00000162924	55704	0.348684	1.66563e-07	0.608879	0.102613	261	363	REL	G	A	Decreased expression of REL is associated with increased risk of Rheumatoid arthritis	no
Rheumatoid arthritis	2	rs13017599	rs34695944	0.966226	AC/GT	REL	4e-16	rs34695944-C	1.13	[1.09-1.16]	Rheumatoid arthritis	inflammatory	CD4	ENSG00000162924	55704	0.348684	1.66563e-07	0.608879	0.102613	261	363	REL	G	A	Decreased expression of REL is associated with increased risk of Rheumatoid arthritis	no
Rheumatoid arthritis	2	rs13017599	rs34695944	0.966226	AC/GT	REL	2e-15	rs34695944-C	1.12	[1.09-1.15]	Rheumatoid arthritis	inflammatory	CD4	ENSG00000162924	55704	0.348684	1.66563e-07	0.608879	0.102613	261	363	REL	G	A	Decreased expression of REL is associated with increased risk of Rheumatoid arthritis	no
Rheumatoid arthritis	2	rs13017599	rs34695944	0.966226	AC/GT	REL	5e-14	rs34695944-T	0.11793	[0.087-0.149] unit decrease	Rheumatoid arthritis	inflammatory	CD4	ENSG00000162924	55704	0.348684	1.66563e-07	0.608879	0.102613	261	363	REL	G	A	Decreased expression of REL is associated with increased risk of Rheumatoid arthritis	no
Rheumatoid arthritis	2	rs13017599	rs34695944	0.966226	AC/GT	REL	2e-13	rs34695944-T	0.0896104	[-0.00929-0.18851] unit decrease	Rheumatoid arthritis	inflammatory	CD4	ENSG00000162924	55704	0.348684	1.66563e-07	0.608879	0.102613	261	363	REL	G	A	Decreased expression of REL is associated with increased risk of Rheumatoid arthritis	no
Rheumatoid arthritis	2	rs13017599	rs13031237	0.970398	AT/GG	REL	1e-09	rs13031237-?	NA		Rheumatoid arthritis	inflammatory	CD4	ENSG00000162924	55704	0.348684	1.66563e-07	0.608879	0.102613	261	363	REL	G	A	unknown	no
Psoriatic arthritis	5	rs72793280	rs17622208	0.800023	TA/CG	SLC22A5	6e-14	rs17622208-A	1.19	[1.14-1.24]	Psoriatic arthritis	inflammatory	CD4	ENSG00000197375	-142504	0.421053	7.06466e-07	-0.609472	0.109774	9	9	SLC22A5	C	T	Decreased expression of SLC22A5 is associated with increased risk of Psoriatic arthritis	yes
Psoriatic arthritis	5	rs72795121	rs17622208	0.967434	AA/TG	SLC22A5	6e-14	rs17622208-A	1.19	[1.14-1.24]	Psoriatic arthritis	inflammatory	NK	ENSG00000197375	-67080	0.421053	2.91607e-07	-0.860409	0.148693	9	9	SLC22A5	T	A	Decreased expression of SLC22A5 is associated with increased risk of Psoriatic arthritis	yes
Psoriatic arthritis	16	rs8052245	rs12924903	0.963252	CA/GG	CTF2P - FBXL19-AS1	9e-06	rs12924903-A	1.164	NR	Psoriatic arthritis	inflammatory	cMono	ENSG00000149932	964223	0.664474	7.48061e-06	-0.406289	0.0827029	9	9	TMEM219	C	G	Increased expression of TMEM219 is associated with increased risk of Psoriatic arthritis	yes
Renal underexcretion gout	6	rs2183948	rs11758351	0.979881	GG/AT	H2BC7 - H4C5	9e-07	rs11758351-G	1.41	[1.23-1.61]	Gout	inflammatory	cMono	ENSG00000274618	-60290	0.164474	7.21117e-10	1.00085	0.136375	1	3	H4C6	A	G	Decreased expression of H4C6 is associated with increased risk of Renal underexcretion gout	yes
Resistance to COVID-19 infection (Exposed negative vs positive)	6	rs1040803	rs7752672	0.984664	TC/CG	HDDC2	1e-08	rs7752672-?	NA		COVID-19	infectious	cMono	ENSG00000111906	-407	0.467105	3.34598e-10	-0.859694	0.114083	23	142	HDDC2	C	T	unknown	yes
Resistance to COVID-19 infection (Exposed negative vs positive)	21	rs11702262	rs11701331	0.830422	CT/TC	CBR1-AS1	4e-06	rs11701331-?	NA		COVID-19	infectious	CD4	ENSG00000159228	-5017	0.598684	9.34294e-08	0.491172	0.0807192	23	142	CBR1	C	T	unknown	yes
Resistance to COVID-19 infection (Exposed negative vs positive)	4	rs11946205	rs78740643	0.95853	TC/AT	ANTXR2	1e-13	rs78740643-?	NA		COVID-19	infectious	CD4	ENSG00000163297	-169857	0.434211	4.6898e-07	0.597942	0.105627	23	142	ANTXR2	A	T	unknown	yes
Resistance to COVID-19 infection (Exposed negative vs positive)	4	rs11946205	rs76275007	0.803192	TT/AC	ANTXR2	7e-10	rs76275007-?	NA		COVID-19	infectious	CD4	ENSG00000163297	-169857	0.434211	4.6898e-07	0.597942	0.105627	23	142	ANTXR2	A	T	unknown	yes
Resistance to COVID-19 infection (Exposed negative vs positive)	17	rs12946093	rs892964	0.811529	TC/CA	SEPTIN9	2e-28	rs892964-?	NA		COVID-19	infectious	CD4	ENSG00000108639	-833901	0.532895	5.84875e-07	0.334848	0.0597699	23	142	SYNGR2	T	C	unknown	yes
Resistance to COVID-19 infection (Exposed negative vs positive)	22	rs165616	rs178046	0.980259	TC/CG	PI4KA	2e-06	rs178046-?	NA		COVID-19	infectious	NK	ENSG00000099940	-39988	0.421053	3.44081e-15	0.797216	0.0756292	23	142	SNAP29	C	T	unknown	yes
Resistance to COVID-19 infection (Exposed negative vs positive)	22	rs165616	rs165718	0.976459	TG/CA	PI4KA	8e-08	rs165718-?	NA		COVID-19	infectious	NK	ENSG00000099940	-39988	0.421053	3.44081e-15	0.797216	0.0756292	23	142	SNAP29	C	T	unknown	yes
Resistance to COVID-19 infection (Exposed negative vs positive)	22	rs165616	rs165902	0.980259	TC/CT	PI4KA	7e-07	rs165902-?	NA		COVID-19	infectious	NK	ENSG00000099940	-39988	0.421053	3.44081e-15	0.797216	0.0756292	23	142	SNAP29	C	T	unknown	yes
Resistance to COVID-19 infection (Exposed negative vs positive)	22	rs165616	rs165898	0.976459	TT/CA	PI4KA	1e-07	rs165898-?	NA		COVID-19	infectious	NK	ENSG00000099940	-39988	0.421053	3.44081e-15	0.797216	0.0756292	23	142	SNAP29	C	T	unknown	yes
Resistance to COVID-19 infection (Exposed negative vs positive)	22	rs165616	rs165691	0.976459	TA/CC	PI4KA	1e-08	rs165691-?	NA		COVID-19	infectious	NK	ENSG00000099940	-39988	0.421053	3.44081e-15	0.797216	0.0756292	23	142	SNAP29	C	T	unknown	yes
Resistance to COVID-19 infection (Exposed negative vs positive)	22	rs165616	rs178052	0.980259	TG/CA	PI4KA	5e-07	rs178052-?	NA		COVID-19	infectious	NK	ENSG00000099940	-39988	0.421053	3.44081e-15	0.797216	0.0756292	23	142	SNAP29	C	T	unknown	yes
Resistance to COVID-19 infection (Exposed negative vs positive)	22	rs165616	rs165850	0.976459	TG/CA	PI4KA	2e-17	rs165850-?	NA		COVID-19	infectious	NK	ENSG00000099940	-39988	0.421053	3.44081e-15	0.797216	0.0756292	23	142	SNAP29	C	T	unknown	yes
Resistance to COVID-19 infection (Exposed negative vs positive)	8	rs4625013	rs3857933	0.809334	TC/CT	TMEM71	5e-06	rs3857933-?	NA		COVID-19	infectious	cMono	ENSG00000129295	27560	0.407895	4.05017e-08	-0.892117	0.141552	23	142	DNAAF11	C	T	unknown	yes
Resistance to COVID-19 infection (Exposed negative vs positive)	8	rs4625013	rs7842007	0.809334	TA/CG	TMEM71	6e-08	rs7842007-?	NA		COVID-19	infectious	cMono	ENSG00000129295	27560	0.407895	4.05017e-08	-0.892117	0.141552	23	142	DNAAF11	C	T	unknown	yes
Resistance to COVID-19 infection (Exposed negative vs positive)	8	rs4625013	rs10956677	0.812048	TA/CG	TMEM71	6e-10	rs10956677-?	NA		COVID-19	infectious	cMono	ENSG00000129295	27560	0.407895	4.05017e-08	-0.892117	0.141552	23	142	DNAAF11	C	T	unknown	yes
Resistance to COVID-19 infection (Exposed negative vs positive)	8	rs4625013	rs1048490	0.99629	TC/CT	TMEM71	2e-06	rs1048490-?	NA		COVID-19	infectious	cMono	ENSG00000129295	27560	0.407895	4.05017e-08	-0.892117	0.141552	23	142	DNAAF11	C	T	unknown	yes
Resistance to COVID-19 infection (Exposed negative vs positive)	22	rs5844436	rs178046	0.972145	TC/TAG	PI4KA	2e-06	rs178046-?	NA		COVID-19	infectious	cMono	ENSG00000099940	-118551	0.440789	2.81549e-09	0.658222	0.0941695	23	142	SNAP29	TA	T	unknown	yes
Resistance to COVID-19 infection (Exposed negative vs positive)	22	rs5844436	rs165718	0.968255	TG/TAA	PI4KA	8e-08	rs165718-?	NA		COVID-19	infectious	cMono	ENSG00000099940	-118551	0.440789	2.81549e-09	0.658222	0.0941695	23	142	SNAP29	TA	T	unknown	yes
Resistance to COVID-19 infection (Exposed negative vs positive)	22	rs5844436	rs165902	0.972145	TC/TAT	PI4KA	7e-07	rs165902-?	NA		COVID-19	infectious	cMono	ENSG00000099940	-118551	0.440789	2.81549e-09	0.658222	0.0941695	23	142	SNAP29	TA	T	unknown	yes
Resistance to COVID-19 infection (Exposed negative vs positive)	22	rs5844436	rs165898	0.968255	TT/TAA	PI4KA	1e-07	rs165898-?	NA		COVID-19	infectious	cMono	ENSG00000099940	-118551	0.440789	2.81549e-09	0.658222	0.0941695	23	142	SNAP29	TA	T	unknown	yes
Resistance to COVID-19 infection (Exposed negative vs positive)	22	rs5844436	rs165691	0.968255	TA/TAC	PI4KA	1e-08	rs165691-?	NA		COVID-19	infectious	cMono	ENSG00000099940	-118551	0.440789	2.81549e-09	0.658222	0.0941695	23	142	SNAP29	TA	T	unknown	yes
Resistance to COVID-19 infection (Exposed negative vs positive)	22	rs5844436	rs178052	0.972145	TG/TAA	PI4KA	5e-07	rs178052-?	NA		COVID-19	infectious	cMono	ENSG00000099940	-118551	0.440789	2.81549e-09	0.658222	0.0941695	23	142	SNAP29	TA	T	unknown	yes
Resistance to COVID-19 infection (Exposed negative vs positive)	22	rs5844436	rs165850	0.968255	TG/TAA	PI4KA	2e-17	rs165850-?	NA		COVID-19	infectious	cMono	ENSG00000099940	-118551	0.440789	2.81549e-09	0.658222	0.0941695	23	142	SNAP29	TA	T	unknown	yes
Rheumatoid arthritis	1	rs10752749	rs2258734	0.81173	CA/AG	TNFRSF14-AS1	6e-14	rs2258734-A	0.91	[0.89-0.93]	Rheumatoid arthritis	inflammatory	CD4	ENSG00000142606	24734	0.381579	1.93142e-11	-0.928448	0.112297	261	363	MMEL1	A	C	Decreased expression of MMEL1 is associated with increased risk of Rheumatoid arthritis	yes
Rheumatoid arthritis	1	rs10752749	rs2258734	0.81173	CA/AG	TNFRSF14-AS1	6e-06	rs2258734-A	0.94		Rheumatoid arthritis	inflammatory	CD4	ENSG00000142606	24734	0.381579	1.93142e-11	-0.928448	0.112297	261	363	MMEL1	A	C	Decreased expression of MMEL1 is associated with increased risk of Rheumatoid arthritis	yes
Rheumatoid arthritis	1	rs10752749	rs2258734	0.81173	CA/AG	TNFRSF14-AS1	4e-19	rs2258734-A	0.9058333	[0.886512898347861-0.925574737881567]	Rheumatoid arthritis	inflammatory	CD4	ENSG00000142606	24734	0.381579	1.93142e-11	-0.928448	0.112297	261	363	MMEL1	A	C	Decreased expression of MMEL1 is associated with increased risk of Rheumatoid arthritis	yes
Rheumatoid arthritis	1	rs10752749	rs2258734	0.81173	CA/AG	TNFRSF14-AS1	4e-09	rs2258734-A	0.9010451	[0.8703225729682-0.932852075864541]	Rheumatoid arthritis	inflammatory	CD4	ENSG00000142606	24734	0.381579	1.93142e-11	-0.928448	0.112297	261	363	MMEL1	A	C	Decreased expression of MMEL1 is associated with increased risk of Rheumatoid arthritis	yes
Rheumatoid arthritis	1	rs10752749	rs2258734	0.81173	CA/AG	TNFRSF14-AS1	3e-10	rs2258734-A	0.9103738	[0.884345489941591-0.937168172590856]	Rheumatoid arthritis	inflammatory	CD4	ENSG00000142606	24734	0.381579	1.93142e-11	-0.928448	0.112297	261	363	MMEL1	A	C	Decreased expression of MMEL1 is associated with increased risk of Rheumatoid arthritis	yes
Rheumatoid arthritis	1	rs10752749	rs10797431	0.902729	CT/AG	TNFRSF14 - PRXL2B	1e-08	rs10797431-T	0.074	[0.049-0.099] unit decrease	Rheumatoid arthritis	inflammatory	CD4	ENSG00000142606	24734	0.381579	1.93142e-11	-0.928448	0.112297	261	363	MMEL1	A	C	Decreased expression of MMEL1 is associated with increased risk of Rheumatoid arthritis	yes
Rheumatoid arthritis	1	rs10752749	rs187786174	0.880683	CA/AG	MMEL1	2e-10	rs187786174-A	0.11442	[0.079-0.15] unit decrease	Rheumatoid arthritis	inflammatory	CD4	ENSG00000142606	24734	0.381579	1.93142e-11	-0.928448	0.112297	261	363	MMEL1	A	C	Decreased expression of MMEL1 is associated with increased risk of Rheumatoid arthritis	yes
Rheumatoid arthritis	1	rs10752749	rs187786174	0.880683	CA/AG	MMEL1	4e-14	rs187786174-A	0.118338	[0.088-0.149] unit decrease	Rheumatoid arthritis	inflammatory	CD4	ENSG00000142606	24734	0.381579	1.93142e-11	-0.928448	0.112297	261	363	MMEL1	A	C	Decreased expression of MMEL1 is associated with increased risk of Rheumatoid arthritis	yes
Rheumatoid arthritis	1	rs10752749	rs2843401	0.876694	CT/AC	MMEL1	4e-08	rs2843401-?	1.1043622	(Immunochip only)	Rheumatoid arthritis	inflammatory	CD4	ENSG00000142606	24734	0.381579	1.93142e-11	-0.928448	0.112297	261	363	MMEL1	A	C	unknown	yes
Rheumatoid arthritis	1	rs10752749	rs6664969	0.880683	CA/AG	MMEL1	1e-08	rs6664969-?	1.1078187		Rheumatoid arthritis	inflammatory	CD4	ENSG00000142606	24734	0.381579	1.93142e-11	-0.928448	0.112297	261	363	MMEL1	A	C	unknown	yes
Rheumatoid arthritis	1	rs10752749	rs3890745	0.907707	CC/AT	MMEL1	1e-07	rs3890745-T	1.12	[NR]	Rheumatoid arthritis	inflammatory	CD4	ENSG00000142606	24734	0.381579	1.93142e-11	-0.928448	0.112297	261	363	MMEL1	A	C	Increased expression of MMEL1 is associated with increased risk of Rheumatoid arthritis	yes
Rheumatoid arthritis	1	rs10752749	rs3890745	0.907707	CC/AT	MMEL1	4e-06	rs3890745-T	1.12	[1.06-1.18]	Rheumatoid arthritis	inflammatory	CD4	ENSG00000142606	24734	0.381579	1.93142e-11	-0.928448	0.112297	261	363	MMEL1	A	C	Increased expression of MMEL1 is associated with increased risk of Rheumatoid arthritis	yes
Rheumatoid arthritis	1	rs10752749	rs3890745	0.907707	CC/AT	MMEL1	1e-06	rs3890745-?	1.18	[1.1-1.27]	Rheumatoid arthritis	inflammatory	CD4	ENSG00000142606	24734	0.381579	1.93142e-11	-0.928448	0.112297	261	363	MMEL1	A	C	unknown	yes
Rheumatoid arthritis	1	rs10752749	rs897628	0.903657	CT/AC	TTC34	2e-10	rs897628-T	0.94		Rheumatoid arthritis	inflammatory	CD4	ENSG00000142606	24734	0.381579	1.93142e-11	-0.928448	0.112297	261	363	MMEL1	A	C	Decreased expression of MMEL1 is associated with increased risk of Rheumatoid arthritis	yes
Rheumatoid arthritis	12	rs10876864	rs705700	0.883017	GC/AT	RAB5B	1e-11	rs705700-C	0.93015873	[0.910854950365448-0.949871672239179]	Rheumatoid arthritis	inflammatory	CD8	ENSG00000197728	-34051	0.605263	2.15138e-20	-1.32821	0.0949484	261	363	RPS26	G	A	Increased expression of RPS26 is associated with increased risk of Rheumatoid arthritis	yes
Rheumatoid arthritis	12	rs10876864	rs705700	0.883017	GC/AT	RAB5B	1e-11	rs705700-C	0.93015873	[0.910854950365448-0.949871672239179]	Rheumatoid arthritis	inflammatory	CD4	ENSG00000197728	-34051	0.605263	1.20889e-24	-1.3849	0.0805757	261	363	RPS26	G	A	Increased expression of RPS26 is associated with increased risk of Rheumatoid arthritis	yes
Rheumatoid arthritis	12	rs10876864	rs705700	0.883017	GC/AT	RAB5B	1e-11	rs705700-C	0.93015873	[0.910854950365448-0.949871672239179]	Rheumatoid arthritis	inflammatory	PB	ENSG00000197728	-34051	0.605263	3.10303e-11	-0.891604	0.109456	261	363	RPS26	G	A	Increased expression of RPS26 is associated with increased risk of Rheumatoid arthritis	yes
Rheumatoid arthritis	12	rs10876864	rs705700	0.883017	GC/AT	RAB5B	1e-11	rs705700-C	0.93015873	[0.910854950365448-0.949871672239179]	Rheumatoid arthritis	inflammatory	NK	ENSG00000197728	-34051	0.605263	4.71256e-22	-1.30603	0.0859791	261	363	RPS26	G	A	Increased expression of RPS26 is associated with increased risk of Rheumatoid arthritis	yes
Rheumatoid arthritis	12	rs10876864	rs705700	0.883017	GC/AT	RAB5B	1e-11	rs705700-C	0.93015873	[0.910854950365448-0.949871672239179]	Rheumatoid arthritis	inflammatory	ncMono	ENSG00000197728	-34051	0.605263	2.59792e-19	-1.26991	0.095951	261	363	RPS26	G	A	Increased expression of RPS26 is associated with increased risk of Rheumatoid arthritis	yes
Rheumatoid arthritis	12	rs10876864	rs705700	0.883017	GC/AT	RAB5B	1e-11	rs705700-C	0.93015873	[0.910854950365448-0.949871672239179]	Rheumatoid arthritis	inflammatory	HSC	ENSG00000197728	-34051	0.605263	1.1755e-22	-1.32679	0.0848271	261	363	RPS26	G	A	Increased expression of RPS26 is associated with increased risk of Rheumatoid arthritis	yes
Rheumatoid arthritis	12	rs10876864	rs705700	0.883017	GC/AT	RAB5B	1e-11	rs705700-C	0.93015873	[0.910854950365448-0.949871672239179]	Rheumatoid arthritis	inflammatory	B	ENSG00000197728	-34051	0.605263	5.07482e-23	-1.34549	0.0845264	261	363	RPS26	G	A	Increased expression of RPS26 is associated with increased risk of Rheumatoid arthritis	yes
Rheumatoid arthritis	12	rs10876864	rs705700	0.883017	GC/AT	RAB5B	1e-11	rs705700-C	0.93015873	[0.910854950365448-0.949871672239179]	Rheumatoid arthritis	inflammatory	MAIT	ENSG00000197728	-34051	0.604167	1.80043e-23	-1.41975	0.0838665	261	363	RPS26	G	A	Increased expression of RPS26 is associated with increased risk of Rheumatoid arthritis	yes
Rheumatoid arthritis	12	rs10876864	rs705700	0.883017	GC/AT	RAB5B	1e-11	rs705700-C	0.93015873	[0.910854950365448-0.949871672239179]	Rheumatoid arthritis	inflammatory	iNKT	ENSG00000197728	-34051	0.555556	4.16713e-09	-1.25785	0.123979	261	363	RPS26	G	A	Increased expression of RPS26 is associated with increased risk of Rheumatoid arthritis	yes
Rheumatoid arthritis	12	rs10876864	rs705700	0.883017	GC/AT	RAB5B	1e-11	rs705700-C	0.93015873	[0.910854950365448-0.949871672239179]	Rheumatoid arthritis	inflammatory	GDT	ENSG00000197728	-34051	0.605263	7.81617e-22	-1.29663	0.0862826	261	363	RPS26	G	A	Increased expression of RPS26 is associated with increased risk of Rheumatoid arthritis	yes
Rheumatoid arthritis	12	rs10876864	rs705700	0.883017	GC/AT	RAB5B	1e-11	rs705700-C	0.93015873	[0.910854950365448-0.949871672239179]	Rheumatoid arthritis	inflammatory	DP	ENSG00000197728	-34051	0.605263	1.26541e-18	-1.30373	0.102117	261	363	RPS26	G	A	Increased expression of RPS26 is associated with increased risk of Rheumatoid arthritis	yes
Rheumatoid arthritis	12	rs10876864	rs705700	0.883017	GC/AT	RAB5B	1e-11	rs705700-C	0.93015873	[0.910854950365448-0.949871672239179]	Rheumatoid arthritis	inflammatory	DN	ENSG00000197728	-34051	0.6	3.54792e-20	-1.32013	0.0946734	261	363	RPS26	G	A	Increased expression of RPS26 is associated with increased risk of Rheumatoid arthritis	yes
Rheumatoid arthritis	12	rs10876864	rs705700	0.883017	GC/AT	RAB5B	1e-11	rs705700-C	0.93015873	[0.910854950365448-0.949871672239179]	Rheumatoid arthritis	inflammatory	DC	ENSG00000197728	-34051	0.605263	2.04416e-21	-1.33533	0.090703	261	363	RPS26	G	A	Increased expression of RPS26 is associated with increased risk of Rheumatoid arthritis	yes
Rheumatoid arthritis	12	rs10876864	rs705700	0.883017	GC/AT	RAB5B	1e-11	rs705700-C	0.93015873	[0.910854950365448-0.949871672239179]	Rheumatoid arthritis	inflammatory	cMono	ENSG00000197728	-34051	0.605263	3.5181e-29	-1.24252	0.0588676	261	363	RPS26	G	A	Increased expression of RPS26 is associated with increased risk of Rheumatoid arthritis	yes
Rheumatoid arthritis	12	rs10876864	rs705700	0.883017	GC/AT	RAB5B	6e-09	rs705700-C	0.9276507	[0.9044904473964-0.951404024796348]	Rheumatoid arthritis	inflammatory	CD8	ENSG00000197728	-34051	0.605263	2.15138e-20	-1.32821	0.0949484	261	363	RPS26	G	A	Increased expression of RPS26 is associated with increased risk of Rheumatoid arthritis	yes
Rheumatoid arthritis	12	rs10876864	rs705700	0.883017	GC/AT	RAB5B	6e-09	rs705700-C	0.9276507	[0.9044904473964-0.951404024796348]	Rheumatoid arthritis	inflammatory	CD4	ENSG00000197728	-34051	0.605263	1.20889e-24	-1.3849	0.0805757	261	363	RPS26	G	A	Increased expression of RPS26 is associated with increased risk of Rheumatoid arthritis	yes
Rheumatoid arthritis	12	rs10876864	rs705700	0.883017	GC/AT	RAB5B	6e-09	rs705700-C	0.9276507	[0.9044904473964-0.951404024796348]	Rheumatoid arthritis	inflammatory	PB	ENSG00000197728	-34051	0.605263	3.10303e-11	-0.891604	0.109456	261	363	RPS26	G	A	Increased expression of RPS26 is associated with increased risk of Rheumatoid arthritis	yes
Rheumatoid arthritis	12	rs10876864	rs705700	0.883017	GC/AT	RAB5B	6e-09	rs705700-C	0.9276507	[0.9044904473964-0.951404024796348]	Rheumatoid arthritis	inflammatory	NK	ENSG00000197728	-34051	0.605263	4.71256e-22	-1.30603	0.0859791	261	363	RPS26	G	A	Increased expression of RPS26 is associated with increased risk of Rheumatoid arthritis	yes
Rheumatoid arthritis	12	rs10876864	rs705700	0.883017	GC/AT	RAB5B	6e-09	rs705700-C	0.9276507	[0.9044904473964-0.951404024796348]	Rheumatoid arthritis	inflammatory	ncMono	ENSG00000197728	-34051	0.605263	2.59792e-19	-1.26991	0.095951	261	363	RPS26	G	A	Increased expression of RPS26 is associated with increased risk of Rheumatoid arthritis	yes
Rheumatoid arthritis	12	rs10876864	rs705700	0.883017	GC/AT	RAB5B	6e-09	rs705700-C	0.9276507	[0.9044904473964-0.951404024796348]	Rheumatoid arthritis	inflammatory	HSC	ENSG00000197728	-34051	0.605263	1.1755e-22	-1.32679	0.0848271	261	363	RPS26	G	A	Increased expression of RPS26 is associated with increased risk of Rheumatoid arthritis	yes
Rheumatoid arthritis	12	rs10876864	rs705700	0.883017	GC/AT	RAB5B	6e-09	rs705700-C	0.9276507	[0.9044904473964-0.951404024796348]	Rheumatoid arthritis	inflammatory	B	ENSG00000197728	-34051	0.605263	5.07482e-23	-1.34549	0.0845264	261	363	RPS26	G	A	Increased expression of RPS26 is associated with increased risk of Rheumatoid arthritis	yes
Rheumatoid arthritis	12	rs10876864	rs705700	0.883017	GC/AT	RAB5B	6e-09	rs705700-C	0.9276507	[0.9044904473964-0.951404024796348]	Rheumatoid arthritis	inflammatory	MAIT	ENSG00000197728	-34051	0.604167	1.80043e-23	-1.41975	0.0838665	261	363	RPS26	G	A	Increased expression of RPS26 is associated with increased risk of Rheumatoid arthritis	yes
Rheumatoid arthritis	12	rs10876864	rs705700	0.883017	GC/AT	RAB5B	6e-09	rs705700-C	0.9276507	[0.9044904473964-0.951404024796348]	Rheumatoid arthritis	inflammatory	iNKT	ENSG00000197728	-34051	0.555556	4.16713e-09	-1.25785	0.123979	261	363	RPS26	G	A	Increased expression of RPS26 is associated with increased risk of Rheumatoid arthritis	yes
Rheumatoid arthritis	12	rs10876864	rs705700	0.883017	GC/AT	RAB5B	6e-09	rs705700-C	0.9276507	[0.9044904473964-0.951404024796348]	Rheumatoid arthritis	inflammatory	GDT	ENSG00000197728	-34051	0.605263	7.81617e-22	-1.29663	0.0862826	261	363	RPS26	G	A	Increased expression of RPS26 is associated with increased risk of Rheumatoid arthritis	yes
Rheumatoid arthritis	12	rs10876864	rs705700	0.883017	GC/AT	RAB5B	6e-09	rs705700-C	0.9276507	[0.9044904473964-0.951404024796348]	Rheumatoid arthritis	inflammatory	DP	ENSG00000197728	-34051	0.605263	1.26541e-18	-1.30373	0.102117	261	363	RPS26	G	A	Increased expression of RPS26 is associated with increased risk of Rheumatoid arthritis	yes
Rheumatoid arthritis	12	rs10876864	rs705700	0.883017	GC/AT	RAB5B	6e-09	rs705700-C	0.9276507	[0.9044904473964-0.951404024796348]	Rheumatoid arthritis	inflammatory	DN	ENSG00000197728	-34051	0.6	3.54792e-20	-1.32013	0.0946734	261	363	RPS26	G	A	Increased expression of RPS26 is associated with increased risk of Rheumatoid arthritis	yes
Rheumatoid arthritis	12	rs10876864	rs705700	0.883017	GC/AT	RAB5B	6e-09	rs705700-C	0.9276507	[0.9044904473964-0.951404024796348]	Rheumatoid arthritis	inflammatory	DC	ENSG00000197728	-34051	0.605263	2.04416e-21	-1.33533	0.090703	261	363	RPS26	G	A	Increased expression of RPS26 is associated with increased risk of Rheumatoid arthritis	yes
Rheumatoid arthritis	12	rs10876864	rs705700	0.883017	GC/AT	RAB5B	6e-09	rs705700-C	0.9276507	[0.9044904473964-0.951404024796348]	Rheumatoid arthritis	inflammatory	cMono	ENSG00000197728	-34051	0.605263	3.5181e-29	-1.24252	0.0588676	261	363	RPS26	G	A	Increased expression of RPS26 is associated with increased risk of Rheumatoid arthritis	yes
Rheumatoid arthritis	12	rs10876864	rs773125	0.86066	GG/AA	SUOX	1e-10	rs773125-A	1.09	[1.06-1.12]	Rheumatoid arthritis	inflammatory	CD8	ENSG00000197728	-34051	0.605263	2.15138e-20	-1.32821	0.0949484	261	363	RPS26	G	A	Decreased expression of RPS26 is associated with increased risk of Rheumatoid arthritis	yes
Rheumatoid arthritis	12	rs10876864	rs773125	0.86066	GG/AA	SUOX	1e-10	rs773125-A	1.09	[1.06-1.12]	Rheumatoid arthritis	inflammatory	CD4	ENSG00000197728	-34051	0.605263	1.20889e-24	-1.3849	0.0805757	261	363	RPS26	G	A	Decreased expression of RPS26 is associated with increased risk of Rheumatoid arthritis	yes
Rheumatoid arthritis	12	rs10876864	rs773125	0.86066	GG/AA	SUOX	1e-10	rs773125-A	1.09	[1.06-1.12]	Rheumatoid arthritis	inflammatory	PB	ENSG00000197728	-34051	0.605263	3.10303e-11	-0.891604	0.109456	261	363	RPS26	G	A	Decreased expression of RPS26 is associated with increased risk of Rheumatoid arthritis	yes
Rheumatoid arthritis	12	rs10876864	rs773125	0.86066	GG/AA	SUOX	1e-10	rs773125-A	1.09	[1.06-1.12]	Rheumatoid arthritis	inflammatory	NK	ENSG00000197728	-34051	0.605263	4.71256e-22	-1.30603	0.0859791	261	363	RPS26	G	A	Decreased expression of RPS26 is associated with increased risk of Rheumatoid arthritis	yes
Rheumatoid arthritis	12	rs10876864	rs773125	0.86066	GG/AA	SUOX	1e-10	rs773125-A	1.09	[1.06-1.12]	Rheumatoid arthritis	inflammatory	ncMono	ENSG00000197728	-34051	0.605263	2.59792e-19	-1.26991	0.095951	261	363	RPS26	G	A	Decreased expression of RPS26 is associated with increased risk of Rheumatoid arthritis	yes
Rheumatoid arthritis	12	rs10876864	rs773125	0.86066	GG/AA	SUOX	1e-10	rs773125-A	1.09	[1.06-1.12]	Rheumatoid arthritis	inflammatory	HSC	ENSG00000197728	-34051	0.605263	1.1755e-22	-1.32679	0.0848271	261	363	RPS26	G	A	Decreased expression of RPS26 is associated with increased risk of Rheumatoid arthritis	yes
Rheumatoid arthritis	12	rs10876864	rs773125	0.86066	GG/AA	SUOX	1e-10	rs773125-A	1.09	[1.06-1.12]	Rheumatoid arthritis	inflammatory	B	ENSG00000197728	-34051	0.605263	5.07482e-23	-1.34549	0.0845264	261	363	RPS26	G	A	Decreased expression of RPS26 is associated with increased risk of Rheumatoid arthritis	yes
Rheumatoid arthritis	12	rs10876864	rs773125	0.86066	GG/AA	SUOX	1e-10	rs773125-A	1.09	[1.06-1.12]	Rheumatoid arthritis	inflammatory	MAIT	ENSG00000197728	-34051	0.604167	1.80043e-23	-1.41975	0.0838665	261	363	RPS26	G	A	Decreased expression of RPS26 is associated with increased risk of Rheumatoid arthritis	yes
Rheumatoid arthritis	12	rs10876864	rs773125	0.86066	GG/AA	SUOX	1e-10	rs773125-A	1.09	[1.06-1.12]	Rheumatoid arthritis	inflammatory	iNKT	ENSG00000197728	-34051	0.555556	4.16713e-09	-1.25785	0.123979	261	363	RPS26	G	A	Decreased expression of RPS26 is associated with increased risk of Rheumatoid arthritis	yes
Rheumatoid arthritis	12	rs10876864	rs773125	0.86066	GG/AA	SUOX	1e-10	rs773125-A	1.09	[1.06-1.12]	Rheumatoid arthritis	inflammatory	GDT	ENSG00000197728	-34051	0.605263	7.81617e-22	-1.29663	0.0862826	261	363	RPS26	G	A	Decreased expression of RPS26 is associated with increased risk of Rheumatoid arthritis	yes
Rheumatoid arthritis	12	rs10876864	rs773125	0.86066	GG/AA	SUOX	1e-10	rs773125-A	1.09	[1.06-1.12]	Rheumatoid arthritis	inflammatory	DP	ENSG00000197728	-34051	0.605263	1.26541e-18	-1.30373	0.102117	261	363	RPS26	G	A	Decreased expression of RPS26 is associated with increased risk of Rheumatoid arthritis	yes
Rheumatoid arthritis	12	rs10876864	rs773125	0.86066	GG/AA	SUOX	1e-10	rs773125-A	1.09	[1.06-1.12]	Rheumatoid arthritis	inflammatory	DN	ENSG00000197728	-34051	0.6	3.54792e-20	-1.32013	0.0946734	261	363	RPS26	G	A	Decreased expression of RPS26 is associated with increased risk of Rheumatoid arthritis	yes
Rheumatoid arthritis	12	rs10876864	rs773125	0.86066	GG/AA	SUOX	1e-10	rs773125-A	1.09	[1.06-1.12]	Rheumatoid arthritis	inflammatory	DC	ENSG00000197728	-34051	0.605263	2.04416e-21	-1.33533	0.090703	261	363	RPS26	G	A	Decreased expression of RPS26 is associated with increased risk of Rheumatoid arthritis	yes
Rheumatoid arthritis	12	rs10876864	rs773125	0.86066	GG/AA	SUOX	1e-10	rs773125-A	1.09	[1.06-1.12]	Rheumatoid arthritis	inflammatory	cMono	ENSG00000197728	-34051	0.605263	3.5181e-29	-1.24252	0.0588676	261	363	RPS26	G	A	Decreased expression of RPS26 is associated with increased risk of Rheumatoid arthritis	yes
Rheumatoid arthritis	12	rs10876864	rs773125	0.86066	GG/AA	SUOX	2e-08	rs773125-A	1.09	[1.06-1.12]	Rheumatoid arthritis	inflammatory	CD8	ENSG00000197728	-34051	0.605263	2.15138e-20	-1.32821	0.0949484	261	363	RPS26	G	A	Decreased expression of RPS26 is associated with increased risk of Rheumatoid arthritis	yes
Rheumatoid arthritis	12	rs10876864	rs773125	0.86066	GG/AA	SUOX	2e-08	rs773125-A	1.09	[1.06-1.12]	Rheumatoid arthritis	inflammatory	CD4	ENSG00000197728	-34051	0.605263	1.20889e-24	-1.3849	0.0805757	261	363	RPS26	G	A	Decreased expression of RPS26 is associated with increased risk of Rheumatoid arthritis	yes
Rheumatoid arthritis	12	rs10876864	rs773125	0.86066	GG/AA	SUOX	2e-08	rs773125-A	1.09	[1.06-1.12]	Rheumatoid arthritis	inflammatory	PB	ENSG00000197728	-34051	0.605263	3.10303e-11	-0.891604	0.109456	261	363	RPS26	G	A	Decreased expression of RPS26 is associated with increased risk of Rheumatoid arthritis	yes
Rheumatoid arthritis	12	rs10876864	rs773125	0.86066	GG/AA	SUOX	2e-08	rs773125-A	1.09	[1.06-1.12]	Rheumatoid arthritis	inflammatory	NK	ENSG00000197728	-34051	0.605263	4.71256e-22	-1.30603	0.0859791	261	363	RPS26	G	A	Decreased expression of RPS26 is associated with increased risk of Rheumatoid arthritis	yes
Rheumatoid arthritis	12	rs10876864	rs773125	0.86066	GG/AA	SUOX	2e-08	rs773125-A	1.09	[1.06-1.12]	Rheumatoid arthritis	inflammatory	ncMono	ENSG00000197728	-34051	0.605263	2.59792e-19	-1.26991	0.095951	261	363	RPS26	G	A	Decreased expression of RPS26 is associated with increased risk of Rheumatoid arthritis	yes
Rheumatoid arthritis	12	rs10876864	rs773125	0.86066	GG/AA	SUOX	2e-08	rs773125-A	1.09	[1.06-1.12]	Rheumatoid arthritis	inflammatory	HSC	ENSG00000197728	-34051	0.605263	1.1755e-22	-1.32679	0.0848271	261	363	RPS26	G	A	Decreased expression of RPS26 is associated with increased risk of Rheumatoid arthritis	yes
Rheumatoid arthritis	12	rs10876864	rs773125	0.86066	GG/AA	SUOX	2e-08	rs773125-A	1.09	[1.06-1.12]	Rheumatoid arthritis	inflammatory	B	ENSG00000197728	-34051	0.605263	5.07482e-23	-1.34549	0.0845264	261	363	RPS26	G	A	Decreased expression of RPS26 is associated with increased risk of Rheumatoid arthritis	yes
Rheumatoid arthritis	12	rs10876864	rs773125	0.86066	GG/AA	SUOX	2e-08	rs773125-A	1.09	[1.06-1.12]	Rheumatoid arthritis	inflammatory	MAIT	ENSG00000197728	-34051	0.604167	1.80043e-23	-1.41975	0.0838665	261	363	RPS26	G	A	Decreased expression of RPS26 is associated with increased risk of Rheumatoid arthritis	yes
Rheumatoid arthritis	12	rs10876864	rs773125	0.86066	GG/AA	SUOX	2e-08	rs773125-A	1.09	[1.06-1.12]	Rheumatoid arthritis	inflammatory	iNKT	ENSG00000197728	-34051	0.555556	4.16713e-09	-1.25785	0.123979	261	363	RPS26	G	A	Decreased expression of RPS26 is associated with increased risk of Rheumatoid arthritis	yes
Rheumatoid arthritis	12	rs10876864	rs773125	0.86066	GG/AA	SUOX	2e-08	rs773125-A	1.09	[1.06-1.12]	Rheumatoid arthritis	inflammatory	GDT	ENSG00000197728	-34051	0.605263	7.81617e-22	-1.29663	0.0862826	261	363	RPS26	G	A	Decreased expression of RPS26 is associated with increased risk of Rheumatoid arthritis	yes
Rheumatoid arthritis	12	rs10876864	rs773125	0.86066	GG/AA	SUOX	2e-08	rs773125-A	1.09	[1.06-1.12]	Rheumatoid arthritis	inflammatory	DP	ENSG00000197728	-34051	0.605263	1.26541e-18	-1.30373	0.102117	261	363	RPS26	G	A	Decreased expression of RPS26 is associated with increased risk of Rheumatoid arthritis	yes
Rheumatoid arthritis	12	rs10876864	rs773125	0.86066	GG/AA	SUOX	2e-08	rs773125-A	1.09	[1.06-1.12]	Rheumatoid arthritis	inflammatory	DN	ENSG00000197728	-34051	0.6	3.54792e-20	-1.32013	0.0946734	261	363	RPS26	G	A	Decreased expression of RPS26 is associated with increased risk of Rheumatoid arthritis	yes
Rheumatoid arthritis	12	rs10876864	rs773125	0.86066	GG/AA	SUOX	2e-08	rs773125-A	1.09	[1.06-1.12]	Rheumatoid arthritis	inflammatory	DC	ENSG00000197728	-34051	0.605263	2.04416e-21	-1.33533	0.090703	261	363	RPS26	G	A	Decreased expression of RPS26 is associated with increased risk of Rheumatoid arthritis	yes
Rheumatoid arthritis	12	rs10876864	rs773125	0.86066	GG/AA	SUOX	2e-08	rs773125-A	1.09	[1.06-1.12]	Rheumatoid arthritis	inflammatory	cMono	ENSG00000197728	-34051	0.605263	3.5181e-29	-1.24252	0.0588676	261	363	RPS26	G	A	Decreased expression of RPS26 is associated with increased risk of Rheumatoid arthritis	yes
Rheumatoid arthritis	12	rs10876864	rs773125	0.86066	GG/AA	SUOX	9e-08	rs773125-A	0.08492	[0.054-0.116] unit increase	Rheumatoid arthritis	inflammatory	CD8	ENSG00000197728	-34051	0.605263	2.15138e-20	-1.32821	0.0949484	261	363	RPS26	G	A	Decreased expression of RPS26 is associated with increased risk of Rheumatoid arthritis	yes
Rheumatoid arthritis	12	rs10876864	rs773125	0.86066	GG/AA	SUOX	9e-08	rs773125-A	0.08492	[0.054-0.116] unit increase	Rheumatoid arthritis	inflammatory	CD4	ENSG00000197728	-34051	0.605263	1.20889e-24	-1.3849	0.0805757	261	363	RPS26	G	A	Decreased expression of RPS26 is associated with increased risk of Rheumatoid arthritis	yes
Rheumatoid arthritis	12	rs10876864	rs773125	0.86066	GG/AA	SUOX	9e-08	rs773125-A	0.08492	[0.054-0.116] unit increase	Rheumatoid arthritis	inflammatory	PB	ENSG00000197728	-34051	0.605263	3.10303e-11	-0.891604	0.109456	261	363	RPS26	G	A	Decreased expression of RPS26 is associated with increased risk of Rheumatoid arthritis	yes
Rheumatoid arthritis	12	rs10876864	rs773125	0.86066	GG/AA	SUOX	9e-08	rs773125-A	0.08492	[0.054-0.116] unit increase	Rheumatoid arthritis	inflammatory	NK	ENSG00000197728	-34051	0.605263	4.71256e-22	-1.30603	0.0859791	261	363	RPS26	G	A	Decreased expression of RPS26 is associated with increased risk of Rheumatoid arthritis	yes
Rheumatoid arthritis	12	rs10876864	rs773125	0.86066	GG/AA	SUOX	9e-08	rs773125-A	0.08492	[0.054-0.116] unit increase	Rheumatoid arthritis	inflammatory	ncMono	ENSG00000197728	-34051	0.605263	2.59792e-19	-1.26991	0.095951	261	363	RPS26	G	A	Decreased expression of RPS26 is associated with increased risk of Rheumatoid arthritis	yes
Rheumatoid arthritis	12	rs10876864	rs773125	0.86066	GG/AA	SUOX	9e-08	rs773125-A	0.08492	[0.054-0.116] unit increase	Rheumatoid arthritis	inflammatory	HSC	ENSG00000197728	-34051	0.605263	1.1755e-22	-1.32679	0.0848271	261	363	RPS26	G	A	Decreased expression of RPS26 is associated with increased risk of Rheumatoid arthritis	yes
Rheumatoid arthritis	12	rs10876864	rs773125	0.86066	GG/AA	SUOX	9e-08	rs773125-A	0.08492	[0.054-0.116] unit increase	Rheumatoid arthritis	inflammatory	B	ENSG00000197728	-34051	0.605263	5.07482e-23	-1.34549	0.0845264	261	363	RPS26	G	A	Decreased expression of RPS26 is associated with increased risk of Rheumatoid arthritis	yes
Rheumatoid arthritis	12	rs10876864	rs773125	0.86066	GG/AA	SUOX	9e-08	rs773125-A	0.08492	[0.054-0.116] unit increase	Rheumatoid arthritis	inflammatory	MAIT	ENSG00000197728	-34051	0.604167	1.80043e-23	-1.41975	0.0838665	261	363	RPS26	G	A	Decreased expression of RPS26 is associated with increased risk of Rheumatoid arthritis	yes
Rheumatoid arthritis	12	rs10876864	rs773125	0.86066	GG/AA	SUOX	9e-08	rs773125-A	0.08492	[0.054-0.116] unit increase	Rheumatoid arthritis	inflammatory	iNKT	ENSG00000197728	-34051	0.555556	4.16713e-09	-1.25785	0.123979	261	363	RPS26	G	A	Decreased expression of RPS26 is associated with increased risk of Rheumatoid arthritis	yes
Rheumatoid arthritis	12	rs10876864	rs773125	0.86066	GG/AA	SUOX	9e-08	rs773125-A	0.08492	[0.054-0.116] unit increase	Rheumatoid arthritis	inflammatory	GDT	ENSG00000197728	-34051	0.605263	7.81617e-22	-1.29663	0.0862826	261	363	RPS26	G	A	Decreased expression of RPS26 is associated with increased risk of Rheumatoid arthritis	yes
Rheumatoid arthritis	12	rs10876864	rs773125	0.86066	GG/AA	SUOX	9e-08	rs773125-A	0.08492	[0.054-0.116] unit increase	Rheumatoid arthritis	inflammatory	DP	ENSG00000197728	-34051	0.605263	1.26541e-18	-1.30373	0.102117	261	363	RPS26	G	A	Decreased expression of RPS26 is associated with increased risk of Rheumatoid arthritis	yes
Rheumatoid arthritis	12	rs10876864	rs773125	0.86066	GG/AA	SUOX	9e-08	rs773125-A	0.08492	[0.054-0.116] unit increase	Rheumatoid arthritis	inflammatory	DN	ENSG00000197728	-34051	0.6	3.54792e-20	-1.32013	0.0946734	261	363	RPS26	G	A	Decreased expression of RPS26 is associated with increased risk of Rheumatoid arthritis	yes
Rheumatoid arthritis	12	rs10876864	rs773125	0.86066	GG/AA	SUOX	9e-08	rs773125-A	0.08492	[0.054-0.116] unit increase	Rheumatoid arthritis	inflammatory	DC	ENSG00000197728	-34051	0.605263	2.04416e-21	-1.33533	0.090703	261	363	RPS26	G	A	Decreased expression of RPS26 is associated with increased risk of Rheumatoid arthritis	yes
Rheumatoid arthritis	12	rs10876864	rs773125	0.86066	GG/AA	SUOX	9e-08	rs773125-A	0.08492	[0.054-0.116] unit increase	Rheumatoid arthritis	inflammatory	cMono	ENSG00000197728	-34051	0.605263	3.5181e-29	-1.24252	0.0588676	261	363	RPS26	G	A	Decreased expression of RPS26 is associated with increased risk of Rheumatoid arthritis	yes
Rheumatoid arthritis	12	rs10876864	rs773125	0.86066	GG/AA	SUOX	1e-09	rs773125-A	0.0858945	[0.058-0.113] unit increase	Rheumatoid arthritis	inflammatory	CD8	ENSG00000197728	-34051	0.605263	2.15138e-20	-1.32821	0.0949484	261	363	RPS26	G	A	Decreased expression of RPS26 is associated with increased risk of Rheumatoid arthritis	yes
Rheumatoid arthritis	12	rs10876864	rs773125	0.86066	GG/AA	SUOX	1e-09	rs773125-A	0.0858945	[0.058-0.113] unit increase	Rheumatoid arthritis	inflammatory	CD4	ENSG00000197728	-34051	0.605263	1.20889e-24	-1.3849	0.0805757	261	363	RPS26	G	A	Decreased expression of RPS26 is associated with increased risk of Rheumatoid arthritis	yes
Rheumatoid arthritis	12	rs10876864	rs773125	0.86066	GG/AA	SUOX	1e-09	rs773125-A	0.0858945	[0.058-0.113] unit increase	Rheumatoid arthritis	inflammatory	PB	ENSG00000197728	-34051	0.605263	3.10303e-11	-0.891604	0.109456	261	363	RPS26	G	A	Decreased expression of RPS26 is associated with increased risk of Rheumatoid arthritis	yes
Rheumatoid arthritis	12	rs10876864	rs773125	0.86066	GG/AA	SUOX	1e-09	rs773125-A	0.0858945	[0.058-0.113] unit increase	Rheumatoid arthritis	inflammatory	NK	ENSG00000197728	-34051	0.605263	4.71256e-22	-1.30603	0.0859791	261	363	RPS26	G	A	Decreased expression of RPS26 is associated with increased risk of Rheumatoid arthritis	yes
Rheumatoid arthritis	12	rs10876864	rs773125	0.86066	GG/AA	SUOX	1e-09	rs773125-A	0.0858945	[0.058-0.113] unit increase	Rheumatoid arthritis	inflammatory	ncMono	ENSG00000197728	-34051	0.605263	2.59792e-19	-1.26991	0.095951	261	363	RPS26	G	A	Decreased expression of RPS26 is associated with increased risk of Rheumatoid arthritis	yes
Rheumatoid arthritis	12	rs10876864	rs773125	0.86066	GG/AA	SUOX	1e-09	rs773125-A	0.0858945	[0.058-0.113] unit increase	Rheumatoid arthritis	inflammatory	HSC	ENSG00000197728	-34051	0.605263	1.1755e-22	-1.32679	0.0848271	261	363	RPS26	G	A	Decreased expression of RPS26 is associated with increased risk of Rheumatoid arthritis	yes
Rheumatoid arthritis	12	rs10876864	rs773125	0.86066	GG/AA	SUOX	1e-09	rs773125-A	0.0858945	[0.058-0.113] unit increase	Rheumatoid arthritis	inflammatory	B	ENSG00000197728	-34051	0.605263	5.07482e-23	-1.34549	0.0845264	261	363	RPS26	G	A	Decreased expression of RPS26 is associated with increased risk of Rheumatoid arthritis	yes
Rheumatoid arthritis	12	rs10876864	rs773125	0.86066	GG/AA	SUOX	1e-09	rs773125-A	0.0858945	[0.058-0.113] unit increase	Rheumatoid arthritis	inflammatory	MAIT	ENSG00000197728	-34051	0.604167	1.80043e-23	-1.41975	0.0838665	261	363	RPS26	G	A	Decreased expression of RPS26 is associated with increased risk of Rheumatoid arthritis	yes
Rheumatoid arthritis	12	rs10876864	rs773125	0.86066	GG/AA	SUOX	1e-09	rs773125-A	0.0858945	[0.058-0.113] unit increase	Rheumatoid arthritis	inflammatory	iNKT	ENSG00000197728	-34051	0.555556	4.16713e-09	-1.25785	0.123979	261	363	RPS26	G	A	Decreased expression of RPS26 is associated with increased risk of Rheumatoid arthritis	yes
Rheumatoid arthritis	12	rs10876864	rs773125	0.86066	GG/AA	SUOX	1e-09	rs773125-A	0.0858945	[0.058-0.113] unit increase	Rheumatoid arthritis	inflammatory	GDT	ENSG00000197728	-34051	0.605263	7.81617e-22	-1.29663	0.0862826	261	363	RPS26	G	A	Decreased expression of RPS26 is associated with increased risk of Rheumatoid arthritis	yes
Rheumatoid arthritis	12	rs10876864	rs773125	0.86066	GG/AA	SUOX	1e-09	rs773125-A	0.0858945	[0.058-0.113] unit increase	Rheumatoid arthritis	inflammatory	DP	ENSG00000197728	-34051	0.605263	1.26541e-18	-1.30373	0.102117	261	363	RPS26	G	A	Decreased expression of RPS26 is associated with increased risk of Rheumatoid arthritis	yes
Rheumatoid arthritis	12	rs10876864	rs773125	0.86066	GG/AA	SUOX	1e-09	rs773125-A	0.0858945	[0.058-0.113] unit increase	Rheumatoid arthritis	inflammatory	DN	ENSG00000197728	-34051	0.6	3.54792e-20	-1.32013	0.0946734	261	363	RPS26	G	A	Decreased expression of RPS26 is associated with increased risk of Rheumatoid arthritis	yes
Rheumatoid arthritis	12	rs10876864	rs773125	0.86066	GG/AA	SUOX	1e-09	rs773125-A	0.0858945	[0.058-0.113] unit increase	Rheumatoid arthritis	inflammatory	DC	ENSG00000197728	-34051	0.605263	2.04416e-21	-1.33533	0.090703	261	363	RPS26	G	A	Decreased expression of RPS26 is associated with increased risk of Rheumatoid arthritis	yes
Rheumatoid arthritis	12	rs10876864	rs773125	0.86066	GG/AA	SUOX	1e-09	rs773125-A	0.0858945	[0.058-0.113] unit increase	Rheumatoid arthritis	inflammatory	cMono	ENSG00000197728	-34051	0.605263	3.5181e-29	-1.24252	0.0588676	261	363	RPS26	G	A	Decreased expression of RPS26 is associated with increased risk of Rheumatoid arthritis	yes
Rheumatoid arthritis	12	rs10876864	rs4622308	0.816467	GC/AT	RPS26 - ERBB3	2e-12	rs4622308-T	1.09	[1.07-1.12]	Rheumatoid arthritis	inflammatory	CD8	ENSG00000197728	-34051	0.605263	2.15138e-20	-1.32821	0.0949484	261	363	RPS26	G	A	Decreased expression of RPS26 is associated with increased risk of Rheumatoid arthritis	yes
Rheumatoid arthritis	12	rs10876864	rs4622308	0.816467	GC/AT	RPS26 - ERBB3	2e-12	rs4622308-T	1.09	[1.07-1.12]	Rheumatoid arthritis	inflammatory	CD4	ENSG00000197728	-34051	0.605263	1.20889e-24	-1.3849	0.0805757	261	363	RPS26	G	A	Decreased expression of RPS26 is associated with increased risk of Rheumatoid arthritis	yes
Rheumatoid arthritis	12	rs10876864	rs4622308	0.816467	GC/AT	RPS26 - ERBB3	2e-12	rs4622308-T	1.09	[1.07-1.12]	Rheumatoid arthritis	inflammatory	PB	ENSG00000197728	-34051	0.605263	3.10303e-11	-0.891604	0.109456	261	363	RPS26	G	A	Decreased expression of RPS26 is associated with increased risk of Rheumatoid arthritis	yes
Rheumatoid arthritis	12	rs10876864	rs4622308	0.816467	GC/AT	RPS26 - ERBB3	2e-12	rs4622308-T	1.09	[1.07-1.12]	Rheumatoid arthritis	inflammatory	NK	ENSG00000197728	-34051	0.605263	4.71256e-22	-1.30603	0.0859791	261	363	RPS26	G	A	Decreased expression of RPS26 is associated with increased risk of Rheumatoid arthritis	yes
Rheumatoid arthritis	12	rs10876864	rs4622308	0.816467	GC/AT	RPS26 - ERBB3	2e-12	rs4622308-T	1.09	[1.07-1.12]	Rheumatoid arthritis	inflammatory	ncMono	ENSG00000197728	-34051	0.605263	2.59792e-19	-1.26991	0.095951	261	363	RPS26	G	A	Decreased expression of RPS26 is associated with increased risk of Rheumatoid arthritis	yes
Rheumatoid arthritis	12	rs10876864	rs4622308	0.816467	GC/AT	RPS26 - ERBB3	2e-12	rs4622308-T	1.09	[1.07-1.12]	Rheumatoid arthritis	inflammatory	HSC	ENSG00000197728	-34051	0.605263	1.1755e-22	-1.32679	0.0848271	261	363	RPS26	G	A	Decreased expression of RPS26 is associated with increased risk of Rheumatoid arthritis	yes
Rheumatoid arthritis	12	rs10876864	rs4622308	0.816467	GC/AT	RPS26 - ERBB3	2e-12	rs4622308-T	1.09	[1.07-1.12]	Rheumatoid arthritis	inflammatory	B	ENSG00000197728	-34051	0.605263	5.07482e-23	-1.34549	0.0845264	261	363	RPS26	G	A	Decreased expression of RPS26 is associated with increased risk of Rheumatoid arthritis	yes
Rheumatoid arthritis	12	rs10876864	rs4622308	0.816467	GC/AT	RPS26 - ERBB3	2e-12	rs4622308-T	1.09	[1.07-1.12]	Rheumatoid arthritis	inflammatory	MAIT	ENSG00000197728	-34051	0.604167	1.80043e-23	-1.41975	0.0838665	261	363	RPS26	G	A	Decreased expression of RPS26 is associated with increased risk of Rheumatoid arthritis	yes
Rheumatoid arthritis	12	rs10876864	rs4622308	0.816467	GC/AT	RPS26 - ERBB3	2e-12	rs4622308-T	1.09	[1.07-1.12]	Rheumatoid arthritis	inflammatory	iNKT	ENSG00000197728	-34051	0.555556	4.16713e-09	-1.25785	0.123979	261	363	RPS26	G	A	Decreased expression of RPS26 is associated with increased risk of Rheumatoid arthritis	yes
Rheumatoid arthritis	12	rs10876864	rs4622308	0.816467	GC/AT	RPS26 - ERBB3	2e-12	rs4622308-T	1.09	[1.07-1.12]	Rheumatoid arthritis	inflammatory	GDT	ENSG00000197728	-34051	0.605263	7.81617e-22	-1.29663	0.0862826	261	363	RPS26	G	A	Decreased expression of RPS26 is associated with increased risk of Rheumatoid arthritis	yes
Rheumatoid arthritis	12	rs10876864	rs4622308	0.816467	GC/AT	RPS26 - ERBB3	2e-12	rs4622308-T	1.09	[1.07-1.12]	Rheumatoid arthritis	inflammatory	DP	ENSG00000197728	-34051	0.605263	1.26541e-18	-1.30373	0.102117	261	363	RPS26	G	A	Decreased expression of RPS26 is associated with increased risk of Rheumatoid arthritis	yes
Rheumatoid arthritis	12	rs10876864	rs4622308	0.816467	GC/AT	RPS26 - ERBB3	2e-12	rs4622308-T	1.09	[1.07-1.12]	Rheumatoid arthritis	inflammatory	DN	ENSG00000197728	-34051	0.6	3.54792e-20	-1.32013	0.0946734	261	363	RPS26	G	A	Decreased expression of RPS26 is associated with increased risk of Rheumatoid arthritis	yes
Rheumatoid arthritis	12	rs10876864	rs4622308	0.816467	GC/AT	RPS26 - ERBB3	2e-12	rs4622308-T	1.09	[1.07-1.12]	Rheumatoid arthritis	inflammatory	DC	ENSG00000197728	-34051	0.605263	2.04416e-21	-1.33533	0.090703	261	363	RPS26	G	A	Decreased expression of RPS26 is associated with increased risk of Rheumatoid arthritis	yes
Rheumatoid arthritis	12	rs10876864	rs4622308	0.816467	GC/AT	RPS26 - ERBB3	2e-12	rs4622308-T	1.09	[1.07-1.12]	Rheumatoid arthritis	inflammatory	cMono	ENSG00000197728	-34051	0.605263	3.5181e-29	-1.24252	0.0588676	261	363	RPS26	G	A	Decreased expression of RPS26 is associated with increased risk of Rheumatoid arthritis	yes
Rheumatoid arthritis	4	rs11946205	rs138066321	0.807651	TG/AGGTGTGTGCATGCACACACAT	ANTXR2	2e-06	rs138066321-G	0.9318346	[0.905192666327022-0.95926056794881]	Rheumatoid arthritis	inflammatory	CD4	ENSG00000163297	-169857	0.434211	4.6898e-07	0.597942	0.105627	261	363	ANTXR2	A	T	Decreased expression of ANTXR2 is associated with increased risk of Rheumatoid arthritis	yes
Rheumatoid arthritis	4	rs11946205	rs138066321	0.807651	TG/AGGTGTGTGCATGCACACACAT	ANTXR2	4e-10	rs138066321-G	0.92997277	[0.909067816278454-0.95135840304185]	Rheumatoid arthritis	inflammatory	CD4	ENSG00000163297	-169857	0.434211	4.6898e-07	0.597942	0.105627	261	363	ANTXR2	A	T	Decreased expression of ANTXR2 is associated with increased risk of Rheumatoid arthritis	yes
Rheumatoid arthritis	2	rs13017599	rs13031237	0.970398	AT/GG	REL	8e-07	rs13031237-T	1.13	[1.07-1.18]	Rheumatoid arthritis	inflammatory	CD4	ENSG00000162924	55704	0.348684	1.66563e-07	0.608879	0.102613	261	363	REL	G	A	Decreased expression of REL is associated with increased risk of Rheumatoid arthritis	no
Rheumatoid arthritis	2	rs13017599	rs13017599	1	AA/GG	NONOP2	2e-12	rs13017599-A	1.21	[1.15-1.28]	Rheumatoid arthritis	inflammatory	CD4	ENSG00000162924	55704	0.348684	1.66563e-07	0.608879	0.102613	261	363	REL	G	A	Decreased expression of REL is associated with increased risk of Rheumatoid arthritis	no
Rheumatoid arthritis (ACPA-positive)	2	rs13017599	rs34695944	0.966226	AC/GT	REL	3e-08	rs34695944-G	1.13		Rheumatoid arthritis	inflammatory	CD4	ENSG00000162924	55704	0.348684	1.66563e-07	0.608879	0.102613	24	363	REL	G	A	Decreased expression of REL is associated with increased risk of Rheumatoid arthritis (ACPA-positive)	no
Rheumatoid arthritis (ACPA-positive)	2	rs13017599	rs34695944	0.966226	AC/GT	REL	4e-13	rs34695944-G	1.13	[1.10-1.17]	Rheumatoid arthritis	inflammatory	CD4	ENSG00000162924	55704	0.348684	1.66563e-07	0.608879	0.102613	24	363	REL	G	A	Decreased expression of REL is associated with increased risk of Rheumatoid arthritis (ACPA-positive)	no
Rheumatoid arthritis (ACPA-positive)	2	rs13017599	rs13031237	0.970398	AT/GG	REL	1e-11	rs13031237-?	NA		Rheumatoid arthritis	inflammatory	CD4	ENSG00000162924	55704	0.348684	1.66563e-07	0.608879	0.102613	24	363	REL	G	A	unknown	no
Rheumatoid arthritis (rheumatoid factor and/or anti-cyclic citrullinated peptide seropositive)	2	rs13017599	rs55963299	0.945803	AG/GA	REL-DT	3e-17	rs55963299-G	1.1242318	[1.09401728163342-1.15528087864731]	Rheumatoid arthritis	inflammatory	CD4	ENSG00000162924	55704	0.348684	1.66563e-07	0.608879	0.102613	78	363	REL	G	A	Decreased expression of REL is associated with increased risk of Rheumatoid arthritis (rheumatoid factor and/or anti-cyclic citrullinated peptide seropositive)	no
Rheumatoid arthritis (rheumatoid factor and/or anti-cyclic citrullinated peptide seropositive)	2	rs13017599	rs55963299	0.945803	AG/GA	REL-DT	4e-17	rs55963299-G	1.1253567	[1.09489722916109-1.15666341700802]	Rheumatoid arthritis	inflammatory	CD4	ENSG00000162924	55704	0.348684	1.66563e-07	0.608879	0.102613	78	363	REL	G	A	Decreased expression of REL is associated with increased risk of Rheumatoid arthritis (rheumatoid factor and/or anti-cyclic citrullinated peptide seropositive)	no
Rheumatoid arthritis (rheumatoid factor and/or anti-cyclic citrullinated peptide seropositive)	2	rs13017599	rs67574266	0.962074	AA/GG	REL	6e-10	rs67574266-A	1.08		Rheumatoid arthritis	inflammatory	CD4	ENSG00000162924	55704	0.348684	1.66563e-07	0.608879	0.102613	78	363	REL	G	A	Decreased expression of REL is associated with increased risk of Rheumatoid arthritis (rheumatoid factor and/or anti-cyclic citrullinated peptide seropositive)	no
Psoriasis	2	rs62149419	rs62149416	0.867428	CC/TT	REL-DT	2e-17	rs62149416-T	1.17		Psoriasis	inflammatory	NK	ENSG00000162924	-18401	0.302632	3.02283e-07	0.712377	0.123313	27	27	REL	T	C	Decreased expression of REL is associated with increased risk of Psoriasis	no
Psoriasis vulgaris	2	rs62149419	rs62149416	0.867428	CC/TT	REL-DT	4e-12	rs62149416-T	1.165	NR	Psoriasis vulgaris	inflammatory	NK	ENSG00000162924	-18401	0.302632	3.02283e-07	0.712377	0.123313	4	4	REL	T	C	Decreased expression of REL is associated with increased risk of Psoriasis vulgaris	no
Rheumatoid arthritis	21	rs1893592	rs1893592	1	CC/AA	UBASH3A	7e-12	rs1893592-A	1.11	[1.08-1.14]	Rheumatoid arthritis	inflammatory	CD4	ENSG00000160185	31509	0.309211	8.49656e-10	0.715479	0.0977429	261	363	UBASH3A	A	C	Decreased expression of UBASH3A is associated with increased risk of Rheumatoid arthritis	yes
Rheumatoid arthritis	21	rs1893592	rs1893592	1	CC/AA	UBASH3A	1e-08	rs1893592-A	0.1011	[0.067-0.136] unit increase	Rheumatoid arthritis	inflammatory	CD4	ENSG00000160185	31509	0.309211	8.49656e-10	0.715479	0.0977429	261	363	UBASH3A	A	C	Decreased expression of UBASH3A is associated with increased risk of Rheumatoid arthritis	yes
Rheumatoid arthritis	21	rs1893592	rs1893592	1	CC/AA	UBASH3A	2e-13	rs1893592-A	1.1	[1.07-1.13]	Rheumatoid arthritis	inflammatory	CD4	ENSG00000160185	31509	0.309211	8.49656e-10	0.715479	0.0977429	261	363	UBASH3A	A	C	Decreased expression of UBASH3A is associated with increased risk of Rheumatoid arthritis	yes
Rheumatoid arthritis	21	rs1893592	rs1893592	1	CC/AA	UBASH3A	6e-12	rs1893592-A	0.105098	[0.076-0.135] unit increase	Rheumatoid arthritis	inflammatory	CD4	ENSG00000160185	31509	0.309211	8.49656e-10	0.715479	0.0977429	261	363	UBASH3A	A	C	Decreased expression of UBASH3A is associated with increased risk of Rheumatoid arthritis	yes
Rheumatoid arthritis	21	rs1893592	rs1893592	1	CC/AA	UBASH3A	5e-06	rs1893592-C	0.91557777	[0.8815907747054-0.950874972012226]	Rheumatoid arthritis	inflammatory	CD4	ENSG00000160185	31509	0.309211	8.49656e-10	0.715479	0.0977429	261	363	UBASH3A	A	C	Decreased expression of UBASH3A is associated with increased risk of Rheumatoid arthritis	yes
Rheumatoid arthritis	21	rs1893592	rs1893592	1	CC/AA	UBASH3A	2e-06	rs1893592-C	0.93220735	[0.905554815818622-0.959644348927068]	Rheumatoid arthritis	inflammatory	CD4	ENSG00000160185	31509	0.309211	8.49656e-10	0.715479	0.0977429	261	363	UBASH3A	A	C	Decreased expression of UBASH3A is associated with increased risk of Rheumatoid arthritis	yes
Rheumatoid arthritis	21	rs1893592	rs1893592	1	CC/AA	UBASH3A	1e-10	rs1893592-C	0.9283003	[0.907610837039446-0.949461388942204]	Rheumatoid arthritis	inflammatory	CD4	ENSG00000160185	31509	0.309211	8.49656e-10	0.715479	0.0977429	261	363	UBASH3A	A	C	Decreased expression of UBASH3A is associated with increased risk of Rheumatoid arthritis	yes
Rheumatoid arthritis	9	rs2159778	rs1953126	0.962806	GT/AC		4e-08	rs1953126-C	0.9294149	[0.905500435241616-0.953961009412741]	Rheumatoid arthritis	inflammatory	CD8	ENSG00000056558	1278	0.539474	9.32284e-07	0.732339	0.133686	261	363	TRAF1	G	A	Decreased expression of TRAF1 is associated with increased risk of Rheumatoid arthritis	no
Rheumatoid arthritis	9	rs2159778	rs1953126	0.962806	GT/AC		3e-11	rs1953126-C	0.93332666	[0.914494682849082-0.952546480677083]	Rheumatoid arthritis	inflammatory	CD8	ENSG00000056558	1278	0.539474	9.32284e-07	0.732339	0.133686	261	363	TRAF1	G	A	Decreased expression of TRAF1 is associated with increased risk of Rheumatoid arthritis	no
Rheumatoid arthritis	9	rs2159778	rs881375	0.958494	GT/AC	PHF19	4e-08	rs881375-?	NA		Rheumatoid arthritis	inflammatory	CD8	ENSG00000056558	1278	0.539474	9.32284e-07	0.732339	0.133686	261	363	TRAF1	G	A	unknown	no
Rheumatoid arthritis	9	rs2159778	rs10435844	0.966919	GG/AT	TRAF1	1e-10	rs10435844-T	0.92	[0.9-0.95]	Rheumatoid arthritis	inflammatory	CD8	ENSG00000056558	1278	0.539474	9.32284e-07	0.732339	0.133686	261	363	TRAF1	G	A	Decreased expression of TRAF1 is associated with increased risk of Rheumatoid arthritis	no
Rheumatoid arthritis	9	rs2159778	rs2900180	0.970933	GT/AC	C5	6e-09	rs2900180-A	NA		Rheumatoid arthritis	inflammatory	CD8	ENSG00000056558	1278	0.539474	9.32284e-07	0.732339	0.133686	261	363	TRAF1	G	A	Decreased expression of TRAF1 is associated with increased risk of Rheumatoid arthritis	no
Rheumatoid arthritis	1	rs2210913	rs3761959	1	TT/CC	FCRL3	1e-10	rs3761959-T	1.08	[1.05-1.1]	Rheumatoid arthritis	inflammatory	CD4	ENSG00000160856	22470	0.480263	3.66074e-08	0.754688	0.11925	261	363	FCRL3	C	T	Decreased expression of FCRL3 is associated with increased risk of Rheumatoid arthritis	yes
Rheumatoid arthritis	1	rs2210913	rs2317230	0.872859	TT/CG	FCRL3 - VDAC1P9	2e-07	rs2317230-T	1.07	[1.04-1.09]	Rheumatoid arthritis	inflammatory	CD4	ENSG00000160856	22470	0.480263	3.66074e-08	0.754688	0.11925	261	363	FCRL3	C	T	Decreased expression of FCRL3 is associated with increased risk of Rheumatoid arthritis	yes
Rheumatoid arthritis	1	rs2210913	rs2317230	0.872859	TT/CG	FCRL3 - VDAC1P9	1e-08	rs2317230-T	0.0769059	[0.051-0.103] unit increase	Rheumatoid arthritis	inflammatory	CD4	ENSG00000160856	22470	0.480263	3.66074e-08	0.754688	0.11925	261	363	FCRL3	C	T	Decreased expression of FCRL3 is associated with increased risk of Rheumatoid arthritis	yes
Rheumatoid arthritis	1	rs2210913	rs2317231	0.831806	TT/CG	FCRL3 - VDAC1P9	6e-13	rs2317231-T	1.0774531	[1.05571300688188-1.09964084884276]	Rheumatoid arthritis	inflammatory	CD4	ENSG00000160856	22470	0.480263	3.66074e-08	0.754688	0.11925	261	363	FCRL3	C	T	Decreased expression of FCRL3 is associated with increased risk of Rheumatoid arthritis	yes
Rheumatoid arthritis	1	rs2210913	rs2317231	0.831806	TT/CG	FCRL3 - VDAC1P9	2e-06	rs2317231-T	1.0670524	[1.03918888044746-1.09566284036136]	Rheumatoid arthritis	inflammatory	CD4	ENSG00000160856	22470	0.480263	3.66074e-08	0.754688	0.11925	261	363	FCRL3	C	T	Decreased expression of FCRL3 is associated with increased risk of Rheumatoid arthritis	yes
Rheumatoid arthritis	1	rs2210913	rs2317231	0.831806	TT/CG	FCRL3 - VDAC1P9	1e-07	rs2317231-T	1.0943931	[1.05852942741828-1.13147194101005]	Rheumatoid arthritis	inflammatory	CD4	ENSG00000160856	22470	0.480263	3.66074e-08	0.754688	0.11925	261	363	FCRL3	C	T	Decreased expression of FCRL3 is associated with increased risk of Rheumatoid arthritis	yes
Rheumatoid arthritis	6	rs34434863	rs35139284	0.813683	GT/TC	HLA-DRB1 - HLA-DQA1	4e-287	rs35139284-T	0.5387	[0.51-0.57] unit increase	Rheumatoid arthritis	inflammatory	NK	ENSG00000196126	2090	0.269737	6.72633e-07	-0.6634	0.119207	261	363	HLA-DRB1	T	G	Decreased expression of HLA-DRB1 is associated with increased risk of Rheumatoid arthritis	no
Rheumatoid arthritis	7	rs3778754	rs3757387	0.924654	GC/CT	KCP - IRF5	2e-14	rs3757387-T	0.93		Rheumatoid arthritis	inflammatory	ncMono	ENSG00000128604	-1960	0.480263	2.06416e-08	0.755137	0.116588	261	363	IRF5	C	G	Decreased expression of IRF5 is associated with increased risk of Rheumatoid arthritis	no
Rheumatoid arthritis	7	rs3778754	rs3757387	0.924654	GC/CT	KCP - IRF5	1e-26	rs3757387-C	1.1288507	[1.10412416184969-1.15413089980357]	Rheumatoid arthritis	inflammatory	ncMono	ENSG00000128604	-1960	0.480263	2.06416e-08	0.755137	0.116588	261	363	IRF5	C	G	Decreased expression of IRF5 is associated with increased risk of Rheumatoid arthritis	no
Rheumatoid arthritis	7	rs3778754	rs3757387	0.924654	GC/CT	KCP - IRF5	6e-12	rs3757387-C	1.1932731	[1.13465532408964-1.25491905739311]	Rheumatoid arthritis	inflammatory	ncMono	ENSG00000128604	-1960	0.480263	2.06416e-08	0.755137	0.116588	261	363	IRF5	C	G	Decreased expression of IRF5 is associated with increased risk of Rheumatoid arthritis	no
Rheumatoid arthritis	7	rs3778754	rs3757387	0.924654	GC/CT	KCP - IRF5	1e-16	rs3757387-C	1.1139363	[1.08591230544537-1.14268360080545]	Rheumatoid arthritis	inflammatory	ncMono	ENSG00000128604	-1960	0.480263	2.06416e-08	0.755137	0.116588	261	363	IRF5	C	G	Decreased expression of IRF5 is associated with increased risk of Rheumatoid arthritis	no
Rheumatoid arthritis	7	rs3778754	rs3778753	0.980035	GG/CA	IRF5	4e-12	rs3778753-A	0.11128	[0.08-0.143] unit decrease	Rheumatoid arthritis	inflammatory	ncMono	ENSG00000128604	-1960	0.480263	2.06416e-08	0.755137	0.116588	261	363	IRF5	C	G	Decreased expression of IRF5 is associated with increased risk of Rheumatoid arthritis	no
Rheumatoid arthritis	7	rs3778754	rs3778753	0.980035	GG/CA	IRF5	3e-14	rs3778753-A	0.108556	[0.081-0.136] unit decrease	Rheumatoid arthritis	inflammatory	ncMono	ENSG00000128604	-1960	0.480263	2.06416e-08	0.755137	0.116588	261	363	IRF5	C	G	Decreased expression of IRF5 is associated with increased risk of Rheumatoid arthritis	no
Rheumatoid arthritis	7	rs3778754	rs3807306	0.828496	GT/CG		7e-10	rs3807306-?	1.0997471	(Immunochip only)	Rheumatoid arthritis	inflammatory	ncMono	ENSG00000128604	-1960	0.480263	2.06416e-08	0.755137	0.116588	261	363	IRF5	C	G	unknown	no
Rheumatoid arthritis	7	rs3778754	rs3807306	0.828496	GT/CG		3e-07	rs3807306-?	1.44	[1.25-1.66]	Rheumatoid arthritis	inflammatory	ncMono	ENSG00000128604	-1960	0.480263	2.06416e-08	0.755137	0.116588	261	363	IRF5	C	G	unknown	no
Rheumatoid arthritis (ACPA-positive)	7	rs3778754	rs4728142	0.846217	GA/CG		5e-12	rs4728142-A	1.13	[1.09-1.17]	Rheumatoid arthritis	inflammatory	ncMono	ENSG00000128604	-1960	0.480263	2.06416e-08	0.755137	0.116588	24	363	IRF5	C	G	Decreased expression of IRF5 is associated with increased risk of Rheumatoid arthritis (ACPA-positive)	no
Rheumatoid arthritis (ACPA-positive)	7	rs3778754	rs3807306	0.828496	GT/CG		5e-10	rs3807306-?	1.1176931	(Immunochip only)	Rheumatoid arthritis	inflammatory	ncMono	ENSG00000128604	-1960	0.480263	2.06416e-08	0.755137	0.116588	24	363	IRF5	C	G	unknown	no
Rheumatoid arthritis (rheumatoid factor and/or anti-cyclic citrullinated peptide seropositive)	7	rs3778754	rs3757387	0.924654	GC/CT	KCP - IRF5	2e-12	rs3757387-T	0.92		Rheumatoid arthritis	inflammatory	ncMono	ENSG00000128604	-1960	0.480263	2.06416e-08	0.755137	0.116588	78	363	IRF5	C	G	Decreased expression of IRF5 is associated with increased risk of Rheumatoid arthritis (rheumatoid factor and/or anti-cyclic citrullinated peptide seropositive)	no
Rheumatoid arthritis (rheumatoid factor and/or anti-cyclic citrullinated peptide seropositive)	7	rs3778754	rs3757387	0.924654	GC/CT	KCP - IRF5	1e-19	rs3757387-C	1.122659	[1.0948446280378-1.15118004114067]	Rheumatoid arthritis	inflammatory	ncMono	ENSG00000128604	-1960	0.480263	2.06416e-08	0.755137	0.116588	78	363	IRF5	C	G	Decreased expression of IRF5 is associated with increased risk of Rheumatoid arthritis (rheumatoid factor and/or anti-cyclic citrullinated peptide seropositive)	no
Rheumatoid arthritis (rheumatoid factor and/or anti-cyclic citrullinated peptide seropositive)	7	rs3778754	rs3757387	0.924654	GC/CT	KCP - IRF5	5e-13	rs3757387-C	1.108824	[1.07817793053459-1.14034116477223]	Rheumatoid arthritis	inflammatory	ncMono	ENSG00000128604	-1960	0.480263	2.06416e-08	0.755137	0.116588	78	363	IRF5	C	G	Decreased expression of IRF5 is associated with increased risk of Rheumatoid arthritis (rheumatoid factor and/or anti-cyclic citrullinated peptide seropositive)	no
Rheumatoid arthritis (rheumatoid factor and/or anti-cyclic citrullinated peptide seropositive)	7	rs3778754	rs3757387	0.924654	GC/CT	KCP - IRF5	2e-08	rs3757387-C	1.2043018	[1.12821100789104-1.28552449281518]	Rheumatoid arthritis	inflammatory	ncMono	ENSG00000128604	-1960	0.480263	2.06416e-08	0.755137	0.116588	78	363	IRF5	C	G	Decreased expression of IRF5 is associated with increased risk of Rheumatoid arthritis (rheumatoid factor and/or anti-cyclic citrullinated peptide seropositive)	no
Systemic lupus erythematosus	7	rs3778754	rs4728142	0.846217	GA/CG		8e-19	rs4728142-A	1.43	[1.32-1.54]	Systemic lupus erythematosus	inflammatory	ncMono	ENSG00000128604	-1960	0.480263	2.06416e-08	0.755137	0.116588	72	89	IRF5	C	G	Decreased expression of IRF5 is associated with increased risk of Systemic lupus erythematosus	no
Rheumatoid arthritis	8	rs4840565	rs2409780	0.843275	CC/GT	FAM167A - BLK	1e-12	rs2409780-C	1.08		Rheumatoid arthritis	inflammatory	CD4	ENSG00000136573	1141	0.296053	1.17778e-08	-1.00914	0.152397	261	363	BLK	G	C	Decreased expression of BLK is associated with increased risk of Rheumatoid arthritis	yes
Rheumatoid arthritis	8	rs4840565	rs2618444	0.843275	CC/GA	FAM167A - BLK	7e-12	rs2618444-C	0.1005	[0.072-0.129] unit increase	Rheumatoid arthritis	inflammatory	CD4	ENSG00000136573	1141	0.296053	1.17778e-08	-1.00914	0.152397	261	363	BLK	G	C	Decreased expression of BLK is associated with increased risk of Rheumatoid arthritis	yes
Rheumatoid arthritis	8	rs4840565	rs2736337	0.843161	CC/GT	FAM167A - BLK	3e-13	rs2736337-C	1.11	[1.08-1.14]	Rheumatoid arthritis	inflammatory	CD4	ENSG00000136573	1141	0.296053	1.17778e-08	-1.00914	0.152397	261	363	BLK	G	C	Decreased expression of BLK is associated with increased risk of Rheumatoid arthritis	yes
Rheumatoid arthritis	8	rs4840565	rs2736337	0.843161	CC/GT	FAM167A - BLK	8e-08	rs2736337-C	1.09	[1.06-1.13]	Rheumatoid arthritis	inflammatory	CD4	ENSG00000136573	1141	0.296053	1.17778e-08	-1.00914	0.152397	261	363	BLK	G	C	Decreased expression of BLK is associated with increased risk of Rheumatoid arthritis	yes
Rheumatoid arthritis	8	rs4840565	rs2736337	0.843161	CC/GT	FAM167A - BLK	2e-07	rs2736337-C	1.15	[1.09-1.22]	Rheumatoid arthritis	inflammatory	CD4	ENSG00000136573	1141	0.296053	1.17778e-08	-1.00914	0.152397	261	363	BLK	G	C	Decreased expression of BLK is associated with increased risk of Rheumatoid arthritis	yes
Rheumatoid arthritis	8	rs4840565	rs2736337	0.843161	CC/GT	FAM167A - BLK	2e-06	rs2736337-T	0.13637	[0.08-0.193] unit decrease	Rheumatoid arthritis	inflammatory	CD4	ENSG00000136573	1141	0.296053	1.17778e-08	-1.00914	0.152397	261	363	BLK	G	C	Increased expression of BLK is associated with increased risk of Rheumatoid arthritis	yes
Rheumatoid arthritis	8	rs4840565	rs2736337	0.843161	CC/GT	FAM167A - BLK	2e-07	rs2736337-T	0.09221	[0.058-0.127] unit decrease	Rheumatoid arthritis	inflammatory	CD4	ENSG00000136573	1141	0.296053	1.17778e-08	-1.00914	0.152397	261	363	BLK	G	C	Increased expression of BLK is associated with increased risk of Rheumatoid arthritis	yes
Rheumatoid arthritis	8	rs4840565	rs2736337	0.843161	CC/GT	FAM167A - BLK	4e-13	rs2736337-T	0.129108	[0.065-0.193] unit decrease	Rheumatoid arthritis	inflammatory	CD4	ENSG00000136573	1141	0.296053	1.17778e-08	-1.00914	0.152397	261	363	BLK	G	C	Increased expression of BLK is associated with increased risk of Rheumatoid arthritis	yes
Rheumatoid arthritis	8	rs4840565	rs2736340	0.847767	CT/GC	FAM167A - BLK	6e-09	rs2736340-A	1.19	[1.13-1.27]	Rheumatoid arthritis	inflammatory	CD4	ENSG00000136573	1141	0.296053	1.17778e-08	-1.00914	0.152397	261	363	BLK	G	C	Decreased expression of BLK is associated with increased risk of Rheumatoid arthritis	yes
Rheumatoid arthritis	8	rs4840565	rs2736340	0.847767	CT/GC	FAM167A - BLK	1e-23	rs2736340-T	1.1261446	[1.10039854187649-1.15249317621627]	Rheumatoid arthritis	inflammatory	CD4	ENSG00000136573	1141	0.296053	1.17778e-08	-1.00914	0.152397	261	363	BLK	G	C	Decreased expression of BLK is associated with increased risk of Rheumatoid arthritis	yes
Rheumatoid arthritis	8	rs4840565	rs2736340	0.847767	CT/GC	FAM167A - BLK	3e-14	rs2736340-T	1.1520005	[1.11076022678195-1.19477194971411]	Rheumatoid arthritis	inflammatory	CD4	ENSG00000136573	1141	0.296053	1.17778e-08	-1.00914	0.152397	261	363	BLK	G	C	Decreased expression of BLK is associated with increased risk of Rheumatoid arthritis	yes
Rheumatoid arthritis	8	rs4840565	rs2736340	0.847767	CT/GC	FAM167A - BLK	3e-11	rs2736340-T	1.1110439	[1.07695387789348-1.14621295696869]	Rheumatoid arthritis	inflammatory	CD4	ENSG00000136573	1141	0.296053	1.17778e-08	-1.00914	0.152397	261	363	BLK	G	C	Decreased expression of BLK is associated with increased risk of Rheumatoid arthritis	yes
Rheumatoid arthritis	8	rs4840565	rs4840565	1	CC/GG	BLK	4e-06	rs4840565-G	1.0987		Rheumatoid arthritis	inflammatory	CD4	ENSG00000136573	1141	0.296053	1.17778e-08	-1.00914	0.152397	261	363	BLK	G	C	Increased expression of BLK is associated with increased risk of Rheumatoid arthritis	yes
Rheumatoid arthritis	8	rs4840565	rs9693589	0.852497	CA/GG	BLK	2e-18	rs9693589-A	1.12	[1.09-1.15]	Rheumatoid arthritis	inflammatory	CD4	ENSG00000136573	1141	0.296053	1.17778e-08	-1.00914	0.152397	261	363	BLK	G	C	Decreased expression of BLK is associated with increased risk of Rheumatoid arthritis	yes
Rheumatoid arthritis	18	rs56376587	rs56376587	1	AA/CC	NFATC1	4e-09	rs56376587-C	0.0785	[0.052-0.105] unit increase	Rheumatoid arthritis	inflammatory	CD4	ENSG00000131196	4378	0.440789	5.57884e-15	-1.0607	0.101344	261	363	NFATC1	A	C	Decreased expression of NFATC1 is associated with increased risk of Rheumatoid arthritis	no
Rheumatoid arthritis	11	rs61896141	rs7943728	0.978169	CA/AG	MYRF, TMEM258	7e-08	rs7943728-A	0.9062863	[0.874356282144592-0.939382382945355]	Rheumatoid arthritis	inflammatory	NK	ENSG00000134824	-4414	0.210526	1.21135e-08	0.969736	0.146607	261	363	FADS2	A	C	Decreased expression of FADS2 is associated with increased risk of Rheumatoid arthritis	yes
Rheumatoid arthritis	11	rs61896141	rs7943728	0.978169	CA/AG	MYRF, TMEM258	4e-08	rs7943728-A	0.9057427	[0.874174428653911-0.938450984434616]	Rheumatoid arthritis	inflammatory	NK	ENSG00000134824	-4414	0.210526	1.21135e-08	0.969736	0.146607	261	363	FADS2	A	C	Decreased expression of FADS2 is associated with increased risk of Rheumatoid arthritis	yes
Rheumatoid arthritis	11	rs61896141	rs968567	0.985401	CT/AC	FADS1, FADS2	2e-08	rs968567-C	1.12	[1.07-1.16]	Rheumatoid arthritis	inflammatory	NK	ENSG00000134824	-4414	0.210526	1.21135e-08	0.969736	0.146607	261	363	FADS2	A	C	Decreased expression of FADS2 is associated with increased risk of Rheumatoid arthritis	yes
Rheumatoid arthritis	11	rs61896141	rs968567	0.985401	CT/AC	FADS1, FADS2	7e-07	rs968567-T	0.10388	[0.063-0.145] unit decrease	Rheumatoid arthritis	inflammatory	NK	ENSG00000134824	-4414	0.210526	1.21135e-08	0.969736	0.146607	261	363	FADS2	A	C	Decreased expression of FADS2 is associated with increased risk of Rheumatoid arthritis	yes
Psoriatic arthritis	2	rs62149419	rs13017599	0.826911	CA/TG	NONOP2	1e-08	rs13017599-?	1.27	[1.18-1.35]	Psoriatic arthritis	inflammatory	NK	ENSG00000162924	-18401	0.302632	3.02283e-07	0.712377	0.123313	9	9	REL	T	C	unknown	no
Psoriatic arthritis	2	rs62149419	rs13017599	0.826911	CA/TG	NONOP2	6e-07	rs13017599-G	1.193	NR	Psoriatic arthritis	inflammatory	NK	ENSG00000162924	-18401	0.302632	3.02283e-07	0.712377	0.123313	9	9	REL	T	C	Decreased expression of REL is associated with increased risk of Psoriatic arthritis	no
Rheumatoid arthritis	2	rs62149419	rs55963299	0.865386	CG/TA	REL-DT	7e-15	rs55963299-G	1.1042871	[1.07713900575198-1.13211950342271]	Rheumatoid arthritis	inflammatory	NK	ENSG00000162924	-18401	0.302632	3.02283e-07	0.712377	0.123313	261	363	REL	T	C	Decreased expression of REL is associated with increased risk of Rheumatoid arthritis	no
Rheumatoid arthritis	2	rs62149419	rs55963299	0.865386	CG/TA	REL-DT	9e-15	rs55963299-G	1.105171	[1.07757857589286-1.13346978631989]	Rheumatoid arthritis	inflammatory	NK	ENSG00000162924	-18401	0.302632	3.02283e-07	0.712377	0.123313	261	363	REL	T	C	Decreased expression of REL is associated with increased risk of Rheumatoid arthritis	no
Rheumatoid arthritis	2	rs62149419	rs34695944	0.843663	CC/TT	REL	4e-06	rs34695944-G	1.0918		Rheumatoid arthritis	inflammatory	NK	ENSG00000162924	-18401	0.302632	3.02283e-07	0.712377	0.123313	261	363	REL	T	C	Decreased expression of REL is associated with increased risk of Rheumatoid arthritis	no
Rheumatoid arthritis	2	rs62149419	rs34695944	0.843663	CC/TT	REL	4e-16	rs34695944-C	1.13	[1.09-1.16]	Rheumatoid arthritis	inflammatory	NK	ENSG00000162924	-18401	0.302632	3.02283e-07	0.712377	0.123313	261	363	REL	T	C	Decreased expression of REL is associated with increased risk of Rheumatoid arthritis	no
Rheumatoid arthritis	2	rs62149419	rs34695944	0.843663	CC/TT	REL	2e-15	rs34695944-C	1.12	[1.09-1.15]	Rheumatoid arthritis	inflammatory	NK	ENSG00000162924	-18401	0.302632	3.02283e-07	0.712377	0.123313	261	363	REL	T	C	Decreased expression of REL is associated with increased risk of Rheumatoid arthritis	no
Rheumatoid arthritis	2	rs62149419	rs34695944	0.843663	CC/TT	REL	5e-14	rs34695944-T	0.11793	[0.087-0.149] unit decrease	Rheumatoid arthritis	inflammatory	NK	ENSG00000162924	-18401	0.302632	3.02283e-07	0.712377	0.123313	261	363	REL	T	C	Decreased expression of REL is associated with increased risk of Rheumatoid arthritis	no
Rheumatoid arthritis	2	rs62149419	rs34695944	0.843663	CC/TT	REL	2e-13	rs34695944-T	0.0896104	[-0.00929-0.18851] unit decrease	Rheumatoid arthritis	inflammatory	NK	ENSG00000162924	-18401	0.302632	3.02283e-07	0.712377	0.123313	261	363	REL	T	C	Decreased expression of REL is associated with increased risk of Rheumatoid arthritis	no
Rheumatoid arthritis	2	rs62149419	rs13031237	0.839424	CT/TG	REL	1e-09	rs13031237-?	NA		Rheumatoid arthritis	inflammatory	NK	ENSG00000162924	-18401	0.302632	3.02283e-07	0.712377	0.123313	261	363	REL	T	C	unknown	no
Rheumatoid arthritis	2	rs62149419	rs13031237	0.839424	CT/TG	REL	8e-07	rs13031237-T	1.13	[1.07-1.18]	Rheumatoid arthritis	inflammatory	NK	ENSG00000162924	-18401	0.302632	3.02283e-07	0.712377	0.123313	261	363	REL	T	C	Decreased expression of REL is associated with increased risk of Rheumatoid arthritis	no
Rheumatoid arthritis	2	rs62149419	rs13017599	0.826911	CA/TG	NONOP2	2e-12	rs13017599-A	1.21	[1.15-1.28]	Rheumatoid arthritis	inflammatory	NK	ENSG00000162924	-18401	0.302632	3.02283e-07	0.712377	0.123313	261	363	REL	T	C	Decreased expression of REL is associated with increased risk of Rheumatoid arthritis	no
Rheumatoid arthritis (ACPA-positive)	2	rs62149419	rs34695944	0.843663	CC/TT	REL	3e-08	rs34695944-G	1.13		Rheumatoid arthritis	inflammatory	NK	ENSG00000162924	-18401	0.302632	3.02283e-07	0.712377	0.123313	24	363	REL	T	C	Decreased expression of REL is associated with increased risk of Rheumatoid arthritis (ACPA-positive)	no
Rheumatoid arthritis (ACPA-positive)	2	rs62149419	rs34695944	0.843663	CC/TT	REL	4e-13	rs34695944-G	1.13	[1.10-1.17]	Rheumatoid arthritis	inflammatory	NK	ENSG00000162924	-18401	0.302632	3.02283e-07	0.712377	0.123313	24	363	REL	T	C	Decreased expression of REL is associated with increased risk of Rheumatoid arthritis (ACPA-positive)	no
Rheumatoid arthritis (ACPA-positive)	2	rs62149419	rs13031237	0.839424	CT/TG	REL	1e-11	rs13031237-?	NA		Rheumatoid arthritis	inflammatory	NK	ENSG00000162924	-18401	0.302632	3.02283e-07	0.712377	0.123313	24	363	REL	T	C	unknown	no
Rheumatoid arthritis (rheumatoid factor and/or anti-cyclic citrullinated peptide seropositive)	2	rs62149419	rs55963299	0.865386	CG/TA	REL-DT	3e-17	rs55963299-G	1.1242318	[1.09401728163342-1.15528087864731]	Rheumatoid arthritis	inflammatory	NK	ENSG00000162924	-18401	0.302632	3.02283e-07	0.712377	0.123313	78	363	REL	T	C	Decreased expression of REL is associated with increased risk of Rheumatoid arthritis (rheumatoid factor and/or anti-cyclic citrullinated peptide seropositive)	no
Rheumatoid arthritis (rheumatoid factor and/or anti-cyclic citrullinated peptide seropositive)	2	rs62149419	rs55963299	0.865386	CG/TA	REL-DT	4e-17	rs55963299-G	1.1253567	[1.09489722916109-1.15666341700802]	Rheumatoid arthritis	inflammatory	NK	ENSG00000162924	-18401	0.302632	3.02283e-07	0.712377	0.123313	78	363	REL	T	C	Decreased expression of REL is associated with increased risk of Rheumatoid arthritis (rheumatoid factor and/or anti-cyclic citrullinated peptide seropositive)	no
Rheumatoid arthritis (rheumatoid factor and/or anti-cyclic citrullinated peptide seropositive)	2	rs62149419	rs67574266	0.847937	CA/TG	REL	6e-10	rs67574266-A	1.08		Rheumatoid arthritis	inflammatory	NK	ENSG00000162924	-18401	0.302632	3.02283e-07	0.712377	0.123313	78	363	REL	T	C	Decreased expression of REL is associated with increased risk of Rheumatoid arthritis (rheumatoid factor and/or anti-cyclic citrullinated peptide seropositive)	no
Psoriatic arthritis	2	rs67574266	rs13017599	0.962074	AA/GG	NONOP2	1e-08	rs13017599-?	1.27	[1.18-1.35]	Psoriatic arthritis	inflammatory	CD8	ENSG00000162924	202	0.342105	2.54239e-07	0.622206	0.106861	9	9	REL	G	A	unknown	no
Psoriatic arthritis	2	rs67574266	rs13017599	0.962074	AA/GG	NONOP2	6e-07	rs13017599-G	1.193	NR	Psoriatic arthritis	inflammatory	CD8	ENSG00000162924	202	0.342105	2.54239e-07	0.622206	0.106861	9	9	REL	G	A	Decreased expression of REL is associated with increased risk of Psoriatic arthritis	no
Rheumatoid arthritis	19	rs73510898	rs12720356	0.846602	AC/GA	TYK2	4e-10	rs12720356-C	0.9		Rheumatoid arthritis	inflammatory	cMono	ENSG00000220201	156	0.0723684	1.56234e-09	1.44333	0.202124	261	363	ZGLP1	G	A	Decreased expression of ZGLP1 is associated with increased risk of Rheumatoid arthritis	no
Rheumatoid arthritis	19	rs73510898	rs12720356	0.846602	AC/GA	TYK2	8e-09	rs12720356-C	0.866061	[0.824809273331597-0.909375756452384]	Rheumatoid arthritis	inflammatory	cMono	ENSG00000220201	156	0.0723684	1.56234e-09	1.44333	0.202124	261	363	ZGLP1	G	A	Decreased expression of ZGLP1 is associated with increased risk of Rheumatoid arthritis	no
Rheumatoid arthritis	6	rs78942674	rs2157337	0.869858	TT/GC	HLA-DRB5 - RNU1-61P	9e-52	rs2157337-?	NA		Rheumatoid arthritis	inflammatory	B	ENSG00000196126	-47686	0.394737	2.33418e-15	0.828826	0.0774196	261	363	HLA-DRB1	G	T	unknown	no
Rheumatoid arthritis	17	rs79129533	rs8073171	0.868448	AA/GG	ZNF594-DT	5e-08	rs8073171-A	1.066839	[1.04244865844329-1.09179985222712]	Rheumatoid arthritis	inflammatory	cMono	ENSG00000161929	-2873	0.25	2.10767e-07	0.553128	0.0941988	261	363	SCIMP	G	A	Decreased expression of SCIMP is associated with increased risk of Rheumatoid arthritis	no
Rheumatoid arthritis	17	rs907092	rs59716545	0.910724	AG/GT	ZPBP2	2e-09	rs59716545-T	0.09246	[0.062-0.123] unit decrease	Rheumatoid arthritis	inflammatory	B	ENSG00000172057	-161596	0.453947	5.04762e-17	-0.976169	0.083377	261	363	ORMDL3	G	A	Increased expression of ORMDL3 is associated with increased risk of Rheumatoid arthritis	yes
Rheumatoid arthritis	17	rs907092	rs59716545	0.910724	AG/GT	ZPBP2	3e-10	rs59716545-T	0.93	[0.91-0.95]	Rheumatoid arthritis	inflammatory	B	ENSG00000172057	-161596	0.453947	5.04762e-17	-0.976169	0.083377	261	363	ORMDL3	G	A	Increased expression of ORMDL3 is associated with increased risk of Rheumatoid arthritis	yes
Rheumatoid arthritis	17	rs907092	rs59716545	0.910724	AG/GT	ZPBP2	3e-13	rs59716545-T	0.103667	[0.066-0.141] unit decrease	Rheumatoid arthritis	inflammatory	B	ENSG00000172057	-161596	0.453947	5.04762e-17	-0.976169	0.083377	261	363	ORMDL3	G	A	Increased expression of ORMDL3 is associated with increased risk of Rheumatoid arthritis	yes
Rheumatoid arthritis	17	rs907092	rs1054609	0.918536	AC/GA	ZPBP2	6e-07	rs1054609-C	1.0844102		Rheumatoid arthritis	inflammatory	B	ENSG00000172057	-161596	0.453947	5.04762e-17	-0.976169	0.083377	261	363	ORMDL3	G	A	Decreased expression of ORMDL3 is associated with increased risk of Rheumatoid arthritis	yes
Rheumatoid arthritis	17	rs907092	rs2872507	0.918536	AA/GG	ZPBP2 - GSDMB	9e-07	rs2872507-A	1.1	[NR]	Rheumatoid arthritis	inflammatory	B	ENSG00000172057	-161596	0.453947	5.04762e-17	-0.976169	0.083377	261	363	ORMDL3	G	A	Decreased expression of ORMDL3 is associated with increased risk of Rheumatoid arthritis	yes
Rheumatoid arthritis	17	rs907092	rs12936409	0.918536	AT/GC	ZPBP2 - GSDMB	4e-07	rs12936409-A	1.1029		Rheumatoid arthritis	inflammatory	B	ENSG00000172057	-161596	0.453947	5.04762e-17	-0.976169	0.083377	261	363	ORMDL3	G	A	Decreased expression of ORMDL3 is associated with increased risk of Rheumatoid arthritis	yes
Rheumatoid arthritis	17	rs907092	rs2305480	0.895527	AA/GG	GSDMB	4e-09	rs2305480-?	NA		Rheumatoid arthritis	inflammatory	B	ENSG00000172057	-161596	0.453947	5.04762e-17	-0.976169	0.083377	261	363	ORMDL3	G	A	unknown	yes
Rheumatoid arthritis	17	rs907092	rs56750287	0.895527	AC/GA	GSDMB	7e-13	rs56750287-C	1.0764838	[1.05497004267826-1.09843630664037]	Rheumatoid arthritis	inflammatory	B	ENSG00000172057	-161596	0.453947	5.04762e-17	-0.976169	0.083377	261	363	ORMDL3	G	A	Decreased expression of ORMDL3 is associated with increased risk of Rheumatoid arthritis	yes
Rheumatoid arthritis	17	rs907092	rs56750287	0.895527	AC/GA	GSDMB	2e-09	rs56750287-C	1.0783154	[1.05201192919983-1.10527651800773]	Rheumatoid arthritis	inflammatory	B	ENSG00000172057	-161596	0.453947	5.04762e-17	-0.976169	0.083377	261	363	ORMDL3	G	A	Decreased expression of ORMDL3 is associated with increased risk of Rheumatoid arthritis	yes
Rheumatoid arthritis	8	rs922483	rs2409780	0.80503	TC/CT	FAM167A - BLK	1e-12	rs2409780-C	1.08		Rheumatoid arthritis	inflammatory	CD8	ENSG00000136573	7508	0.296053	7.33857e-07	-0.891271	0.160824	261	363	BLK	C	T	Decreased expression of BLK is associated with increased risk of Rheumatoid arthritis	yes
Rheumatoid arthritis	8	rs922483	rs2409780	0.80503	TC/CT	FAM167A - BLK	1e-12	rs2409780-C	1.08		Rheumatoid arthritis	inflammatory	B	ENSG00000136573	7508	0.296053	4.32035e-08	-0.755099	0.12013	261	363	BLK	C	T	Decreased expression of BLK is associated with increased risk of Rheumatoid arthritis	yes
Rheumatoid arthritis	8	rs922483	rs2618444	0.80503	TC/CA	FAM167A - BLK	7e-12	rs2618444-C	0.1005	[0.072-0.129] unit increase	Rheumatoid arthritis	inflammatory	CD8	ENSG00000136573	7508	0.296053	7.33857e-07	-0.891271	0.160824	261	363	BLK	C	T	Decreased expression of BLK is associated with increased risk of Rheumatoid arthritis	yes
Rheumatoid arthritis	8	rs922483	rs2618444	0.80503	TC/CA	FAM167A - BLK	7e-12	rs2618444-C	0.1005	[0.072-0.129] unit increase	Rheumatoid arthritis	inflammatory	B	ENSG00000136573	7508	0.296053	4.32035e-08	-0.755099	0.12013	261	363	BLK	C	T	Decreased expression of BLK is associated with increased risk of Rheumatoid arthritis	yes
Rheumatoid arthritis	8	rs922483	rs2736337	0.804904	TC/CT	FAM167A - BLK	3e-13	rs2736337-C	1.11	[1.08-1.14]	Rheumatoid arthritis	inflammatory	CD8	ENSG00000136573	7508	0.296053	7.33857e-07	-0.891271	0.160824	261	363	BLK	C	T	Decreased expression of BLK is associated with increased risk of Rheumatoid arthritis	yes
Rheumatoid arthritis	8	rs922483	rs2736337	0.804904	TC/CT	FAM167A - BLK	3e-13	rs2736337-C	1.11	[1.08-1.14]	Rheumatoid arthritis	inflammatory	B	ENSG00000136573	7508	0.296053	4.32035e-08	-0.755099	0.12013	261	363	BLK	C	T	Decreased expression of BLK is associated with increased risk of Rheumatoid arthritis	yes
Rheumatoid arthritis	8	rs922483	rs2736337	0.804904	TC/CT	FAM167A - BLK	8e-08	rs2736337-C	1.09	[1.06-1.13]	Rheumatoid arthritis	inflammatory	CD8	ENSG00000136573	7508	0.296053	7.33857e-07	-0.891271	0.160824	261	363	BLK	C	T	Decreased expression of BLK is associated with increased risk of Rheumatoid arthritis	yes
Rheumatoid arthritis	8	rs922483	rs2736337	0.804904	TC/CT	FAM167A - BLK	8e-08	rs2736337-C	1.09	[1.06-1.13]	Rheumatoid arthritis	inflammatory	B	ENSG00000136573	7508	0.296053	4.32035e-08	-0.755099	0.12013	261	363	BLK	C	T	Decreased expression of BLK is associated with increased risk of Rheumatoid arthritis	yes
Rheumatoid arthritis	8	rs922483	rs2736337	0.804904	TC/CT	FAM167A - BLK	2e-07	rs2736337-C	1.15	[1.09-1.22]	Rheumatoid arthritis	inflammatory	CD8	ENSG00000136573	7508	0.296053	7.33857e-07	-0.891271	0.160824	261	363	BLK	C	T	Decreased expression of BLK is associated with increased risk of Rheumatoid arthritis	yes
Rheumatoid arthritis	8	rs922483	rs2736337	0.804904	TC/CT	FAM167A - BLK	2e-07	rs2736337-C	1.15	[1.09-1.22]	Rheumatoid arthritis	inflammatory	B	ENSG00000136573	7508	0.296053	4.32035e-08	-0.755099	0.12013	261	363	BLK	C	T	Decreased expression of BLK is associated with increased risk of Rheumatoid arthritis	yes
Rheumatoid arthritis	8	rs922483	rs2736337	0.804904	TC/CT	FAM167A - BLK	2e-06	rs2736337-T	0.13637	[0.08-0.193] unit decrease	Rheumatoid arthritis	inflammatory	CD8	ENSG00000136573	7508	0.296053	7.33857e-07	-0.891271	0.160824	261	363	BLK	C	T	Increased expression of BLK is associated with increased risk of Rheumatoid arthritis	yes
Rheumatoid arthritis	8	rs922483	rs2736337	0.804904	TC/CT	FAM167A - BLK	2e-06	rs2736337-T	0.13637	[0.08-0.193] unit decrease	Rheumatoid arthritis	inflammatory	B	ENSG00000136573	7508	0.296053	4.32035e-08	-0.755099	0.12013	261	363	BLK	C	T	Increased expression of BLK is associated with increased risk of Rheumatoid arthritis	yes
Rheumatoid arthritis	8	rs922483	rs2736337	0.804904	TC/CT	FAM167A - BLK	2e-07	rs2736337-T	0.09221	[0.058-0.127] unit decrease	Rheumatoid arthritis	inflammatory	CD8	ENSG00000136573	7508	0.296053	7.33857e-07	-0.891271	0.160824	261	363	BLK	C	T	Increased expression of BLK is associated with increased risk of Rheumatoid arthritis	yes
Rheumatoid arthritis	8	rs922483	rs2736337	0.804904	TC/CT	FAM167A - BLK	2e-07	rs2736337-T	0.09221	[0.058-0.127] unit decrease	Rheumatoid arthritis	inflammatory	B	ENSG00000136573	7508	0.296053	4.32035e-08	-0.755099	0.12013	261	363	BLK	C	T	Increased expression of BLK is associated with increased risk of Rheumatoid arthritis	yes
Rheumatoid arthritis	8	rs922483	rs2736337	0.804904	TC/CT	FAM167A - BLK	4e-13	rs2736337-T	0.129108	[0.065-0.193] unit decrease	Rheumatoid arthritis	inflammatory	CD8	ENSG00000136573	7508	0.296053	7.33857e-07	-0.891271	0.160824	261	363	BLK	C	T	Increased expression of BLK is associated with increased risk of Rheumatoid arthritis	yes
Rheumatoid arthritis	8	rs922483	rs2736337	0.804904	TC/CT	FAM167A - BLK	4e-13	rs2736337-T	0.129108	[0.065-0.193] unit decrease	Rheumatoid arthritis	inflammatory	B	ENSG00000136573	7508	0.296053	4.32035e-08	-0.755099	0.12013	261	363	BLK	C	T	Increased expression of BLK is associated with increased risk of Rheumatoid arthritis	yes
Rheumatoid arthritis	8	rs922483	rs2736340	0.80938	TT/CC	FAM167A - BLK	6e-09	rs2736340-A	1.19	[1.13-1.27]	Rheumatoid arthritis	inflammatory	CD8	ENSG00000136573	7508	0.296053	7.33857e-07	-0.891271	0.160824	261	363	BLK	C	T	Decreased expression of BLK is associated with increased risk of Rheumatoid arthritis	yes
Rheumatoid arthritis	8	rs922483	rs2736340	0.80938	TT/CC	FAM167A - BLK	6e-09	rs2736340-A	1.19	[1.13-1.27]	Rheumatoid arthritis	inflammatory	B	ENSG00000136573	7508	0.296053	4.32035e-08	-0.755099	0.12013	261	363	BLK	C	T	Decreased expression of BLK is associated with increased risk of Rheumatoid arthritis	yes
Rheumatoid arthritis	8	rs922483	rs2736340	0.80938	TT/CC	FAM167A - BLK	1e-23	rs2736340-T	1.1261446	[1.10039854187649-1.15249317621627]	Rheumatoid arthritis	inflammatory	CD8	ENSG00000136573	7508	0.296053	7.33857e-07	-0.891271	0.160824	261	363	BLK	C	T	Decreased expression of BLK is associated with increased risk of Rheumatoid arthritis	yes
Rheumatoid arthritis	8	rs922483	rs2736340	0.80938	TT/CC	FAM167A - BLK	1e-23	rs2736340-T	1.1261446	[1.10039854187649-1.15249317621627]	Rheumatoid arthritis	inflammatory	B	ENSG00000136573	7508	0.296053	4.32035e-08	-0.755099	0.12013	261	363	BLK	C	T	Decreased expression of BLK is associated with increased risk of Rheumatoid arthritis	yes
Rheumatoid arthritis	8	rs922483	rs2736340	0.80938	TT/CC	FAM167A - BLK	3e-14	rs2736340-T	1.1520005	[1.11076022678195-1.19477194971411]	Rheumatoid arthritis	inflammatory	CD8	ENSG00000136573	7508	0.296053	7.33857e-07	-0.891271	0.160824	261	363	BLK	C	T	Decreased expression of BLK is associated with increased risk of Rheumatoid arthritis	yes
Rheumatoid arthritis	8	rs922483	rs2736340	0.80938	TT/CC	FAM167A - BLK	3e-14	rs2736340-T	1.1520005	[1.11076022678195-1.19477194971411]	Rheumatoid arthritis	inflammatory	B	ENSG00000136573	7508	0.296053	4.32035e-08	-0.755099	0.12013	261	363	BLK	C	T	Decreased expression of BLK is associated with increased risk of Rheumatoid arthritis	yes
Rheumatoid arthritis	8	rs922483	rs2736340	0.80938	TT/CC	FAM167A - BLK	3e-11	rs2736340-T	1.1110439	[1.07695387789348-1.14621295696869]	Rheumatoid arthritis	inflammatory	CD8	ENSG00000136573	7508	0.296053	7.33857e-07	-0.891271	0.160824	261	363	BLK	C	T	Decreased expression of BLK is associated with increased risk of Rheumatoid arthritis	yes
Rheumatoid arthritis	8	rs922483	rs2736340	0.80938	TT/CC	FAM167A - BLK	3e-11	rs2736340-T	1.1110439	[1.07695387789348-1.14621295696869]	Rheumatoid arthritis	inflammatory	B	ENSG00000136573	7508	0.296053	4.32035e-08	-0.755099	0.12013	261	363	BLK	C	T	Decreased expression of BLK is associated with increased risk of Rheumatoid arthritis	yes
Rheumatoid arthritis	8	rs922483	rs4840565	0.962503	TC/CG	BLK	4e-06	rs4840565-G	1.0987		Rheumatoid arthritis	inflammatory	CD8	ENSG00000136573	7508	0.296053	7.33857e-07	-0.891271	0.160824	261	363	BLK	C	T	Increased expression of BLK is associated with increased risk of Rheumatoid arthritis	yes
Rheumatoid arthritis	8	rs922483	rs4840565	0.962503	TC/CG	BLK	4e-06	rs4840565-G	1.0987		Rheumatoid arthritis	inflammatory	B	ENSG00000136573	7508	0.296053	4.32035e-08	-0.755099	0.12013	261	363	BLK	C	T	Increased expression of BLK is associated with increased risk of Rheumatoid arthritis	yes
Rheumatoid arthritis	8	rs922483	rs9693589	0.813976	TA/CG	BLK	2e-18	rs9693589-A	1.12	[1.09-1.15]	Rheumatoid arthritis	inflammatory	CD8	ENSG00000136573	7508	0.296053	7.33857e-07	-0.891271	0.160824	261	363	BLK	C	T	Decreased expression of BLK is associated with increased risk of Rheumatoid arthritis	yes
Rheumatoid arthritis	8	rs922483	rs9693589	0.813976	TA/CG	BLK	2e-18	rs9693589-A	1.12	[1.09-1.15]	Rheumatoid arthritis	inflammatory	B	ENSG00000136573	7508	0.296053	4.32035e-08	-0.755099	0.12013	261	363	BLK	C	T	Decreased expression of BLK is associated with increased risk of Rheumatoid arthritis	yes
Rheumatoid arthritis	6	rs9268581	rs3763309	0.819126	AA/GC	TSBP1-AS1 - HLA-DRA	2e-124	rs3763309-?	2.3	[2.14-2.46]	Rheumatoid arthritis	inflammatory	DP	ENSG00000237541	-312239	0.230263	1.44362e-11	1.08531	0.13009	261	363	HLA-DQA2	G	A	unknown	no
Rheumatoid arthritis	6	rs9271509	rs3104413	0.896613	AG/GC	HLA-DRB1 - HLA-DQA1	5e-21	rs3104413-?	3.88		Rheumatoid arthritis	inflammatory	B	ENSG00000196735	-6542	0.177632	1.36768e-16	-1.34864	0.118009	261	363	HLA-DQA1	G	A	unknown	yes
Rheumatoid arthritis	6	rs9271509	rs3104413	0.896613	AG/GC	HLA-DRB1 - HLA-DQA1	5e-21	rs3104413-?	3.88		Rheumatoid arthritis	inflammatory	B	ENSG00000196126	31832	0.177632	3.50597e-09	-0.667039	0.0959261	261	363	HLA-DRB1	G	A	unknown	yes
Rheumatoid arthritis	6	rs9271509	rs3104413	0.896613	AG/GC	HLA-DRB1 - HLA-DQA1	5e-21	rs3104413-?	3.88		Rheumatoid arthritis	inflammatory	GDT	ENSG00000237541	-119754	0.177632	3.2515e-11	1.27653	0.156942	261	363	HLA-DQA2	G	A	unknown	yes
Rheumatoid arthritis	6	rs9271578	rs9268839	0.829121	TG/AA	HLA-DRB9	1e-250	rs9268839-G	2.28	[2.22-2.34]	Rheumatoid arthritis	inflammatory	CD4	ENSG00000196126	33052	0.447368	1.98761e-07	-0.532066	0.0903748	261	363	HLA-DRB1	A	T	Decreased expression of HLA-DRB1 is associated with increased risk of Rheumatoid arthritis	no
Rheumatoid arthritis	6	rs9271578	rs9268839	0.829121	TG/AA	HLA-DRB9	1e-250	rs9268839-G	2.47	[2.39-2.55]	Rheumatoid arthritis	inflammatory	CD4	ENSG00000196126	33052	0.447368	1.98761e-07	-0.532066	0.0903748	261	363	HLA-DRB1	A	T	Decreased expression of HLA-DRB1 is associated with increased risk of Rheumatoid arthritis	no
Rheumatoid arthritis	6	rs9271578	rs9268839	0.829121	TG/AA	HLA-DRB9	2e-145	rs9268839-G	1.9	[1.81-1.99]	Rheumatoid arthritis	inflammatory	CD4	ENSG00000196126	33052	0.447368	1.98761e-07	-0.532066	0.0903748	261	363	HLA-DRB1	A	T	Decreased expression of HLA-DRB1 is associated with increased risk of Rheumatoid arthritis	no
Rheumatoid arthritis	6	rs9271578	rs9268839	0.829121	TG/AA	HLA-DRB9	1e-250	rs9268839-A	0.90412	[0.87-0.94] unit decrease	Rheumatoid arthritis	inflammatory	CD4	ENSG00000196126	33052	0.447368	1.98761e-07	-0.532066	0.0903748	261	363	HLA-DRB1	A	T	Increased expression of HLA-DRB1 is associated with increased risk of Rheumatoid arthritis	no
Rheumatoid arthritis	6	rs9271578	rs9268839	0.829121	TG/AA	HLA-DRB9	4e-134	rs9268839-A	0.64731	[0.6-0.7] unit decrease	Rheumatoid arthritis	inflammatory	CD4	ENSG00000196126	33052	0.447368	1.98761e-07	-0.532066	0.0903748	261	363	HLA-DRB1	A	T	Increased expression of HLA-DRB1 is associated with increased risk of Rheumatoid arthritis	no
Rheumatoid arthritis	6	rs9271578	rs9268839	0.829121	TG/AA	HLA-DRB9	3e-07	rs9268839-A	0.623752	[0.39-0.86] unit decrease	Rheumatoid arthritis	inflammatory	CD4	ENSG00000196126	33052	0.447368	1.98761e-07	-0.532066	0.0903748	261	363	HLA-DRB1	A	T	Increased expression of HLA-DRB1 is associated with increased risk of Rheumatoid arthritis	no
Rheumatoid arthritis	6	rs9271578	rs9268839	0.829121	TG/AA	HLA-DRB9	1e-100	rs9268839-A	0.737171	[0.52-0.95] unit decrease	Rheumatoid arthritis	inflammatory	CD4	ENSG00000196126	33052	0.447368	1.98761e-07	-0.532066	0.0903748	261	363	HLA-DRB1	A	T	Increased expression of HLA-DRB1 is associated with increased risk of Rheumatoid arthritis	no
Rheumatoid arthritis	6	rs9271578	rs12194148	0.829121	TT/AG	HLA-DRB9 - HLA-DRB5	5e-58	rs12194148-?	NA		Rheumatoid arthritis	inflammatory	CD4	ENSG00000196126	33052	0.447368	1.98761e-07	-0.532066	0.0903748	261	363	HLA-DRB1	A	T	unknown	no
Rheumatoid arthritis	22	rs9611155	rs909685	0.985359	TA/CT	SYNGR1	1e-16	rs909685-A	1.13	[1.10-1.16]	Rheumatoid arthritis	inflammatory	NK	ENSG00000100321	-6744	0.361842	1.07395e-13	1.067	0.110911	261	363	SYNGR1	C	T	Decreased expression of SYNGR1 is associated with increased risk of Rheumatoid arthritis	yes
Rheumatoid arthritis	22	rs9611155	rs909685	0.985359	TA/CT	SYNGR1	6e-12	rs909685-A	1.11	[1.08-1.15]	Rheumatoid arthritis	inflammatory	NK	ENSG00000100321	-6744	0.361842	1.07395e-13	1.067	0.110911	261	363	SYNGR1	C	T	Decreased expression of SYNGR1 is associated with increased risk of Rheumatoid arthritis	yes
Rheumatoid arthritis	22	rs9611155	rs909685	0.985359	TA/CT	SYNGR1	2e-07	rs909685-A	1.23	[1.14-1.33]	Rheumatoid arthritis	inflammatory	NK	ENSG00000100321	-6744	0.361842	1.07395e-13	1.067	0.110911	261	363	SYNGR1	C	T	Decreased expression of SYNGR1 is associated with increased risk of Rheumatoid arthritis	yes
Rheumatoid arthritis	22	rs9611155	rs909685	0.985359	TA/CT	SYNGR1	3e-10	rs909685-A	0.10523	[0.072-0.138] unit increase	Rheumatoid arthritis	inflammatory	NK	ENSG00000100321	-6744	0.361842	1.07395e-13	1.067	0.110911	261	363	SYNGR1	C	T	Decreased expression of SYNGR1 is associated with increased risk of Rheumatoid arthritis	yes
Rheumatoid arthritis	22	rs9611155	rs909685	0.985359	TA/CT	SYNGR1	4e-06	rs909685-A	0.20136	[0.12-0.29] unit increase	Rheumatoid arthritis	inflammatory	NK	ENSG00000100321	-6744	0.361842	1.07395e-13	1.067	0.110911	261	363	SYNGR1	C	T	Decreased expression of SYNGR1 is associated with increased risk of Rheumatoid arthritis	yes
Rheumatoid arthritis	22	rs9611155	rs909685	0.985359	TA/CT	SYNGR1	4e-14	rs909685-A	0.1489	[0.074-0.224] unit increase	Rheumatoid arthritis	inflammatory	NK	ENSG00000100321	-6744	0.361842	1.07395e-13	1.067	0.110911	261	363	SYNGR1	C	T	Decreased expression of SYNGR1 is associated with increased risk of Rheumatoid arthritis	yes
Rheumatoid arthritis	22	rs9611155	rs2069235	0.970869	TA/CG	SYNGR1	2e-20	rs2069235-A	1.14	[1.11-1.17]	Rheumatoid arthritis	inflammatory	NK	ENSG00000100321	-6744	0.361842	1.07395e-13	1.067	0.110911	261	363	SYNGR1	C	T	Decreased expression of SYNGR1 is associated with increased risk of Rheumatoid arthritis	yes
Rheumatoid arthritis	22	rs9611155	rs2069235	0.970869	TA/CG	SYNGR1	5e-06	rs2069235-A	1.05		Rheumatoid arthritis	inflammatory	NK	ENSG00000100321	-6744	0.361842	1.07395e-13	1.067	0.110911	261	363	SYNGR1	C	T	Decreased expression of SYNGR1 is associated with increased risk of Rheumatoid arthritis	yes
Rheumatoid arthritis	22	rs9611155	rs2069235	0.970869	TA/CG	SYNGR1	1e-20	rs2069235-A	1.1167247	[1.09119390771141-1.1428527798861]	Rheumatoid arthritis	inflammatory	NK	ENSG00000100321	-6744	0.361842	1.07395e-13	1.067	0.110911	261	363	SYNGR1	C	T	Decreased expression of SYNGR1 is associated with increased risk of Rheumatoid arthritis	yes
Rheumatoid arthritis	22	rs9611155	rs2069235	0.970869	TA/CG	SYNGR1	2e-13	rs2069235-A	1.2006943	[1.14350361610063-1.2607453620123]	Rheumatoid arthritis	inflammatory	NK	ENSG00000100321	-6744	0.361842	1.07395e-13	1.067	0.110911	261	363	SYNGR1	C	T	Decreased expression of SYNGR1 is associated with increased risk of Rheumatoid arthritis	yes
Rheumatoid arthritis	22	rs9611155	rs2069235	0.970869	TA/CG	SYNGR1	6e-11	rs2069235-A	1.0963649	[1.06669011554186-1.12686506191697]	Rheumatoid arthritis	inflammatory	NK	ENSG00000100321	-6744	0.361842	1.07395e-13	1.067	0.110911	261	363	SYNGR1	C	T	Decreased expression of SYNGR1 is associated with increased risk of Rheumatoid arthritis	yes
Rheumatoid arthritis (ACPA-positive)	1	rs10752749	rs2843401	0.876694	CT/AC	MMEL1	7e-10	rs2843401-?	1.1444267	(Immunochip only)	Rheumatoid arthritis	inflammatory	CD4	ENSG00000142606	24734	0.381579	1.93142e-11	-0.928448	0.112297	24	363	MMEL1	A	C	unknown	yes
Rheumatoid arthritis (ACPA-positive)	1	rs10752749	rs2843401	0.876694	CT/AC	MMEL1	7e-12	rs2843401-G	1.1235955	[1.09-1.16]	Rheumatoid arthritis	inflammatory	CD4	ENSG00000142606	24734	0.381579	1.93142e-11	-0.928448	0.112297	24	363	MMEL1	A	C	Decreased expression of MMEL1 is associated with increased risk of Rheumatoid arthritis (ACPA-positive)	yes
Rheumatoid arthritis	2	rs67574266	rs13017599	0.962074	AA/GG	NONOP2	2e-12	rs13017599-A	1.21	[1.15-1.28]	Rheumatoid arthritis	inflammatory	CD8	ENSG00000162924	202	0.342105	2.54239e-07	0.622206	0.106861	261	363	REL	G	A	Decreased expression of REL is associated with increased risk of Rheumatoid arthritis	no
Rheumatoid arthritis	2	rs67574266	rs13031237	0.991471	AT/GG	REL	1e-09	rs13031237-?	NA		Rheumatoid arthritis	inflammatory	CD8	ENSG00000162924	202	0.342105	2.54239e-07	0.622206	0.106861	261	363	REL	G	A	unknown	no
Rheumatoid arthritis	2	rs67574266	rs13031237	0.991471	AT/GG	REL	8e-07	rs13031237-T	1.13	[1.07-1.18]	Rheumatoid arthritis	inflammatory	CD8	ENSG00000162924	202	0.342105	2.54239e-07	0.622206	0.106861	261	363	REL	G	A	Decreased expression of REL is associated with increased risk of Rheumatoid arthritis	no
Rheumatoid arthritis (ACPA-positive)	21	rs1893592	rs1893592	1	CC/AA	UBASH3A	8e-11	rs1893592-A	1.1235955	[1.09-1.16]	Rheumatoid arthritis	inflammatory	CD4	ENSG00000160185	31509	0.309211	8.49656e-10	0.715479	0.0977429	24	363	UBASH3A	A	C	Decreased expression of UBASH3A is associated with increased risk of Rheumatoid arthritis (ACPA-positive)	yes
Rheumatoid arthritis (ACPA-positive)	9	rs2159778	rs10739580	0.966919	GC/AT	C5	2e-06	rs10739580-G	1.1152		Rheumatoid arthritis	inflammatory	CD8	ENSG00000056558	1278	0.539474	9.32284e-07	0.732339	0.133686	24	363	TRAF1	G	A	Decreased expression of TRAF1 is associated with increased risk of Rheumatoid arthritis (ACPA-positive)	no
Rheumatoid arthritis (ACPA-positive)	1	rs2210913	rs3761959	1	TT/CC	FCRL3	1e-08	rs3761959-A	1.09	[1.06-1.13]	Rheumatoid arthritis	inflammatory	CD4	ENSG00000160856	22470	0.480263	3.66074e-08	0.754688	0.11925	24	363	FCRL3	C	T	Decreased expression of FCRL3 is associated with increased risk of Rheumatoid arthritis (ACPA-positive)	yes
Systemic lupus erythematosus	7	rs3778754	rs4728142	0.846217	GA/CG		7e-10	rs4728142-A	1.454	[1.368-1.55]	Systemic lupus erythematosus	inflammatory	ncMono	ENSG00000128604	-1960	0.480263	2.06416e-08	0.755137	0.116588	72	89	IRF5	C	G	Decreased expression of IRF5 is associated with increased risk of Systemic lupus erythematosus	no
Systemic lupus erythematosus	7	rs3778754	rs4728142	0.846217	GA/CG		1e-23	rs4728142-A	1.76	[1.59-1.95]	Systemic lupus erythematosus	inflammatory	ncMono	ENSG00000128604	-1960	0.480263	2.06416e-08	0.755137	0.116588	72	89	IRF5	C	G	Decreased expression of IRF5 is associated with increased risk of Systemic lupus erythematosus	no
Systemic lupus erythematosus	7	rs3778754	rs4728142	0.846217	GA/CG		3e-11	rs4728142-A	1.59	[1.12-2.26]	Systemic lupus erythematosus	inflammatory	ncMono	ENSG00000128604	-1960	0.480263	2.06416e-08	0.755137	0.116588	72	89	IRF5	C	G	Decreased expression of IRF5 is associated with increased risk of Systemic lupus erythematosus	no
Rheumatoid arthritis (ACPA-positive)	8	rs4840565	rs922483	0.962503	CT/GC	BLK	2e-07	rs922483-A	1.098901	[1.06-1.14]	Rheumatoid arthritis	inflammatory	CD4	ENSG00000136573	1141	0.296053	1.17778e-08	-1.00914	0.152397	24	363	BLK	G	C	Decreased expression of BLK is associated with increased risk of Rheumatoid arthritis (ACPA-positive)	yes
Rheumatoid arthritis (ACPA-positive)	2	rs67574266	rs13031237	0.991471	AT/GG	REL	1e-11	rs13031237-?	NA		Rheumatoid arthritis	inflammatory	CD8	ENSG00000162924	202	0.342105	2.54239e-07	0.622206	0.106861	24	363	REL	G	A	unknown	no
Rheumatoid arthritis	2	rs67574266	rs34695944	0.995717	AC/GT	REL	4e-06	rs34695944-G	1.0918		Rheumatoid arthritis	inflammatory	CD8	ENSG00000162924	202	0.342105	2.54239e-07	0.622206	0.106861	261	363	REL	G	A	Decreased expression of REL is associated with increased risk of Rheumatoid arthritis	no
Rheumatoid arthritis	2	rs67574266	rs34695944	0.995717	AC/GT	REL	4e-16	rs34695944-C	1.13	[1.09-1.16]	Rheumatoid arthritis	inflammatory	CD8	ENSG00000162924	202	0.342105	2.54239e-07	0.622206	0.106861	261	363	REL	G	A	Decreased expression of REL is associated with increased risk of Rheumatoid arthritis	no
Rheumatoid arthritis	2	rs67574266	rs34695944	0.995717	AC/GT	REL	2e-15	rs34695944-C	1.12	[1.09-1.15]	Rheumatoid arthritis	inflammatory	CD8	ENSG00000162924	202	0.342105	2.54239e-07	0.622206	0.106861	261	363	REL	G	A	Decreased expression of REL is associated with increased risk of Rheumatoid arthritis	no
Rheumatoid arthritis	2	rs67574266	rs34695944	0.995717	AC/GT	REL	5e-14	rs34695944-T	0.11793	[0.087-0.149] unit decrease	Rheumatoid arthritis	inflammatory	CD8	ENSG00000162924	202	0.342105	2.54239e-07	0.622206	0.106861	261	363	REL	G	A	Decreased expression of REL is associated with increased risk of Rheumatoid arthritis	no
Rheumatoid arthritis	2	rs67574266	rs34695944	0.995717	AC/GT	REL	2e-13	rs34695944-T	0.0896104	[-0.00929-0.18851] unit decrease	Rheumatoid arthritis	inflammatory	CD8	ENSG00000162924	202	0.342105	2.54239e-07	0.622206	0.106861	261	363	REL	G	A	Decreased expression of REL is associated with increased risk of Rheumatoid arthritis	no
Rheumatoid arthritis (ACPA-positive)	17	rs907092	rs2872507	0.918536	AA/GG	ZPBP2 - GSDMB	3e-09	rs2872507-A	NA		Rheumatoid arthritis	inflammatory	B	ENSG00000172057	-161596	0.453947	5.04762e-17	-0.976169	0.083377	24	363	ORMDL3	G	A	Decreased expression of ORMDL3 is associated with increased risk of Rheumatoid arthritis (ACPA-positive)	yes
Rheumatoid arthritis (ACPA-positive)	17	rs907092	rs12936409	0.918536	AT/GC	ZPBP2 - GSDMB	7e-07	rs12936409-A	1.1158		Rheumatoid arthritis	inflammatory	B	ENSG00000172057	-161596	0.453947	5.04762e-17	-0.976169	0.083377	24	363	ORMDL3	G	A	Decreased expression of ORMDL3 is associated with increased risk of Rheumatoid arthritis (ACPA-positive)	yes
Rheumatoid arthritis (ACPA-positive)	17	rs907092	rs12936409	0.918536	AT/GC	ZPBP2 - GSDMB	1e-10	rs12936409-A	1.11	[1.07-1.14]	Rheumatoid arthritis	inflammatory	B	ENSG00000172057	-161596	0.453947	5.04762e-17	-0.976169	0.083377	24	363	ORMDL3	G	A	Decreased expression of ORMDL3 is associated with increased risk of Rheumatoid arthritis (ACPA-positive)	yes
Rheumatoid arthritis (ACPA-positive)	8	rs922483	rs922483	1	TT/CC	BLK	2e-07	rs922483-A	1.098901	[1.06-1.14]	Rheumatoid arthritis	inflammatory	CD8	ENSG00000136573	7508	0.296053	7.33857e-07	-0.891271	0.160824	24	363	BLK	C	T	Decreased expression of BLK is associated with increased risk of Rheumatoid arthritis (ACPA-positive)	yes
Rheumatoid arthritis (ACPA-positive)	8	rs922483	rs922483	1	TT/CC	BLK	2e-07	rs922483-A	1.098901	[1.06-1.14]	Rheumatoid arthritis	inflammatory	B	ENSG00000136573	7508	0.296053	4.32035e-08	-0.755099	0.12013	24	363	BLK	C	T	Decreased expression of BLK is associated with increased risk of Rheumatoid arthritis (ACPA-positive)	yes
Rheumatoid arthritis (ACPA-positive)	22	rs9611155	rs909685	0.985359	TA/CT	SYNGR1	3e-09	rs909685-T	1.1111112	[1.08-1.15]	Rheumatoid arthritis	inflammatory	NK	ENSG00000100321	-6744	0.361842	1.07395e-13	1.067	0.110911	24	363	SYNGR1	C	T	Decreased expression of SYNGR1 is associated with increased risk of Rheumatoid arthritis (ACPA-positive)	yes
Rheumatoid arthritis (rheumatoid factor and/or anti-cyclic citrullinated peptide seropositive)	1	rs10752749	rs2258734	0.81173	CA/AG	TNFRSF14-AS1	3e-08	rs2258734-A	0.89		Rheumatoid arthritis	inflammatory	CD4	ENSG00000142606	24734	0.381579	1.93142e-11	-0.928448	0.112297	78	363	MMEL1	A	C	Decreased expression of MMEL1 is associated with increased risk of Rheumatoid arthritis (rheumatoid factor and/or anti-cyclic citrullinated peptide seropositive)	yes
Rheumatoid arthritis (rheumatoid factor and/or anti-cyclic citrullinated peptide seropositive)	1	rs10752749	rs2258734	0.81173	CA/AG	TNFRSF14-AS1	2e-24	rs2258734-A	0.8765163	[0.854632663753815-0.898960247019011]	Rheumatoid arthritis	inflammatory	CD4	ENSG00000142606	24734	0.381579	1.93142e-11	-0.928448	0.112297	78	363	MMEL1	A	C	Decreased expression of MMEL1 is associated with increased risk of Rheumatoid arthritis (rheumatoid factor and/or anti-cyclic citrullinated peptide seropositive)	yes
Rheumatoid arthritis (rheumatoid factor and/or anti-cyclic citrullinated peptide seropositive)	1	rs10752749	rs2258734	0.81173	CA/AG	TNFRSF14-AS1	1e-14	rs2258734-A	0.88196754	[0.854403754435505-0.910420604551279]	Rheumatoid arthritis	inflammatory	CD4	ENSG00000142606	24734	0.381579	1.93142e-11	-0.928448	0.112297	78	363	MMEL1	A	C	Decreased expression of MMEL1 is associated with increased risk of Rheumatoid arthritis (rheumatoid factor and/or anti-cyclic citrullinated peptide seropositive)	yes
Rheumatoid arthritis (rheumatoid factor and/or anti-cyclic citrullinated peptide seropositive)	1	rs10752749	rs2258734	0.81173	CA/AG	TNFRSF14-AS1	2e-10	rs2258734-A	0.86251736	[0.824014492831346-0.902819315502971]	Rheumatoid arthritis	inflammatory	CD4	ENSG00000142606	24734	0.381579	1.93142e-11	-0.928448	0.112297	78	363	MMEL1	A	C	Decreased expression of MMEL1 is associated with increased risk of Rheumatoid arthritis (rheumatoid factor and/or anti-cyclic citrullinated peptide seropositive)	yes
Rheumatoid arthritis (rheumatoid factor and/or anti-cyclic citrullinated peptide seropositive)	1	rs10752749	rs897628	0.903657	CT/AC	TTC34	3e-16	rs897628-T	0.9		Rheumatoid arthritis	inflammatory	CD4	ENSG00000142606	24734	0.381579	1.93142e-11	-0.928448	0.112297	78	363	MMEL1	A	C	Decreased expression of MMEL1 is associated with increased risk of Rheumatoid arthritis (rheumatoid factor and/or anti-cyclic citrullinated peptide seropositive)	yes
Rheumatoid arthritis (rheumatoid factor and/or anti-cyclic citrullinated peptide seropositive)	12	rs10876864	rs705700	0.883017	GC/AT	RAB5B	2e-08	rs705700-C	0.923578	[0.898403938033529-0.949457502196853]	Rheumatoid arthritis	inflammatory	CD8	ENSG00000197728	-34051	0.605263	2.15138e-20	-1.32821	0.0949484	78	363	RPS26	G	A	Increased expression of RPS26 is associated with increased risk of Rheumatoid arthritis (rheumatoid factor and/or anti-cyclic citrullinated peptide seropositive)	yes
Rheumatoid arthritis (rheumatoid factor and/or anti-cyclic citrullinated peptide seropositive)	12	rs10876864	rs705700	0.883017	GC/AT	RAB5B	2e-08	rs705700-C	0.923578	[0.898403938033529-0.949457502196853]	Rheumatoid arthritis	inflammatory	CD4	ENSG00000197728	-34051	0.605263	1.20889e-24	-1.3849	0.0805757	78	363	RPS26	G	A	Increased expression of RPS26 is associated with increased risk of Rheumatoid arthritis (rheumatoid factor and/or anti-cyclic citrullinated peptide seropositive)	yes
Rheumatoid arthritis (rheumatoid factor and/or anti-cyclic citrullinated peptide seropositive)	12	rs10876864	rs705700	0.883017	GC/AT	RAB5B	2e-08	rs705700-C	0.923578	[0.898403938033529-0.949457502196853]	Rheumatoid arthritis	inflammatory	PB	ENSG00000197728	-34051	0.605263	3.10303e-11	-0.891604	0.109456	78	363	RPS26	G	A	Increased expression of RPS26 is associated with increased risk of Rheumatoid arthritis (rheumatoid factor and/or anti-cyclic citrullinated peptide seropositive)	yes
Rheumatoid arthritis (rheumatoid factor and/or anti-cyclic citrullinated peptide seropositive)	12	rs10876864	rs705700	0.883017	GC/AT	RAB5B	2e-08	rs705700-C	0.923578	[0.898403938033529-0.949457502196853]	Rheumatoid arthritis	inflammatory	NK	ENSG00000197728	-34051	0.605263	4.71256e-22	-1.30603	0.0859791	78	363	RPS26	G	A	Increased expression of RPS26 is associated with increased risk of Rheumatoid arthritis (rheumatoid factor and/or anti-cyclic citrullinated peptide seropositive)	yes
Rheumatoid arthritis (rheumatoid factor and/or anti-cyclic citrullinated peptide seropositive)	12	rs10876864	rs705700	0.883017	GC/AT	RAB5B	2e-08	rs705700-C	0.923578	[0.898403938033529-0.949457502196853]	Rheumatoid arthritis	inflammatory	ncMono	ENSG00000197728	-34051	0.605263	2.59792e-19	-1.26991	0.095951	78	363	RPS26	G	A	Increased expression of RPS26 is associated with increased risk of Rheumatoid arthritis (rheumatoid factor and/or anti-cyclic citrullinated peptide seropositive)	yes
Rheumatoid arthritis (rheumatoid factor and/or anti-cyclic citrullinated peptide seropositive)	12	rs10876864	rs705700	0.883017	GC/AT	RAB5B	2e-08	rs705700-C	0.923578	[0.898403938033529-0.949457502196853]	Rheumatoid arthritis	inflammatory	HSC	ENSG00000197728	-34051	0.605263	1.1755e-22	-1.32679	0.0848271	78	363	RPS26	G	A	Increased expression of RPS26 is associated with increased risk of Rheumatoid arthritis (rheumatoid factor and/or anti-cyclic citrullinated peptide seropositive)	yes
Rheumatoid arthritis (rheumatoid factor and/or anti-cyclic citrullinated peptide seropositive)	12	rs10876864	rs705700	0.883017	GC/AT	RAB5B	2e-08	rs705700-C	0.923578	[0.898403938033529-0.949457502196853]	Rheumatoid arthritis	inflammatory	B	ENSG00000197728	-34051	0.605263	5.07482e-23	-1.34549	0.0845264	78	363	RPS26	G	A	Increased expression of RPS26 is associated with increased risk of Rheumatoid arthritis (rheumatoid factor and/or anti-cyclic citrullinated peptide seropositive)	yes
Rheumatoid arthritis (rheumatoid factor and/or anti-cyclic citrullinated peptide seropositive)	12	rs10876864	rs705700	0.883017	GC/AT	RAB5B	2e-08	rs705700-C	0.923578	[0.898403938033529-0.949457502196853]	Rheumatoid arthritis	inflammatory	MAIT	ENSG00000197728	-34051	0.604167	1.80043e-23	-1.41975	0.0838665	78	363	RPS26	G	A	Increased expression of RPS26 is associated with increased risk of Rheumatoid arthritis (rheumatoid factor and/or anti-cyclic citrullinated peptide seropositive)	yes
Rheumatoid arthritis (rheumatoid factor and/or anti-cyclic citrullinated peptide seropositive)	12	rs10876864	rs705700	0.883017	GC/AT	RAB5B	2e-08	rs705700-C	0.923578	[0.898403938033529-0.949457502196853]	Rheumatoid arthritis	inflammatory	iNKT	ENSG00000197728	-34051	0.555556	4.16713e-09	-1.25785	0.123979	78	363	RPS26	G	A	Increased expression of RPS26 is associated with increased risk of Rheumatoid arthritis (rheumatoid factor and/or anti-cyclic citrullinated peptide seropositive)	yes
Rheumatoid arthritis (rheumatoid factor and/or anti-cyclic citrullinated peptide seropositive)	12	rs10876864	rs705700	0.883017	GC/AT	RAB5B	2e-08	rs705700-C	0.923578	[0.898403938033529-0.949457502196853]	Rheumatoid arthritis	inflammatory	GDT	ENSG00000197728	-34051	0.605263	7.81617e-22	-1.29663	0.0862826	78	363	RPS26	G	A	Increased expression of RPS26 is associated with increased risk of Rheumatoid arthritis (rheumatoid factor and/or anti-cyclic citrullinated peptide seropositive)	yes
Rheumatoid arthritis (rheumatoid factor and/or anti-cyclic citrullinated peptide seropositive)	12	rs10876864	rs705700	0.883017	GC/AT	RAB5B	2e-08	rs705700-C	0.923578	[0.898403938033529-0.949457502196853]	Rheumatoid arthritis	inflammatory	DP	ENSG00000197728	-34051	0.605263	1.26541e-18	-1.30373	0.102117	78	363	RPS26	G	A	Increased expression of RPS26 is associated with increased risk of Rheumatoid arthritis (rheumatoid factor and/or anti-cyclic citrullinated peptide seropositive)	yes
Rheumatoid arthritis (rheumatoid factor and/or anti-cyclic citrullinated peptide seropositive)	12	rs10876864	rs705700	0.883017	GC/AT	RAB5B	2e-08	rs705700-C	0.923578	[0.898403938033529-0.949457502196853]	Rheumatoid arthritis	inflammatory	DN	ENSG00000197728	-34051	0.6	3.54792e-20	-1.32013	0.0946734	78	363	RPS26	G	A	Increased expression of RPS26 is associated with increased risk of Rheumatoid arthritis (rheumatoid factor and/or anti-cyclic citrullinated peptide seropositive)	yes
Rheumatoid arthritis (rheumatoid factor and/or anti-cyclic citrullinated peptide seropositive)	12	rs10876864	rs705700	0.883017	GC/AT	RAB5B	2e-08	rs705700-C	0.923578	[0.898403938033529-0.949457502196853]	Rheumatoid arthritis	inflammatory	DC	ENSG00000197728	-34051	0.605263	2.04416e-21	-1.33533	0.090703	78	363	RPS26	G	A	Increased expression of RPS26 is associated with increased risk of Rheumatoid arthritis (rheumatoid factor and/or anti-cyclic citrullinated peptide seropositive)	yes
Rheumatoid arthritis (rheumatoid factor and/or anti-cyclic citrullinated peptide seropositive)	12	rs10876864	rs705700	0.883017	GC/AT	RAB5B	2e-08	rs705700-C	0.923578	[0.898403938033529-0.949457502196853]	Rheumatoid arthritis	inflammatory	cMono	ENSG00000197728	-34051	0.605263	3.5181e-29	-1.24252	0.0588676	78	363	RPS26	G	A	Increased expression of RPS26 is associated with increased risk of Rheumatoid arthritis (rheumatoid factor and/or anti-cyclic citrullinated peptide seropositive)	yes
Rheumatoid arthritis (rheumatoid factor and/or anti-cyclic citrullinated peptide seropositive)	12	rs10876864	rs705700	0.883017	GC/AT	RAB5B	4e-10	rs705700-C	0.927187	[0.905456933131306-0.949438581625632]	Rheumatoid arthritis	inflammatory	CD8	ENSG00000197728	-34051	0.605263	2.15138e-20	-1.32821	0.0949484	78	363	RPS26	G	A	Increased expression of RPS26 is associated with increased risk of Rheumatoid arthritis (rheumatoid factor and/or anti-cyclic citrullinated peptide seropositive)	yes
Rheumatoid arthritis (rheumatoid factor and/or anti-cyclic citrullinated peptide seropositive)	12	rs10876864	rs705700	0.883017	GC/AT	RAB5B	4e-10	rs705700-C	0.927187	[0.905456933131306-0.949438581625632]	Rheumatoid arthritis	inflammatory	CD4	ENSG00000197728	-34051	0.605263	1.20889e-24	-1.3849	0.0805757	78	363	RPS26	G	A	Increased expression of RPS26 is associated with increased risk of Rheumatoid arthritis (rheumatoid factor and/or anti-cyclic citrullinated peptide seropositive)	yes
Rheumatoid arthritis (rheumatoid factor and/or anti-cyclic citrullinated peptide seropositive)	12	rs10876864	rs705700	0.883017	GC/AT	RAB5B	4e-10	rs705700-C	0.927187	[0.905456933131306-0.949438581625632]	Rheumatoid arthritis	inflammatory	PB	ENSG00000197728	-34051	0.605263	3.10303e-11	-0.891604	0.109456	78	363	RPS26	G	A	Increased expression of RPS26 is associated with increased risk of Rheumatoid arthritis (rheumatoid factor and/or anti-cyclic citrullinated peptide seropositive)	yes
Rheumatoid arthritis (rheumatoid factor and/or anti-cyclic citrullinated peptide seropositive)	12	rs10876864	rs705700	0.883017	GC/AT	RAB5B	4e-10	rs705700-C	0.927187	[0.905456933131306-0.949438581625632]	Rheumatoid arthritis	inflammatory	NK	ENSG00000197728	-34051	0.605263	4.71256e-22	-1.30603	0.0859791	78	363	RPS26	G	A	Increased expression of RPS26 is associated with increased risk of Rheumatoid arthritis (rheumatoid factor and/or anti-cyclic citrullinated peptide seropositive)	yes
Rheumatoid arthritis (rheumatoid factor and/or anti-cyclic citrullinated peptide seropositive)	12	rs10876864	rs705700	0.883017	GC/AT	RAB5B	4e-10	rs705700-C	0.927187	[0.905456933131306-0.949438581625632]	Rheumatoid arthritis	inflammatory	ncMono	ENSG00000197728	-34051	0.605263	2.59792e-19	-1.26991	0.095951	78	363	RPS26	G	A	Increased expression of RPS26 is associated with increased risk of Rheumatoid arthritis (rheumatoid factor and/or anti-cyclic citrullinated peptide seropositive)	yes
Rheumatoid arthritis (rheumatoid factor and/or anti-cyclic citrullinated peptide seropositive)	12	rs10876864	rs705700	0.883017	GC/AT	RAB5B	4e-10	rs705700-C	0.927187	[0.905456933131306-0.949438581625632]	Rheumatoid arthritis	inflammatory	HSC	ENSG00000197728	-34051	0.605263	1.1755e-22	-1.32679	0.0848271	78	363	RPS26	G	A	Increased expression of RPS26 is associated with increased risk of Rheumatoid arthritis (rheumatoid factor and/or anti-cyclic citrullinated peptide seropositive)	yes
Rheumatoid arthritis (rheumatoid factor and/or anti-cyclic citrullinated peptide seropositive)	12	rs10876864	rs705700	0.883017	GC/AT	RAB5B	4e-10	rs705700-C	0.927187	[0.905456933131306-0.949438581625632]	Rheumatoid arthritis	inflammatory	B	ENSG00000197728	-34051	0.605263	5.07482e-23	-1.34549	0.0845264	78	363	RPS26	G	A	Increased expression of RPS26 is associated with increased risk of Rheumatoid arthritis (rheumatoid factor and/or anti-cyclic citrullinated peptide seropositive)	yes
Rheumatoid arthritis (rheumatoid factor and/or anti-cyclic citrullinated peptide seropositive)	12	rs10876864	rs705700	0.883017	GC/AT	RAB5B	4e-10	rs705700-C	0.927187	[0.905456933131306-0.949438581625632]	Rheumatoid arthritis	inflammatory	MAIT	ENSG00000197728	-34051	0.604167	1.80043e-23	-1.41975	0.0838665	78	363	RPS26	G	A	Increased expression of RPS26 is associated with increased risk of Rheumatoid arthritis (rheumatoid factor and/or anti-cyclic citrullinated peptide seropositive)	yes
Rheumatoid arthritis (rheumatoid factor and/or anti-cyclic citrullinated peptide seropositive)	12	rs10876864	rs705700	0.883017	GC/AT	RAB5B	4e-10	rs705700-C	0.927187	[0.905456933131306-0.949438581625632]	Rheumatoid arthritis	inflammatory	iNKT	ENSG00000197728	-34051	0.555556	4.16713e-09	-1.25785	0.123979	78	363	RPS26	G	A	Increased expression of RPS26 is associated with increased risk of Rheumatoid arthritis (rheumatoid factor and/or anti-cyclic citrullinated peptide seropositive)	yes
Rheumatoid arthritis (rheumatoid factor and/or anti-cyclic citrullinated peptide seropositive)	12	rs10876864	rs705700	0.883017	GC/AT	RAB5B	4e-10	rs705700-C	0.927187	[0.905456933131306-0.949438581625632]	Rheumatoid arthritis	inflammatory	GDT	ENSG00000197728	-34051	0.605263	7.81617e-22	-1.29663	0.0862826	78	363	RPS26	G	A	Increased expression of RPS26 is associated with increased risk of Rheumatoid arthritis (rheumatoid factor and/or anti-cyclic citrullinated peptide seropositive)	yes
Rheumatoid arthritis (rheumatoid factor and/or anti-cyclic citrullinated peptide seropositive)	12	rs10876864	rs705700	0.883017	GC/AT	RAB5B	4e-10	rs705700-C	0.927187	[0.905456933131306-0.949438581625632]	Rheumatoid arthritis	inflammatory	DP	ENSG00000197728	-34051	0.605263	1.26541e-18	-1.30373	0.102117	78	363	RPS26	G	A	Increased expression of RPS26 is associated with increased risk of Rheumatoid arthritis (rheumatoid factor and/or anti-cyclic citrullinated peptide seropositive)	yes
Rheumatoid arthritis (rheumatoid factor and/or anti-cyclic citrullinated peptide seropositive)	12	rs10876864	rs705700	0.883017	GC/AT	RAB5B	4e-10	rs705700-C	0.927187	[0.905456933131306-0.949438581625632]	Rheumatoid arthritis	inflammatory	DN	ENSG00000197728	-34051	0.6	3.54792e-20	-1.32013	0.0946734	78	363	RPS26	G	A	Increased expression of RPS26 is associated with increased risk of Rheumatoid arthritis (rheumatoid factor and/or anti-cyclic citrullinated peptide seropositive)	yes
Rheumatoid arthritis (rheumatoid factor and/or anti-cyclic citrullinated peptide seropositive)	12	rs10876864	rs705700	0.883017	GC/AT	RAB5B	4e-10	rs705700-C	0.927187	[0.905456933131306-0.949438581625632]	Rheumatoid arthritis	inflammatory	DC	ENSG00000197728	-34051	0.605263	2.04416e-21	-1.33533	0.090703	78	363	RPS26	G	A	Increased expression of RPS26 is associated with increased risk of Rheumatoid arthritis (rheumatoid factor and/or anti-cyclic citrullinated peptide seropositive)	yes
Rheumatoid arthritis (rheumatoid factor and/or anti-cyclic citrullinated peptide seropositive)	12	rs10876864	rs705700	0.883017	GC/AT	RAB5B	4e-10	rs705700-C	0.927187	[0.905456933131306-0.949438581625632]	Rheumatoid arthritis	inflammatory	cMono	ENSG00000197728	-34051	0.605263	3.5181e-29	-1.24252	0.0588676	78	363	RPS26	G	A	Increased expression of RPS26 is associated with increased risk of Rheumatoid arthritis (rheumatoid factor and/or anti-cyclic citrullinated peptide seropositive)	yes
Rheumatoid arthritis (rheumatoid factor and/or anti-cyclic citrullinated peptide seropositive)	4	rs11946205	rs138066321	0.807651	TG/AGGTGTGTGCATGCACACACAT	ANTXR2	6e-07	rs138066321-G	0.9340736	[0.909504339084069-0.959306655021001]	Rheumatoid arthritis	inflammatory	CD4	ENSG00000163297	-169857	0.434211	4.6898e-07	0.597942	0.105627	78	363	ANTXR2	A	T	Decreased expression of ANTXR2 is associated with increased risk of Rheumatoid arthritis (rheumatoid factor and/or anti-cyclic citrullinated peptide seropositive)	yes
Rheumatoid arthritis (ACPA-positive)	2	rs67574266	rs34695944	0.995717	AC/GT	REL	3e-08	rs34695944-G	1.13		Rheumatoid arthritis	inflammatory	CD8	ENSG00000162924	202	0.342105	2.54239e-07	0.622206	0.106861	24	363	REL	G	A	Decreased expression of REL is associated with increased risk of Rheumatoid arthritis (ACPA-positive)	no
Rheumatoid arthritis (ACPA-positive)	2	rs67574266	rs34695944	0.995717	AC/GT	REL	4e-13	rs34695944-G	1.13	[1.10-1.17]	Rheumatoid arthritis	inflammatory	CD8	ENSG00000162924	202	0.342105	2.54239e-07	0.622206	0.106861	24	363	REL	G	A	Decreased expression of REL is associated with increased risk of Rheumatoid arthritis (ACPA-positive)	no
Rheumatoid arthritis	2	rs67574266	rs55963299	0.974649	AG/GA	REL-DT	7e-15	rs55963299-G	1.1042871	[1.07713900575198-1.13211950342271]	Rheumatoid arthritis	inflammatory	CD8	ENSG00000162924	202	0.342105	2.54239e-07	0.622206	0.106861	261	363	REL	G	A	Decreased expression of REL is associated with increased risk of Rheumatoid arthritis	no
Rheumatoid arthritis (rheumatoid factor and/or anti-cyclic citrullinated peptide seropositive)	21	rs1893592	rs1893592	1	CC/AA	UBASH3A	2e-11	rs1893592-C	0.91438824	[0.89086041842497-0.938537488145741]	Rheumatoid arthritis	inflammatory	CD4	ENSG00000160185	31509	0.309211	8.49656e-10	0.715479	0.0977429	78	363	UBASH3A	A	C	Decreased expression of UBASH3A is associated with increased risk of Rheumatoid arthritis (rheumatoid factor and/or anti-cyclic citrullinated peptide seropositive)	yes
Rheumatoid arthritis (rheumatoid factor and/or anti-cyclic citrullinated peptide seropositive)	21	rs1893592	rs1893592	1	CC/AA	UBASH3A	1e-07	rs1893592-C	0.91842043	[0.889891779113496-0.947863684442079]	Rheumatoid arthritis	inflammatory	CD4	ENSG00000160185	31509	0.309211	8.49656e-10	0.715479	0.0977429	78	363	UBASH3A	A	C	Decreased expression of UBASH3A is associated with increased risk of Rheumatoid arthritis (rheumatoid factor and/or anti-cyclic citrullinated peptide seropositive)	yes
Rheumatoid arthritis (rheumatoid factor and/or anti-cyclic citrullinated peptide seropositive)	9	rs2159778	rs1953126	0.962806	GT/AC		6e-13	rs1953126-C	0.91796136	[0.896798955953366-0.939623112201808]	Rheumatoid arthritis	inflammatory	CD8	ENSG00000056558	1278	0.539474	9.32284e-07	0.732339	0.133686	78	363	TRAF1	G	A	Decreased expression of TRAF1 is associated with increased risk of Rheumatoid arthritis (rheumatoid factor and/or anti-cyclic citrullinated peptide seropositive)	no
Rheumatoid arthritis (rheumatoid factor and/or anti-cyclic citrullinated peptide seropositive)	9	rs2159778	rs1953126	0.962806	GT/AC		8e-08	rs1953126-C	0.92524195	[0.899317193238805-0.951914059191548]	Rheumatoid arthritis	inflammatory	CD8	ENSG00000056558	1278	0.539474	9.32284e-07	0.732339	0.133686	78	363	TRAF1	G	A	Decreased expression of TRAF1 is associated with increased risk of Rheumatoid arthritis (rheumatoid factor and/or anti-cyclic citrullinated peptide seropositive)	no
Rheumatoid arthritis (rheumatoid factor and/or anti-cyclic citrullinated peptide seropositive)	9	rs2159778	rs1953126	0.962806	GT/AC		7e-07	rs1953126-C	0.8940443	[0.855306678503378-0.934536294943953]	Rheumatoid arthritis	inflammatory	CD8	ENSG00000056558	1278	0.539474	9.32284e-07	0.732339	0.133686	78	363	TRAF1	G	A	Decreased expression of TRAF1 is associated with increased risk of Rheumatoid arthritis (rheumatoid factor and/or anti-cyclic citrullinated peptide seropositive)	no
Rheumatoid arthritis (rheumatoid factor and/or anti-cyclic citrullinated peptide seropositive)	9	rs2159778	rs35942002	0.966919	GA/AAT	C5	6e-13	rs35942002-A	1.09		Rheumatoid arthritis	inflammatory	CD8	ENSG00000056558	1278	0.539474	9.32284e-07	0.732339	0.133686	78	363	TRAF1	G	A	Decreased expression of TRAF1 is associated with increased risk of Rheumatoid arthritis (rheumatoid factor and/or anti-cyclic citrullinated peptide seropositive)	no
Rheumatoid arthritis (rheumatoid factor and/or anti-cyclic citrullinated peptide seropositive)	1	rs2210913	rs2317231	0.831806	TT/CG	FCRL3 - VDAC1P9	3e-06	rs2317231-T	1.0713291	[1.04069892742093-1.10286072934318]	Rheumatoid arthritis	inflammatory	CD4	ENSG00000160856	22470	0.480263	3.66074e-08	0.754688	0.11925	78	363	FCRL3	C	T	Decreased expression of FCRL3 is associated with increased risk of Rheumatoid arthritis (rheumatoid factor and/or anti-cyclic citrullinated peptide seropositive)	yes
Rheumatoid arthritis (rheumatoid factor and/or anti-cyclic citrullinated peptide seropositive)	1	rs2210913	rs2317231	0.831806	TT/CG	FCRL3 - VDAC1P9	2e-11	rs2317231-T	1.0796101	[1.05575527427025-1.10400402029933]	Rheumatoid arthritis	inflammatory	CD4	ENSG00000160856	22470	0.480263	3.66074e-08	0.754688	0.11925	78	363	FCRL3	C	T	Decreased expression of FCRL3 is associated with increased risk of Rheumatoid arthritis (rheumatoid factor and/or anti-cyclic citrullinated peptide seropositive)	yes
Rheumatoid arthritis (rheumatoid factor and/or anti-cyclic citrullinated peptide seropositive)	1	rs2210913	rs2317231	0.831806	TT/CG	FCRL3 - VDAC1P9	4e-06	rs2317231-T	1.0917697	[1.05186069284152-1.13319300447434]	Rheumatoid arthritis	inflammatory	CD4	ENSG00000160856	22470	0.480263	3.66074e-08	0.754688	0.11925	78	363	FCRL3	C	T	Decreased expression of FCRL3 is associated with increased risk of Rheumatoid arthritis (rheumatoid factor and/or anti-cyclic citrullinated peptide seropositive)	yes
Systemic lupus erythematosus	7	rs3778754	rs3757387	0.924654	GC/CT	KCP - IRF5	1e-48	rs3757387-C	1.45	[NR]	Systemic lupus erythematosus	inflammatory	ncMono	ENSG00000128604	-1960	0.480263	2.06416e-08	0.755137	0.116588	72	89	IRF5	C	G	Decreased expression of IRF5 is associated with increased risk of Systemic lupus erythematosus	no
Systemic lupus erythematosus	7	rs3778754	rs3757387	0.924654	GC/CT	KCP - IRF5	9e-79	rs3757387-T	0.693	[0.65-0.73]	Systemic lupus erythematosus	inflammatory	ncMono	ENSG00000128604	-1960	0.480263	2.06416e-08	0.755137	0.116588	72	89	IRF5	C	G	Decreased expression of IRF5 is associated with increased risk of Systemic lupus erythematosus	no
Systemic lupus erythematosus	7	rs3778754	rs3757387	0.924654	GC/CT	KCP - IRF5	8e-33	rs3757387-?	1.71	[1.56-1.87]	Systemic lupus erythematosus	inflammatory	ncMono	ENSG00000128604	-1960	0.480263	2.06416e-08	0.755137	0.116588	72	89	IRF5	C	G	unknown	no
Systemic lupus erythematosus	7	rs3778754	rs3757387	0.924654	GC/CT	KCP - IRF5	1e-17	rs3757387-?	1.44	[1.33-1.57]	Systemic lupus erythematosus	inflammatory	ncMono	ENSG00000128604	-1960	0.480263	2.06416e-08	0.755137	0.116588	72	89	IRF5	C	G	unknown	no
Rheumatoid arthritis (rheumatoid factor and/or anti-cyclic citrullinated peptide seropositive)	8	rs4840565	rs2409780	0.843275	CC/GT	FAM167A - BLK	1e-09	rs2409780-C	1.09		Rheumatoid arthritis	inflammatory	CD4	ENSG00000136573	1141	0.296053	1.17778e-08	-1.00914	0.152397	78	363	BLK	G	C	Decreased expression of BLK is associated with increased risk of Rheumatoid arthritis (rheumatoid factor and/or anti-cyclic citrullinated peptide seropositive)	yes
Rheumatoid arthritis (rheumatoid factor and/or anti-cyclic citrullinated peptide seropositive)	8	rs4840565	rs2736340	0.847767	CT/GC	FAM167A - BLK	2e-19	rs2736340-T	1.13145	[1.10147313050365-1.16224270690372]	Rheumatoid arthritis	inflammatory	CD4	ENSG00000136573	1141	0.296053	1.17778e-08	-1.00914	0.152397	78	363	BLK	G	C	Decreased expression of BLK is associated with increased risk of Rheumatoid arthritis (rheumatoid factor and/or anti-cyclic citrullinated peptide seropositive)	yes
Rheumatoid arthritis (rheumatoid factor and/or anti-cyclic citrullinated peptide seropositive)	8	rs4840565	rs2736340	0.847767	CT/GC	FAM167A - BLK	5e-10	rs2736340-T	1.1142706	[1.07691085877807-1.15292636259838]	Rheumatoid arthritis	inflammatory	CD4	ENSG00000136573	1141	0.296053	1.17778e-08	-1.00914	0.152397	78	363	BLK	G	C	Decreased expression of BLK is associated with increased risk of Rheumatoid arthritis (rheumatoid factor and/or anti-cyclic citrullinated peptide seropositive)	yes
Rheumatoid arthritis (rheumatoid factor and/or anti-cyclic citrullinated peptide seropositive)	8	rs4840565	rs2736340	0.847767	CT/GC	FAM167A - BLK	3e-11	rs2736340-T	1.1731589	[1.11925229024762-1.22966175499743]	Rheumatoid arthritis	inflammatory	CD4	ENSG00000136573	1141	0.296053	1.17778e-08	-1.00914	0.152397	78	363	BLK	G	C	Decreased expression of BLK is associated with increased risk of Rheumatoid arthritis (rheumatoid factor and/or anti-cyclic citrullinated peptide seropositive)	yes
Rheumatoid arthritis (rheumatoid factor and/or anti-cyclic citrullinated peptide seropositive)	11	rs61896141	rs7943728	0.978169	CA/AG	MYRF, TMEM258	2e-09	rs7943728-A	0.88683176	[0.852741112679485-0.922285251094085]	Rheumatoid arthritis	inflammatory	NK	ENSG00000134824	-4414	0.210526	1.21135e-08	0.969736	0.146607	78	363	FADS2	A	C	Decreased expression of FADS2 is associated with increased risk of Rheumatoid arthritis (rheumatoid factor and/or anti-cyclic citrullinated peptide seropositive)	yes
Rheumatoid arthritis (rheumatoid factor and/or anti-cyclic citrullinated peptide seropositive)	11	rs61896141	rs7943728	0.978169	CA/AG	MYRF, TMEM258	2e-09	rs7943728-A	0.8878966	[0.85393236750186-0.923211693805923]	Rheumatoid arthritis	inflammatory	NK	ENSG00000134824	-4414	0.210526	1.21135e-08	0.969736	0.146607	78	363	FADS2	A	C	Decreased expression of FADS2 is associated with increased risk of Rheumatoid arthritis (rheumatoid factor and/or anti-cyclic citrullinated peptide seropositive)	yes
Rheumatoid arthritis	2	rs67574266	rs55963299	0.974649	AG/GA	REL-DT	9e-15	rs55963299-G	1.105171	[1.07757857589286-1.13346978631989]	Rheumatoid arthritis	inflammatory	CD8	ENSG00000162924	202	0.342105	2.54239e-07	0.622206	0.106861	261	363	REL	G	A	Decreased expression of REL is associated with increased risk of Rheumatoid arthritis	no
Rheumatoid arthritis (rheumatoid factor and/or anti-cyclic citrullinated peptide seropositive)	2	rs67574266	rs55963299	0.974649	AG/GA	REL-DT	3e-17	rs55963299-G	1.1242318	[1.09401728163342-1.15528087864731]	Rheumatoid arthritis	inflammatory	CD8	ENSG00000162924	202	0.342105	2.54239e-07	0.622206	0.106861	78	363	REL	G	A	Decreased expression of REL is associated with increased risk of Rheumatoid arthritis (rheumatoid factor and/or anti-cyclic citrullinated peptide seropositive)	no
Rheumatoid arthritis (rheumatoid factor and/or anti-cyclic citrullinated peptide seropositive)	2	rs67574266	rs55963299	0.974649	AG/GA	REL-DT	4e-17	rs55963299-G	1.1253567	[1.09489722916109-1.15666341700802]	Rheumatoid arthritis	inflammatory	CD8	ENSG00000162924	202	0.342105	2.54239e-07	0.622206	0.106861	78	363	REL	G	A	Decreased expression of REL is associated with increased risk of Rheumatoid arthritis (rheumatoid factor and/or anti-cyclic citrullinated peptide seropositive)	no
Psoriasis	2	rs67574266	rs62149416	0.958337	AC/GT	REL-DT	2e-17	rs62149416-T	1.17		Psoriasis	inflammatory	CD8	ENSG00000162924	202	0.342105	2.54239e-07	0.622206	0.106861	27	27	REL	G	A	Decreased expression of REL is associated with increased risk of Psoriasis	no
Psoriasis vulgaris	2	rs67574266	rs62149416	0.958337	AC/GT	REL-DT	4e-12	rs62149416-T	1.165	NR	Psoriasis vulgaris	inflammatory	CD8	ENSG00000162924	202	0.342105	2.54239e-07	0.622206	0.106861	4	4	REL	G	A	Decreased expression of REL is associated with increased risk of Psoriasis vulgaris	no
Rheumatoid arthritis (rheumatoid factor and/or anti-cyclic citrullinated peptide seropositive)	2	rs67574266	rs67574266	1	AA/GG	REL	6e-10	rs67574266-A	1.08		Rheumatoid arthritis	inflammatory	CD8	ENSG00000162924	202	0.342105	2.54239e-07	0.622206	0.106861	78	363	REL	G	A	Decreased expression of REL is associated with increased risk of Rheumatoid arthritis (rheumatoid factor and/or anti-cyclic citrullinated peptide seropositive)	no
Rheumatoid arthritis (rheumatoid factor and/or anti-cyclic citrullinated peptide seropositive)	19	rs73510898	rs12720356	0.846602	AC/GA	TYK2	2e-09	rs12720356-C	0.87		Rheumatoid arthritis	inflammatory	cMono	ENSG00000220201	156	0.0723684	1.56234e-09	1.44333	0.202124	78	363	ZGLP1	G	A	Decreased expression of ZGLP1 is associated with increased risk of Rheumatoid arthritis (rheumatoid factor and/or anti-cyclic citrullinated peptide seropositive)	no
Rheumatoid arthritis (rheumatoid factor and/or anti-cyclic citrullinated peptide seropositive)	17	rs907092	rs56750287	0.895527	AC/GA	GSDMB	5e-12	rs56750287-C	1.0840456	[1.05946961678827-1.10919172967994]	Rheumatoid arthritis	inflammatory	B	ENSG00000172057	-161596	0.453947	5.04762e-17	-0.976169	0.083377	78	363	ORMDL3	G	A	Decreased expression of ORMDL3 is associated with increased risk of Rheumatoid arthritis (rheumatoid factor and/or anti-cyclic citrullinated peptide seropositive)	yes
Rheumatoid arthritis (rheumatoid factor and/or anti-cyclic citrullinated peptide seropositive)	17	rs907092	rs56750287	0.895527	AC/GA	GSDMB	4e-09	rs56750287-C	1.0839373	[1.05521917420373-1.11343686508492]	Rheumatoid arthritis	inflammatory	B	ENSG00000172057	-161596	0.453947	5.04762e-17	-0.976169	0.083377	78	363	ORMDL3	G	A	Decreased expression of ORMDL3 is associated with increased risk of Rheumatoid arthritis (rheumatoid factor and/or anti-cyclic citrullinated peptide seropositive)	yes
Rheumatoid arthritis (rheumatoid factor and/or anti-cyclic citrullinated peptide seropositive)	17	rs907092	rs11078928	0.8917	AC/GT	GSDMB	1e-07	rs11078928-C	1.07		Rheumatoid arthritis	inflammatory	B	ENSG00000172057	-161596	0.453947	5.04762e-17	-0.976169	0.083377	78	363	ORMDL3	G	A	Decreased expression of ORMDL3 is associated with increased risk of Rheumatoid arthritis (rheumatoid factor and/or anti-cyclic citrullinated peptide seropositive)	yes
Rheumatoid arthritis (rheumatoid factor and/or anti-cyclic citrullinated peptide seropositive)	8	rs922483	rs2409780	0.80503	TC/CT	FAM167A - BLK	1e-09	rs2409780-C	1.09		Rheumatoid arthritis	inflammatory	CD8	ENSG00000136573	7508	0.296053	7.33857e-07	-0.891271	0.160824	78	363	BLK	C	T	Decreased expression of BLK is associated with increased risk of Rheumatoid arthritis (rheumatoid factor and/or anti-cyclic citrullinated peptide seropositive)	yes
Rheumatoid arthritis (rheumatoid factor and/or anti-cyclic citrullinated peptide seropositive)	8	rs922483	rs2409780	0.80503	TC/CT	FAM167A - BLK	1e-09	rs2409780-C	1.09		Rheumatoid arthritis	inflammatory	B	ENSG00000136573	7508	0.296053	4.32035e-08	-0.755099	0.12013	78	363	BLK	C	T	Decreased expression of BLK is associated with increased risk of Rheumatoid arthritis (rheumatoid factor and/or anti-cyclic citrullinated peptide seropositive)	yes
Rheumatoid arthritis (rheumatoid factor and/or anti-cyclic citrullinated peptide seropositive)	8	rs922483	rs2736340	0.80938	TT/CC	FAM167A - BLK	2e-19	rs2736340-T	1.13145	[1.10147313050365-1.16224270690372]	Rheumatoid arthritis	inflammatory	CD8	ENSG00000136573	7508	0.296053	7.33857e-07	-0.891271	0.160824	78	363	BLK	C	T	Decreased expression of BLK is associated with increased risk of Rheumatoid arthritis (rheumatoid factor and/or anti-cyclic citrullinated peptide seropositive)	yes
Rheumatoid arthritis (rheumatoid factor and/or anti-cyclic citrullinated peptide seropositive)	8	rs922483	rs2736340	0.80938	TT/CC	FAM167A - BLK	2e-19	rs2736340-T	1.13145	[1.10147313050365-1.16224270690372]	Rheumatoid arthritis	inflammatory	B	ENSG00000136573	7508	0.296053	4.32035e-08	-0.755099	0.12013	78	363	BLK	C	T	Decreased expression of BLK is associated with increased risk of Rheumatoid arthritis (rheumatoid factor and/or anti-cyclic citrullinated peptide seropositive)	yes
Rheumatoid arthritis (rheumatoid factor and/or anti-cyclic citrullinated peptide seropositive)	8	rs922483	rs2736340	0.80938	TT/CC	FAM167A - BLK	5e-10	rs2736340-T	1.1142706	[1.07691085877807-1.15292636259838]	Rheumatoid arthritis	inflammatory	CD8	ENSG00000136573	7508	0.296053	7.33857e-07	-0.891271	0.160824	78	363	BLK	C	T	Decreased expression of BLK is associated with increased risk of Rheumatoid arthritis (rheumatoid factor and/or anti-cyclic citrullinated peptide seropositive)	yes
Rheumatoid arthritis (rheumatoid factor and/or anti-cyclic citrullinated peptide seropositive)	8	rs922483	rs2736340	0.80938	TT/CC	FAM167A - BLK	5e-10	rs2736340-T	1.1142706	[1.07691085877807-1.15292636259838]	Rheumatoid arthritis	inflammatory	B	ENSG00000136573	7508	0.296053	4.32035e-08	-0.755099	0.12013	78	363	BLK	C	T	Decreased expression of BLK is associated with increased risk of Rheumatoid arthritis (rheumatoid factor and/or anti-cyclic citrullinated peptide seropositive)	yes
Rheumatoid arthritis (rheumatoid factor and/or anti-cyclic citrullinated peptide seropositive)	8	rs922483	rs2736340	0.80938	TT/CC	FAM167A - BLK	3e-11	rs2736340-T	1.1731589	[1.11925229024762-1.22966175499743]	Rheumatoid arthritis	inflammatory	CD8	ENSG00000136573	7508	0.296053	7.33857e-07	-0.891271	0.160824	78	363	BLK	C	T	Decreased expression of BLK is associated with increased risk of Rheumatoid arthritis (rheumatoid factor and/or anti-cyclic citrullinated peptide seropositive)	yes
Rheumatoid arthritis (rheumatoid factor and/or anti-cyclic citrullinated peptide seropositive)	8	rs922483	rs2736340	0.80938	TT/CC	FAM167A - BLK	3e-11	rs2736340-T	1.1731589	[1.11925229024762-1.22966175499743]	Rheumatoid arthritis	inflammatory	B	ENSG00000136573	7508	0.296053	4.32035e-08	-0.755099	0.12013	78	363	BLK	C	T	Decreased expression of BLK is associated with increased risk of Rheumatoid arthritis (rheumatoid factor and/or anti-cyclic citrullinated peptide seropositive)	yes
Rheumatoid arthritis (rheumatoid factor and/or anti-cyclic citrullinated peptide seropositive)	22	rs9611155	rs2069235	0.970869	TA/CG	SYNGR1	2e-06	rs2069235-A	1.06		Rheumatoid arthritis	inflammatory	NK	ENSG00000100321	-6744	0.361842	1.07395e-13	1.067	0.110911	78	363	SYNGR1	C	T	Decreased expression of SYNGR1 is associated with increased risk of Rheumatoid arthritis (rheumatoid factor and/or anti-cyclic citrullinated peptide seropositive)	yes
Rheumatoid arthritis (rheumatoid factor and/or anti-cyclic citrullinated peptide seropositive)	22	rs9611155	rs2069235	0.970869	TA/CG	SYNGR1	3e-20	rs2069235-A	1.1313368	[1.10201076866045-1.16144337147757]	Rheumatoid arthritis	inflammatory	NK	ENSG00000100321	-6744	0.361842	1.07395e-13	1.067	0.110911	78	363	SYNGR1	C	T	Decreased expression of SYNGR1 is associated with increased risk of Rheumatoid arthritis (rheumatoid factor and/or anti-cyclic citrullinated peptide seropositive)	yes
Rheumatoid arthritis (rheumatoid factor and/or anti-cyclic citrullinated peptide seropositive)	22	rs9611155	rs2069235	0.970869	TA/CG	SYNGR1	7e-12	rs2069235-A	1.1104885	[1.0776821215535-1.14429353772352]	Rheumatoid arthritis	inflammatory	NK	ENSG00000100321	-6744	0.361842	1.07395e-13	1.067	0.110911	78	363	SYNGR1	C	T	Decreased expression of SYNGR1 is associated with increased risk of Rheumatoid arthritis (rheumatoid factor and/or anti-cyclic citrullinated peptide seropositive)	yes
Rheumatoid arthritis (rheumatoid factor and/or anti-cyclic citrullinated peptide seropositive)	22	rs9611155	rs2069235	0.970869	TA/CG	SYNGR1	9e-12	rs2069235-A	1.2501956	[1.17258319929232-1.33294505633585]	Rheumatoid arthritis	inflammatory	NK	ENSG00000100321	-6744	0.361842	1.07395e-13	1.067	0.110911	78	363	SYNGR1	C	T	Decreased expression of SYNGR1 is associated with increased risk of Rheumatoid arthritis (rheumatoid factor and/or anti-cyclic citrullinated peptide seropositive)	yes
SARS-CoV-2 infection	17	rs17660167	rs1819040	0.99468	TA/CT	KANSL1	5e-06	rs1819040-A	0.95716834	[0.9393376873334204-0.9753374551691557]	COVID-19	infectious	CD4	ENSG00000120071	42823	0.243421	1.4685e-14	1.06397	0.104284	6	142	KANSL1	C	T	Decreased expression of KANSL1 is associated with increased risk of SARS-CoV-2 infection	yes
SARS-CoV-2 infection	17	rs2696531	rs1819040	0.959801	GA/CT	KANSL1	5e-06	rs1819040-A	0.95716834	[0.9393376873334204-0.9753374551691557]	COVID-19	infectious	NK	ENSG00000120071	232146	0.230263	4.50608e-09	1.00336	0.14607	6	142	KANSL1	C	A	Decreased expression of KANSL1 is associated with increased risk of SARS-CoV-2 infection	yes
SARS-CoV-2 infection	17	rs2906009	rs1819040	0.99468	CA/TT	KANSL1	5e-06	rs1819040-A	0.95716834	[0.9393376873334204-0.9753374551691557]	COVID-19	infectious	NK	ENSG00000238083	-904312	0.256579	1.49618e-06	0.919049	0.171745	6	142	LRRC37A2	T	C	Decreased expression of LRRC37A2 is associated with increased risk of SARS-CoV-2 infection	yes
SARS-CoV-2 infection	17	rs439945	rs1819040	0.814214	AA/CT	KANSL1	5e-06	rs1819040-A	0.95716834	[0.9393376873334204-0.9753374551691557]	COVID-19	infectious	CD4	ENSG00000238083	-862216	0.710526	1.15722e-08	-0.866714	0.130799	6	142	LRRC37A2	A	C	Increased expression of LRRC37A2 is associated with increased risk of SARS-CoV-2 infection	yes
SARS-CoV-2 infection	17	rs62063281	rs1819040	0.978648	GA/AT	KANSL1	5e-06	rs1819040-A	0.95716834	[0.9393376873334204-0.9753374551691557]	COVID-19	infectious	CD8	ENSG00000263715	341074	0.256579	2.60599e-08	0.930177	0.144963	6	142	LINC02210-CRHR1	A	G	Decreased expression of LINC02210-CRHR1 is associated with increased risk of SARS-CoV-2 infection	yes
SARS-CoV-2 infection	17	rs62063281	rs1819040	0.978648	GA/AT	KANSL1	5e-06	rs1819040-A	0.95716834	[0.9393376873334204-0.9753374551691557]	COVID-19	infectious	CD4	ENSG00000263715	341074	0.256579	1.25772e-14	1.20386	0.118124	6	142	LINC02210-CRHR1	A	G	Decreased expression of LINC02210-CRHR1 is associated with increased risk of SARS-CoV-2 infection	yes
Sarcoidosis	7	rs112463197	rs112463197	1	TT/CC	TMEM120A	1e-10	rs112463197-T	1.37	[1.25-1.51]	Sarcoidosis	inflammatory	CD8	ENSG00000189077	-1002	0.131579	3.88317e-10	1.13618	0.151541	5	7	TMEM120A	C	T	Decreased expression of TMEM120A is associated with increased risk of Sarcoidosis	yes
Sarcoidosis	7	rs112463197	rs112463197	1	TT/CC	TMEM120A	1e-10	rs112463197-T	1.37	[1.25-1.51]	Sarcoidosis	inflammatory	CD4	ENSG00000189077	-1002	0.131579	3.61902e-10	1.18238	0.157324	5	7	TMEM120A	C	T	Decreased expression of TMEM120A is associated with increased risk of Sarcoidosis	yes
Sarcoidosis	7	rs112463197	rs112463197	1	TT/CC	TMEM120A	1e-10	rs112463197-T	1.37	[1.25-1.51]	Sarcoidosis	inflammatory	CD4	ENSG00000127948	94393	0.131579	1.74325e-07	0.73972	0.124915	5	7	POR	C	T	Decreased expression of POR is associated with increased risk of Sarcoidosis	yes
Sarcoidosis	15	rs62021209	rs2271431	0.801283	CG/GT	WDR73	1e-06	rs2271431-G	1.682	[1.39-1.98]	Sarcoidosis	inflammatory	CD4	ENSG00000197696	1909	0.269737	5.70744e-11	-1.00402	0.125672	5	7	NMB	G	C	Decreased expression of NMB is associated with increased risk of Sarcoidosis	yes
Sarcoidosis	15	rs62021209	rs11633267	0.822281	CC/GT	ZNF592	1e-06	rs11633267-C	1.864	[1.57-2.16]	Sarcoidosis	inflammatory	CD4	ENSG00000197696	1909	0.269737	5.70744e-11	-1.00402	0.125672	5	7	NMB	G	C	Decreased expression of NMB is associated with increased risk of Sarcoidosis	yes
Sarcoidosis (non-Lofgren's syndrome without extrapulmonary manifestations)	6	rs9271578	rs1964995	0.829121	TC/AT	HLA-DRB9 - HLA-DRB5	4e-15	rs1964995-A	1.8165305	[1.57-2.11]	Sarcoidosis	inflammatory	CD4	ENSG00000196126	33052	0.447368	1.98761e-07	-0.532066	0.0903748	1	7	HLA-DRB1	A	T	Decreased expression of HLA-DRB1 is associated with increased risk of Sarcoidosis (non-Lofgren's syndrome without extrapulmonary manifestations)	no
Sarcoidosis (non-Lofgren's syndrome)	6	rs9271578	rs1964995	0.829121	TC/AT	HLA-DRB9 - HLA-DRB5	3e-32	rs1964995-A	1.67	[1.54-1.82]	Sarcoidosis	inflammatory	CD4	ENSG00000196126	33052	0.447368	1.98761e-07	-0.532066	0.0903748	1	7	HLA-DRB1	A	T	Decreased expression of HLA-DRB1 is associated with increased risk of Sarcoidosis (non-Lofgren's syndrome)	no
Self-reported allergy	17	rs4065275	rs9303280	0.936055	GC/AT	GSDMB	9e-09	rs9303280-T	0.0687	[0.045-0.092] unit decrease	Allergic disease	inflammatory	NK	ENSG00000172057	-2990	0.546053	9.25125e-21	1.17629	0.0825511	2	93	ORMDL3	A	G	Decreased expression of ORMDL3 is associated with increased risk of Self-reported allergy	yes
Self-reported allergy	17	rs7221605	rs9303280	1	TC/CT	GSDMB	9e-09	rs9303280-T	0.0687	[0.045-0.092] unit decrease	Allergic disease	inflammatory	CD4	ENSG00000172057	-13066	0.552632	2.22083e-06	0.543847	0.103505	2	93	ORMDL3	C	T	Decreased expression of ORMDL3 is associated with increased risk of Self-reported allergy	yes
Severe COVID-19 infection	17	rs12946093	rs2898645	0.940938	TC/CT	SEPTIN9	8e-07	rs2898645-?	NA		COVID-19	infectious	CD4	ENSG00000108639	-833901	0.532895	5.84875e-07	0.334848	0.0597699	6	142	SYNGR2	T	C	unknown	yes
Severe COVID-19 infection	12	rs35938370	rs7135092	0.972145	GC/GAT	CPSF6	7e-08	rs7135092-?	NA		COVID-19	infectious	CD8	ENSG00000127337	-69621	0.460526	7.40057e-09	-0.696482	0.103314	6	142	YEATS4	GA	G	unknown	yes
Severe COVID-19 infection	17	rs4793665	rs10153257	0.892805	CG/TA	ABCC3	3e-10	rs10153257-?	NA		COVID-19	infectious	ncMono	ENSG00000108846	-52	0.559211	5.9115e-08	-0.649782	0.104733	6	142	ABCC3	C	T	unknown	yes
Severe COVID-19 infection	17	rs4793665	rs10153257	0.892805	CG/TA	ABCC3	3e-10	rs10153257-?	NA		COVID-19	infectious	cMono	ENSG00000108846	-52	0.559211	8.79048e-10	-0.78534	0.107755	6	142	ABCC3	C	T	unknown	yes
Severe COVID-19 infection	12	rs57954211	rs2249093	0.816302	AC/CG	YEATS4	1e-06	rs2249093-?	NA		COVID-19	infectious	ncMono	ENSG00000090382	6235	0.493421	1.45063e-12	-0.922433	0.103206	6	142	LYZ	C	A	unknown	yes
Severe COVID-19 infection	12	rs7136238	rs2249093	0.837591	TC/GG	YEATS4	1e-06	rs2249093-?	NA		COVID-19	infectious	cMono	ENSG00000127337	-1015	0.486842	1.78443e-13	-0.925884	0.0976016	6	142	YEATS4	G	T	unknown	yes
Severe autoimmune type 2 diabetes	6	rs9273363	rs9273368	0.989796	AA/CG	HLA-DQA1 - HLA-DQB1	7e-40	rs9273368-A	2.678	[2.314 - 3.1]	Severe autoimmune type 2 diabetes	inflammatory	CD4	ENSG00000232629	-104996	0.322368	2.36413e-10	0.699821	0.0914739	2	2	HLA-DQB2	C	A	Decreased expression of HLA-DQB2 is associated with increased risk of Severe autoimmune type 2 diabetes	yes
Severe autoimmune type 2 diabetes	6	rs9273363	rs9273368	0.989796	AA/CG	HLA-DQA1 - HLA-DQB1	7e-40	rs9273368-A	2.678	[2.314 - 3.1]	Severe autoimmune type 2 diabetes	inflammatory	B	ENSG00000179344	-8144	0.322368	3.02096e-10	-0.949576	0.125575	2	2	HLA-DQB1	C	A	Decreased expression of HLA-DQB1 is associated with increased risk of Severe autoimmune type 2 diabetes	yes
Shingles	7	rs12532845	rs62445005	0.994447	AT/GG	TRG-AS1	7e-06	rs62445005-?	0.0723	[0.041-0.104] unit increase	Shingles	infectious	CD8	ENSG00000228668	-260	0.230263	1.66737e-14	1.38508	0.136922	3	3	TRGV5P	G	A	unknown	no
Shingles	7	rs12532845	rs62445005	0.994447	AT/GG	TRG-AS1	7e-06	rs62445005-?	0.0723	[0.041-0.104] unit increase	Shingles	infectious	NK	ENSG00000228668	-260	0.230263	2.04343e-14	1.40793	0.139933	3	3	TRGV5P	G	A	unknown	no
Shingles	7	rs12532845	rs62445005	0.994447	AT/GG	TRG-AS1	7e-06	rs62445005-?	0.0723	[0.041-0.104] unit increase	Shingles	infectious	NK	ENSG00000211697	-4783	0.230263	1.18532e-07	1.06733	0.177216	3	3	TRGV5	G	A	unknown	no
Sinonasal disease	17	rs12944882	rs3816470	0.995918	TA/CG	IKZF3	3e-07	rs3816470-?	0.95	[0.93-0.97]	Sinonasal disease	inflammatory	GDT	ENSG00000172057	-100363	0.513158	6.02388e-09	-0.877606	0.129166	1	11	ORMDL3	T	C	unknown	yes
Systemic lupus erythematosus	8	rs10957897	rs4739134	0.958432	AT/CC	PKIA - ZC2HC1A	3e-08	rs4739134-?	1.12	[1.07-1.17]	Systemic lupus erythematosus	inflammatory	B	ENSG00000104427	29607	0.782895	2.56605e-10	0.996922	0.131111	72	89	ZC2HC1A	A	C	unknown	yes
Systemic lupus erythematosus	8	rs10957897	rs1966115	0.958432	AA/CG	PKIA - ZC2HC1A	1e-07	rs1966115-?	1.14	[1.09-1.20]	Systemic lupus erythematosus	inflammatory	B	ENSG00000104427	29607	0.782895	2.56605e-10	0.996922	0.131111	72	89	ZC2HC1A	A	C	unknown	yes
Systemic lupus erythematosus	6	rs11154801	rs11154801	1	AA/CC	AHI1	4e-07	rs11154801-?	1.11	[1.06-1.16]	Systemic lupus erythematosus	inflammatory	CD4	ENSG00000135541	93662	0.407895	9.11804e-16	-1.03813	0.0952125	72	89	AHI1	C	A	unknown	yes
Systemic lupus erythematosus	4	rs13137144	rs13101828	0.882576	AG/GA	DGKQ	8e-10	rs13101828-A	0.91	[0.88-0.94]	Systemic lupus erythematosus	inflammatory	cMono	ENSG00000145214	87	0.440789	6.55333e-08	0.918291	0.148654	72	89	DGKQ	G	A	Decreased expression of DGKQ is associated with increased risk of Systemic lupus erythematosus	yes
Systemic lupus erythematosus	4	rs13137144	rs4690229	0.924677	AT/GA	DGKQ	2e-08	rs4690229-?	1.13	[1.09-1.19]	Systemic lupus erythematosus	inflammatory	cMono	ENSG00000145214	87	0.440789	6.55333e-08	0.918291	0.148654	72	89	DGKQ	G	A	unknown	yes
Systemic lupus erythematosus	6	rs13197384	rs11154801	0.916698	AA/CC	AHI1	4e-07	rs11154801-?	1.11	[1.06-1.16]	Systemic lupus erythematosus	inflammatory	CD8	ENSG00000135541	173204	0.394737	5.08323e-16	-0.95699	0.0864955	72	89	AHI1	C	A	unknown	yes
Systemic lupus erythematosus	6	rs13197384	rs11154801	0.916698	AA/CC	AHI1	4e-07	rs11154801-?	1.11	[1.06-1.16]	Systemic lupus erythematosus	inflammatory	NK	ENSG00000135541	173204	0.394737	2.46675e-09	-0.889256	0.126608	72	89	AHI1	C	A	unknown	yes
Systemic lupus erythematosus	6	rs17211699	rs17206287	0.816865	TG/GA	MTCO3P1	2e-12	rs17206287-A	1.2	[1.15-1.25]	Systemic lupus erythematosus	inflammatory	CD8	ENSG00000232629	-105231	0.111842	2.78902e-08	1.19639	0.186485	72	89	HLA-DQB2	G	T	Decreased expression of HLA-DQB2 is associated with increased risk of Systemic lupus erythematosus	yes
Systemic lupus erythematosus	6	rs17211699	rs17206287	0.816865	TG/GA	MTCO3P1	2e-12	rs17206287-A	1.2	[1.15-1.25]	Systemic lupus erythematosus	inflammatory	CD4	ENSG00000232629	-105231	0.111842	2.19818e-21	1.99651	0.13469	72	89	HLA-DQB2	G	T	Decreased expression of HLA-DQB2 is associated with increased risk of Systemic lupus erythematosus	yes
Systemic lupus erythematosus	6	rs17211699	rs17206287	0.816865	TG/GA	MTCO3P1	2e-12	rs17206287-A	1.2	[1.15-1.25]	Systemic lupus erythematosus	inflammatory	DP	ENSG00000232629	-105231	0.111842	1.44618e-07	1.35158	0.226366	72	89	HLA-DQB2	G	T	Decreased expression of HLA-DQB2 is associated with increased risk of Systemic lupus erythematosus	yes
Systemic lupus erythematosus	1	rs2210913	rs2317230	0.872859	TT/CG	FCRL3 - VDAC1P9	5e-10	rs2317230-T	1.102	[1.07-1.13]	Systemic lupus erythematosus	inflammatory	CD4	ENSG00000160856	22470	0.480263	3.66074e-08	0.754688	0.11925	72	89	FCRL3	C	T	Decreased expression of FCRL3 is associated with increased risk of Systemic lupus erythematosus	yes
Systemic lupus erythematosus	1	rs2984920	rs1547624	0.993711	AA/GT	RGS21 - RGS1	2e-07	rs1547624-T	1.13	[1.08-1.18]	Systemic lupus erythematosus	inflammatory	cMono	ENSG00000090104	-109	0.842105	9.4431e-09	-1.10734	0.165801	72	89	RGS1	A	G	Decreased expression of RGS1 is associated with increased risk of Systemic lupus erythematosus	yes
Systemic lupus erythematosus	1	rs2984920	rs1547624	0.993711	AA/GT	RGS21 - RGS1	5e-08	rs1547624-T	1.172	[1.12-1.23]	Systemic lupus erythematosus	inflammatory	cMono	ENSG00000090104	-109	0.842105	9.4431e-09	-1.10734	0.165801	72	89	RGS1	A	G	Decreased expression of RGS1 is associated with increased risk of Systemic lupus erythematosus	yes
Systemic lupus erythematosus	1	rs2984920	rs2984920	1	AA/GG	RGS21 - RGS1	2e-06	rs2984920-?	1.1627907	[1.09-1.23]	Systemic lupus erythematosus	inflammatory	cMono	ENSG00000090104	-109	0.842105	9.4431e-09	-1.10734	0.165801	72	89	RGS1	A	G	unknown	yes
Systemic lupus erythematosus (MTAG)	7	rs3778754	rs4728142	0.846217	GA/CG		7e-96	rs4728142-G	0.198	[0.18-0.22] unit decrease	Systemic lupus erythematosus	inflammatory	ncMono	ENSG00000128604	-1960	0.480263	2.06416e-08	0.755137	0.116588	17	89	IRF5	C	G	Decreased expression of IRF5 is associated with increased risk of Systemic lupus erythematosus (MTAG)	no
Systemic sclerosis	7	rs3778754	rs4728142	0.846217	GA/CG		2e-15	rs4728142-A	0.092	[0.039-0.145] unit increase	Systemic sclerosis	inflammatory	ncMono	ENSG00000128604	-1960	0.480263	2.06416e-08	0.755137	0.116588	28	28	IRF5	C	G	Decreased expression of IRF5 is associated with increased risk of Systemic sclerosis	no
Ulcerative colitis	7	rs3778754	rs4728142	0.846217	GA/CG		2e-08	rs4728142-A	1.07	[1.03-1.11]	Ulcerative colitis	inflammatory	ncMono	ENSG00000128604	-1960	0.480263	2.06416e-08	0.755137	0.116588	94	94	IRF5	C	G	Decreased expression of IRF5 is associated with increased risk of Ulcerative colitis	no
Ulcerative colitis	7	rs3778754	rs4728142	0.846217	GA/CG		4e-14	rs4728142-A	1.104	[1.066-1.143]	Ulcerative colitis	inflammatory	ncMono	ENSG00000128604	-1960	0.480263	2.06416e-08	0.755137	0.116588	94	94	IRF5	C	G	Decreased expression of IRF5 is associated with increased risk of Ulcerative colitis	no
Ulcerative colitis	7	rs3778754	rs4728142	0.846217	GA/CG		3e-10	rs4728142-?	NA		Ulcerative colitis	inflammatory	ncMono	ENSG00000128604	-1960	0.480263	2.06416e-08	0.755137	0.116588	94	94	IRF5	C	G	unknown	no
Ulcerative colitis	7	rs3778754	rs4728142	0.846217	GA/CG		2e-14	rs4728142-A	1.1018242	[1.08-1.13]	Ulcerative colitis	inflammatory	ncMono	ENSG00000128604	-1960	0.480263	2.06416e-08	0.755137	0.116588	94	94	IRF5	C	G	Decreased expression of IRF5 is associated with increased risk of Ulcerative colitis	no
Ulcerative colitis	7	rs3778754	rs4728142	0.846217	GA/CG		3e-08	rs4728142-A	1.4		Ulcerative colitis	inflammatory	ncMono	ENSG00000128604	-1960	0.480263	2.06416e-08	0.755137	0.116588	94	94	IRF5	C	G	Decreased expression of IRF5 is associated with increased risk of Ulcerative colitis	no
Autoimmune traits	7	rs3807306	rs3807307	0.842448	GT/TC	IRF5	7e-17	rs3807307-?	NA		Autoimmune traits	inflammatory	NK	ENSG00000128604	3168	0.493421	1.73101e-06	0.674689	0.127013	10	29	IRF5	G	T	unknown	no
Systemic lupus erythematosus	17	rs3809822	rs9899849	1	GA/CG	NEURL4 - ACAP1	1e-08	rs9899849-A	1.209	[1.14-1.27]	Systemic lupus erythematosus	inflammatory	CD4	ENSG00000213859	-21097	0.197368	2.28661e-06	0.655566	0.125185	72	89	KCTD11	C	G	Decreased expression of KCTD11 is associated with increased risk of Systemic lupus erythematosus	yes
Systemic lupus erythematosus	17	rs3809822	rs61759532	0.862841	GT/CC	ACAP1	3e-11	rs61759532-T	1.235	[1.17-1.3]	Systemic lupus erythematosus	inflammatory	CD4	ENSG00000213859	-21097	0.197368	2.28661e-06	0.655566	0.125185	72	89	KCTD11	C	G	Decreased expression of KCTD11 is associated with increased risk of Systemic lupus erythematosus	yes
Systemic lupus erythematosus	1	rs41264285	rs41264285	1	TT/CC	ADAM15	8e-07	rs41264285-?	1.14	[1.08-1.20]	Systemic lupus erythematosus	inflammatory	CD4	ENSG00000143537	10875	0.210526	1.14824e-07	-0.620558	0.102893	72	89	ADAM15	C	T	unknown	yes
Systemic lupus erythematosus	1	rs41264285	rs41264285	1	TT/CC	ADAM15	8e-07	rs41264285-?	1.14	[1.08-1.20]	Systemic lupus erythematosus	inflammatory	cMono	ENSG00000143537	10875	0.210526	1.19224e-06	-0.808842	0.149447	72	89	ADAM15	C	T	unknown	yes
Systemic lupus erythematosus	4	rs4690220	rs13101828	0.869726	GG/AA	DGKQ	8e-10	rs13101828-A	0.91	[0.88-0.94]	Systemic lupus erythematosus	inflammatory	CD4	ENSG00000145214	13106	0.473684	5.11953e-06	0.866187	0.172647	72	89	DGKQ	A	G	Decreased expression of DGKQ is associated with increased risk of Systemic lupus erythematosus	yes
Systemic lupus erythematosus	4	rs4690220	rs4690229	0.953292	GT/AA	DGKQ	2e-08	rs4690229-?	1.13	[1.09-1.19]	Systemic lupus erythematosus	inflammatory	CD4	ENSG00000145214	13106	0.473684	5.11953e-06	0.866187	0.172647	72	89	DGKQ	A	G	unknown	yes
Systemic lupus erythematosus	8	rs4840565	rs2618444	0.843275	CC/GA	FAM167A - BLK	7e-09	rs2618444-?	1.36	[1.22-1.51]	Systemic lupus erythematosus	inflammatory	CD4	ENSG00000136573	1141	0.296053	1.17778e-08	-1.00914	0.152397	72	89	BLK	G	C	unknown	yes
Systemic lupus erythematosus	8	rs4840565	rs2061831	0.843275	CC/GT	FAM167A - BLK	1e-40	rs2061831-?	1.31	[1.25-1.37]	Systemic lupus erythematosus	inflammatory	CD4	ENSG00000136573	1141	0.296053	1.17778e-08	-1.00914	0.152397	72	89	BLK	G	C	unknown	yes
Systemic lupus erythematosus	8	rs4840565	rs2736336	0.847767	CT/GG	FAM167A - BLK	6e-32	rs2736336-?	1.34	[1.28-1.41]	Systemic lupus erythematosus	inflammatory	CD4	ENSG00000136573	1141	0.296053	1.17778e-08	-1.00914	0.152397	72	89	BLK	G	C	unknown	yes
Systemic lupus erythematosus	8	rs4840565	rs2736340	0.847767	CT/GC	FAM167A - BLK	8e-17	rs2736340-T	1.35	[1.27â€“1.43]	Systemic lupus erythematosus	inflammatory	CD4	ENSG00000136573	1141	0.296053	1.17778e-08	-1.00914	0.152397	72	89	BLK	G	C	Decreased expression of BLK is associated with increased risk of Systemic lupus erythematosus	yes
Systemic lupus erythematosus	8	rs4840565	rs2736340	0.847767	CT/GC	FAM167A - BLK	3e-07	rs2736340-T	1.38	[1.23-1.56]	Systemic lupus erythematosus	inflammatory	CD4	ENSG00000136573	1141	0.296053	1.17778e-08	-1.00914	0.152397	72	89	BLK	G	C	Decreased expression of BLK is associated with increased risk of Systemic lupus erythematosus	yes
Systemic lupus erythematosus	8	rs4840565	rs2736340	0.847767	CT/GC	FAM167A - BLK	6e-20	rs2736340-T	1.29	[1.22â€“1.37]	Systemic lupus erythematosus	inflammatory	CD4	ENSG00000136573	1141	0.296053	1.17778e-08	-1.00914	0.152397	72	89	BLK	G	C	Decreased expression of BLK is associated with increased risk of Systemic lupus erythematosus	yes
Systemic lupus erythematosus	8	rs4840565	rs13277113	0.852497	CA/GG	BLK	1e-10	rs13277113-A	1.39	[1.28-1.51]	Systemic lupus erythematosus	inflammatory	CD4	ENSG00000136573	1141	0.296053	1.17778e-08	-1.00914	0.152397	72	89	BLK	G	C	Decreased expression of BLK is associated with increased risk of Systemic lupus erythematosus	yes
Systemic lupus erythematosus	8	rs4840565	rs13277113	0.852497	CA/GG	BLK	2e-10	rs13277113-A	1.391	[1.256-1.540]	Systemic lupus erythematosus	inflammatory	CD4	ENSG00000136573	1141	0.296053	1.17778e-08	-1.00914	0.152397	72	89	BLK	G	C	Decreased expression of BLK is associated with increased risk of Systemic lupus erythematosus	yes
Systemic lupus erythematosus	8	rs4840565	rs13277113	0.852497	CA/GG	BLK	2e-09	rs13277113-G	0.6838	[NR]	Systemic lupus erythematosus	inflammatory	CD4	ENSG00000136573	1141	0.296053	1.17778e-08	-1.00914	0.152397	72	89	BLK	G	C	Increased expression of BLK is associated with increased risk of Systemic lupus erythematosus	yes
Systemic lupus erythematosus	8	rs4840565	rs2736345	0.915045	CG/GA	BLK	8e-11	rs2736345-?	1.4285715	[1.28-1.59]	Systemic lupus erythematosus	inflammatory	CD4	ENSG00000136573	1141	0.296053	1.17778e-08	-1.00914	0.152397	72	89	BLK	G	C	unknown	yes
Systemic lupus erythematosus	8	rs4840565	rs2618476	0.812411	CC/GT	BLK	2e-08	rs2618476-?	1.29	[NR]	Systemic lupus erythematosus	inflammatory	CD4	ENSG00000136573	1141	0.296053	1.17778e-08	-1.00914	0.152397	72	89	BLK	G	C	unknown	yes
Systemic lupus erythematosus	15	rs56694743	rs2289583	0.900291	CA/CTTC	SCAMP5	9e-09	rs2289583-?	1.2	[NR]	Systemic lupus erythematosus	inflammatory	CD8	ENSG00000140474	200919	0.322368	5.85733e-08	0.659466	0.106253	72	89	ULK3	CTT	C	unknown	yes
Systemic lupus erythematosus	15	rs56694743	rs2289583	0.900291	CA/CTTC	SCAMP5	6e-15	rs2289583-A	1.19	[1.14â€“1.24]	Systemic lupus erythematosus	inflammatory	CD8	ENSG00000140474	200919	0.322368	5.85733e-08	0.659466	0.106253	72	89	ULK3	CTT	C	Decreased expression of ULK3 is associated with increased risk of Systemic lupus erythematosus	yes
Systemic lupus erythematosus	15	rs56694743	rs2289583	0.900291	CA/CTTC	SCAMP5	6e-10	rs2289583-A	1.18	[NR]	Systemic lupus erythematosus	inflammatory	CD8	ENSG00000140474	200919	0.322368	5.85733e-08	0.659466	0.106253	72	89	ULK3	CTT	C	Decreased expression of ULK3 is associated with increased risk of Systemic lupus erythematosus	yes
Systemic lupus erythematosus	6	rs67316642	rs11154801	0.946008	AA/TC	AHI1	4e-07	rs11154801-?	1.11	[1.06-1.16]	Systemic lupus erythematosus	inflammatory	B	ENSG00000135541	245977	0.375	3.10609e-08	-0.80642	0.126572	72	89	AHI1	T	A	unknown	yes
Systemic lupus erythematosus	8	rs6982937	rs4739134	0.943317	TT/CC	PKIA - ZC2HC1A	3e-08	rs4739134-?	1.12	[1.07-1.17]	Systemic lupus erythematosus	inflammatory	cMono	ENSG00000104427	-23100	0.789474	7.04744e-14	0.870971	0.0894971	72	89	ZC2HC1A	T	C	unknown	yes
Systemic lupus erythematosus	8	rs6982937	rs1966115	0.943317	TA/CG	PKIA - ZC2HC1A	1e-07	rs1966115-?	1.14	[1.09-1.20]	Systemic lupus erythematosus	inflammatory	cMono	ENSG00000104427	-23100	0.789474	7.04744e-14	0.870971	0.0894971	72	89	ZC2HC1A	T	C	unknown	yes
Systemic lupus erythematosus	16	rs698720	rs1749792	0.969514	TT/CG	RNU4-36P, ZFP90	4e-11	rs1749792-?	1.14	[1.10-1.19]	Systemic lupus erythematosus	inflammatory	NK	ENSG00000184939	-4106	0.736842	6.6631e-07	0.892617	0.160323	72	89	ZFP90	T	C	unknown	yes
Systemic lupus erythematosus	16	rs698720	rs1170426	0.969514	TC/CT	ZFP90	4e-08	rs1170426-C	1.2	[1.12-1.28]	Systemic lupus erythematosus	inflammatory	NK	ENSG00000184939	-4106	0.736842	6.6631e-07	0.892617	0.160323	72	89	ZFP90	T	C	Decreased expression of ZFP90 is associated with increased risk of Systemic lupus erythematosus	yes
Systemic lupus erythematosus	16	rs698720	rs1170426	0.969514	TC/CT	ZFP90	2e-08	rs1170426-C	1.12	[1.08-1.17]	Systemic lupus erythematosus	inflammatory	NK	ENSG00000184939	-4106	0.736842	6.6631e-07	0.892617	0.160323	72	89	ZFP90	T	C	Decreased expression of ZFP90 is associated with increased risk of Systemic lupus erythematosus	yes
Systemic lupus erythematosus	16	rs698720	rs1170436	0.969514	TT/CA	ZFP90	8e-07	rs1170436-?	1.31	[1.18-1.46]	Systemic lupus erythematosus	inflammatory	NK	ENSG00000184939	-4106	0.736842	6.6631e-07	0.892617	0.160323	72	89	ZFP90	T	C	unknown	yes
Systemic lupus erythematosus	16	rs698720	rs1170436	0.969514	TT/CA	ZFP90	9e-07	rs1170436-?	1.17	[1.10-1.25]	Systemic lupus erythematosus	inflammatory	NK	ENSG00000184939	-4106	0.736842	6.6631e-07	0.892617	0.160323	72	89	ZFP90	T	C	unknown	yes
Systemic lupus erythematosus	2	rs700677	rs11679484	0.833532	AA/CC	PLCL1	6e-08	rs11679484-A	1.12	[1.08-1.16]	Systemic lupus erythematosus	inflammatory	cMono	ENSG00000115896	33106	0.394737	5.16131e-06	-0.657694	0.131149	72	89	PLCL1	C	A	Decreased expression of PLCL1 is associated with increased risk of Systemic lupus erythematosus	no
Systemic lupus erythematosus	8	rs922483	rs2618444	0.80503	TC/CA	FAM167A - BLK	7e-09	rs2618444-?	1.36	[1.22-1.51]	Systemic lupus erythematosus	inflammatory	CD8	ENSG00000136573	7508	0.296053	7.33857e-07	-0.891271	0.160824	72	89	BLK	C	T	unknown	yes
Systemic lupus erythematosus	8	rs922483	rs2618444	0.80503	TC/CA	FAM167A - BLK	7e-09	rs2618444-?	1.36	[1.22-1.51]	Systemic lupus erythematosus	inflammatory	B	ENSG00000136573	7508	0.296053	4.32035e-08	-0.755099	0.12013	72	89	BLK	C	T	unknown	yes
Systemic lupus erythematosus	8	rs922483	rs2061831	0.80503	TC/CT	FAM167A - BLK	1e-40	rs2061831-?	1.31	[1.25-1.37]	Systemic lupus erythematosus	inflammatory	CD8	ENSG00000136573	7508	0.296053	7.33857e-07	-0.891271	0.160824	72	89	BLK	C	T	unknown	yes
Systemic lupus erythematosus	8	rs922483	rs2061831	0.80503	TC/CT	FAM167A - BLK	1e-40	rs2061831-?	1.31	[1.25-1.37]	Systemic lupus erythematosus	inflammatory	B	ENSG00000136573	7508	0.296053	4.32035e-08	-0.755099	0.12013	72	89	BLK	C	T	unknown	yes
Systemic lupus erythematosus	8	rs922483	rs2736336	0.80938	TT/CG	FAM167A - BLK	6e-32	rs2736336-?	1.34	[1.28-1.41]	Systemic lupus erythematosus	inflammatory	CD8	ENSG00000136573	7508	0.296053	7.33857e-07	-0.891271	0.160824	72	89	BLK	C	T	unknown	yes
Systemic lupus erythematosus	8	rs922483	rs2736336	0.80938	TT/CG	FAM167A - BLK	6e-32	rs2736336-?	1.34	[1.28-1.41]	Systemic lupus erythematosus	inflammatory	B	ENSG00000136573	7508	0.296053	4.32035e-08	-0.755099	0.12013	72	89	BLK	C	T	unknown	yes
Systemic lupus erythematosus	8	rs922483	rs2736340	0.80938	TT/CC	FAM167A - BLK	8e-17	rs2736340-T	1.35	[1.27â€“1.43]	Systemic lupus erythematosus	inflammatory	CD8	ENSG00000136573	7508	0.296053	7.33857e-07	-0.891271	0.160824	72	89	BLK	C	T	Decreased expression of BLK is associated with increased risk of Systemic lupus erythematosus	yes
Systemic lupus erythematosus	8	rs922483	rs2736340	0.80938	TT/CC	FAM167A - BLK	8e-17	rs2736340-T	1.35	[1.27â€“1.43]	Systemic lupus erythematosus	inflammatory	B	ENSG00000136573	7508	0.296053	4.32035e-08	-0.755099	0.12013	72	89	BLK	C	T	Decreased expression of BLK is associated with increased risk of Systemic lupus erythematosus	yes
Systemic lupus erythematosus	8	rs922483	rs2736340	0.80938	TT/CC	FAM167A - BLK	3e-07	rs2736340-T	1.38	[1.23-1.56]	Systemic lupus erythematosus	inflammatory	CD8	ENSG00000136573	7508	0.296053	7.33857e-07	-0.891271	0.160824	72	89	BLK	C	T	Decreased expression of BLK is associated with increased risk of Systemic lupus erythematosus	yes
Systemic lupus erythematosus	8	rs922483	rs2736340	0.80938	TT/CC	FAM167A - BLK	3e-07	rs2736340-T	1.38	[1.23-1.56]	Systemic lupus erythematosus	inflammatory	B	ENSG00000136573	7508	0.296053	4.32035e-08	-0.755099	0.12013	72	89	BLK	C	T	Decreased expression of BLK is associated with increased risk of Systemic lupus erythematosus	yes
Systemic lupus erythematosus	8	rs922483	rs2736340	0.80938	TT/CC	FAM167A - BLK	6e-20	rs2736340-T	1.29	[1.22â€“1.37]	Systemic lupus erythematosus	inflammatory	CD8	ENSG00000136573	7508	0.296053	7.33857e-07	-0.891271	0.160824	72	89	BLK	C	T	Decreased expression of BLK is associated with increased risk of Systemic lupus erythematosus	yes
Systemic lupus erythematosus	8	rs922483	rs2736340	0.80938	TT/CC	FAM167A - BLK	6e-20	rs2736340-T	1.29	[1.22â€“1.37]	Systemic lupus erythematosus	inflammatory	B	ENSG00000136573	7508	0.296053	4.32035e-08	-0.755099	0.12013	72	89	BLK	C	T	Decreased expression of BLK is associated with increased risk of Systemic lupus erythematosus	yes
Systemic lupus erythematosus	8	rs922483	rs13277113	0.813976	TA/CG	BLK	1e-10	rs13277113-A	1.39	[1.28-1.51]	Systemic lupus erythematosus	inflammatory	CD8	ENSG00000136573	7508	0.296053	7.33857e-07	-0.891271	0.160824	72	89	BLK	C	T	Decreased expression of BLK is associated with increased risk of Systemic lupus erythematosus	yes
Systemic lupus erythematosus	8	rs922483	rs13277113	0.813976	TA/CG	BLK	1e-10	rs13277113-A	1.39	[1.28-1.51]	Systemic lupus erythematosus	inflammatory	B	ENSG00000136573	7508	0.296053	4.32035e-08	-0.755099	0.12013	72	89	BLK	C	T	Decreased expression of BLK is associated with increased risk of Systemic lupus erythematosus	yes
Systemic lupus erythematosus	8	rs922483	rs13277113	0.813976	TA/CG	BLK	2e-10	rs13277113-A	1.391	[1.256-1.540]	Systemic lupus erythematosus	inflammatory	CD8	ENSG00000136573	7508	0.296053	7.33857e-07	-0.891271	0.160824	72	89	BLK	C	T	Decreased expression of BLK is associated with increased risk of Systemic lupus erythematosus	yes
Systemic lupus erythematosus	8	rs922483	rs13277113	0.813976	TA/CG	BLK	2e-10	rs13277113-A	1.391	[1.256-1.540]	Systemic lupus erythematosus	inflammatory	B	ENSG00000136573	7508	0.296053	4.32035e-08	-0.755099	0.12013	72	89	BLK	C	T	Decreased expression of BLK is associated with increased risk of Systemic lupus erythematosus	yes
Systemic lupus erythematosus	8	rs922483	rs13277113	0.813976	TA/CG	BLK	2e-09	rs13277113-G	0.6838	[NR]	Systemic lupus erythematosus	inflammatory	CD8	ENSG00000136573	7508	0.296053	7.33857e-07	-0.891271	0.160824	72	89	BLK	C	T	Increased expression of BLK is associated with increased risk of Systemic lupus erythematosus	yes
Systemic lupus erythematosus	8	rs922483	rs13277113	0.813976	TA/CG	BLK	2e-09	rs13277113-G	0.6838	[NR]	Systemic lupus erythematosus	inflammatory	B	ENSG00000136573	7508	0.296053	4.32035e-08	-0.755099	0.12013	72	89	BLK	C	T	Increased expression of BLK is associated with increased risk of Systemic lupus erythematosus	yes
Systemic lupus erythematosus	8	rs922483	rs2736345	0.949835	TG/CA	BLK	8e-11	rs2736345-?	1.4285715	[1.28-1.59]	Systemic lupus erythematosus	inflammatory	CD8	ENSG00000136573	7508	0.296053	7.33857e-07	-0.891271	0.160824	72	89	BLK	C	T	unknown	yes
Systemic lupus erythematosus	8	rs922483	rs2736345	0.949835	TG/CA	BLK	8e-11	rs2736345-?	1.4285715	[1.28-1.59]	Systemic lupus erythematosus	inflammatory	B	ENSG00000136573	7508	0.296053	4.32035e-08	-0.755099	0.12013	72	89	BLK	C	T	unknown	yes
Systemic lupus erythematosus	22	rs9611155	rs9611155	1	TT/CC	RPL3 - SYNGR1	8e-09	rs9611155-T	1.137	[1.09-1.18]	Systemic lupus erythematosus	inflammatory	NK	ENSG00000100321	-6744	0.361842	1.07395e-13	1.067	0.110911	72	89	SYNGR1	C	T	Decreased expression of SYNGR1 is associated with increased risk of Systemic lupus erythematosus	yes
Systemic lupus erythematosus (MTAG)	17	rs12944882	rs8067378	0.88229	TA/CG	ZPBP2 - GSDMB	5e-23	rs8067378-A	0.076	[0.061-0.091] unit decrease	Systemic lupus erythematosus	inflammatory	GDT	ENSG00000172057	-100363	0.513158	6.02388e-09	-0.877606	0.129166	17	89	ORMDL3	T	C	Increased expression of ORMDL3 is associated with increased risk of Systemic lupus erythematosus (MTAG)	yes
Systemic lupus erythematosus (MTAG)	4	rs13137144	rs11724804	0.886371	AA/GG	DGKQ	4e-16	rs11724804-G	0.078	[0.059-0.097] unit decrease	Systemic lupus erythematosus	inflammatory	cMono	ENSG00000145214	87	0.440789	6.55333e-08	0.918291	0.148654	17	89	DGKQ	G	A	Decreased expression of DGKQ is associated with increased risk of Systemic lupus erythematosus (MTAG)	yes
Systemic lupus erythematosus (MTAG)	17	rs17660167	rs199533	0.874747	TA/CG	NSF	1e-08	rs199533-G	0.066	[0.043-0.089] unit increase	Systemic lupus erythematosus	inflammatory	CD4	ENSG00000120071	42823	0.243421	1.4685e-14	1.06397	0.104284	17	89	KANSL1	C	T	Decreased expression of KANSL1 is associated with increased risk of Systemic lupus erythematosus (MTAG)	yes
Systemic lupus erythematosus (MTAG)	17	rs2906009	rs199533	0.874747	CA/TG	NSF	1e-08	rs199533-G	0.066	[0.043-0.089] unit increase	Systemic lupus erythematosus	inflammatory	NK	ENSG00000238083	-904312	0.256579	1.49618e-06	0.919049	0.171745	17	89	LRRC37A2	T	C	Decreased expression of LRRC37A2 is associated with increased risk of Systemic lupus erythematosus (MTAG)	yes
Systemic lupus erythematosus (MTAG)	1	rs2984920	rs2816316	0.993711	AC/GA	RGS21 - RGS1	2e-16	rs2816316-C	0.082	[0.063-0.101] unit decrease	Systemic lupus erythematosus	inflammatory	cMono	ENSG00000090104	-109	0.842105	9.4431e-09	-1.10734	0.165801	17	89	RGS1	A	G	Increased expression of RGS1 is associated with increased risk of Systemic lupus erythematosus (MTAG)	yes
Hypothyroidism	7	rs3807306	rs3807307	0.842448	GT/TC	IRF5	2e-09	rs3807307-?	NA		Hypothyroidism	inflammatory	NK	ENSG00000128604	3168	0.493421	1.73101e-06	0.674689	0.127013	13	13	IRF5	G	T	unknown	no
Systemic lupus erythematosus (MTAG)	17	rs3809822	rs35776863	0.823992	GA/CG	NEURL4	5e-09	rs35776863-G	0.071	[0.047-0.095] unit decrease	Systemic lupus erythematosus	inflammatory	CD4	ENSG00000213859	-21097	0.197368	2.28661e-06	0.655566	0.125185	17	89	KCTD11	C	G	Decreased expression of KCTD11 is associated with increased risk of Systemic lupus erythematosus (MTAG)	yes
Systemic lupus erythematosus (MTAG)	17	rs4065275	rs8067378	0.803758	GA/AG	ZPBP2 - GSDMB	5e-23	rs8067378-A	0.076	[0.061-0.091] unit decrease	Systemic lupus erythematosus	inflammatory	NK	ENSG00000172057	-2990	0.546053	9.25125e-21	1.17629	0.0825511	17	89	ORMDL3	A	G	Decreased expression of ORMDL3 is associated with increased risk of Systemic lupus erythematosus (MTAG)	yes
Systemic lupus erythematosus (MTAG)	4	rs4690220	rs11724804	0.873502	GA/AG	DGKQ	4e-16	rs11724804-G	0.078	[0.059-0.097] unit decrease	Systemic lupus erythematosus	inflammatory	CD4	ENSG00000145214	13106	0.473684	5.11953e-06	0.866187	0.172647	17	89	DGKQ	A	G	Decreased expression of DGKQ is associated with increased risk of Systemic lupus erythematosus (MTAG)	yes
Systemic lupus erythematosus (MTAG)	8	rs4840565	rs13277113	0.852497	CA/GG	BLK	1e-88	rs13277113-G	0.178	[0.16-0.2] unit decrease	Systemic lupus erythematosus	inflammatory	CD4	ENSG00000136573	1141	0.296053	1.17778e-08	-1.00914	0.152397	17	89	BLK	G	C	Increased expression of BLK is associated with increased risk of Systemic lupus erythematosus (MTAG)	yes
Systemic lupus erythematosus (MTAG)	11	rs538147	rs516124	0.98059	AT/GG	RPS6KA4	3e-12	rs516124-G	0.069	[0.05-0.088] unit increase	Systemic lupus erythematosus	inflammatory	CD4	ENSG00000162302	3101	0.388158	2.96522e-07	-0.518836	0.0897321	17	89	RPS6KA4	G	A	Increased expression of RPS6KA4 is associated with increased risk of Systemic lupus erythematosus (MTAG)	yes
Systemic lupus erythematosus (MTAG)	15	rs56694743	rs1867147	0.866257	CT/CTTC	PPCDC	5e-08	rs1867147-C	0.046	[0.03-0.062] unit decrease	Systemic lupus erythematosus	inflammatory	CD8	ENSG00000140474	200919	0.322368	5.85733e-08	0.659466	0.106253	17	89	ULK3	CTT	C	Decreased expression of ULK3 is associated with increased risk of Systemic lupus erythematosus (MTAG)	no
Systemic lupus erythematosus (MTAG)	17	rs62063281	rs199533	0.85841	GA/AG	NSF	1e-08	rs199533-G	0.066	[0.043-0.089] unit increase	Systemic lupus erythematosus	inflammatory	CD8	ENSG00000263715	341074	0.256579	2.60599e-08	0.930177	0.144963	17	89	LINC02210-CRHR1	A	G	Decreased expression of LINC02210-CRHR1 is associated with increased risk of Systemic lupus erythematosus (MTAG)	yes
Systemic lupus erythematosus (MTAG)	17	rs62063281	rs199533	0.85841	GA/AG	NSF	1e-08	rs199533-G	0.066	[0.043-0.089] unit increase	Systemic lupus erythematosus	inflammatory	CD4	ENSG00000263715	341074	0.256579	1.25772e-14	1.20386	0.118124	17	89	LINC02210-CRHR1	A	G	Decreased expression of LINC02210-CRHR1 is associated with increased risk of Systemic lupus erythematosus (MTAG)	yes
Systemic lupus erythematosus (MTAG)	17	rs7221605	rs8067378	0.825498	TA/CG	ZPBP2 - GSDMB	5e-23	rs8067378-A	0.076	[0.061-0.091] unit decrease	Systemic lupus erythematosus	inflammatory	CD4	ENSG00000172057	-13066	0.552632	2.22083e-06	0.543847	0.103505	17	89	ORMDL3	C	T	Decreased expression of ORMDL3 is associated with increased risk of Systemic lupus erythematosus (MTAG)	yes
Systemic lupus erythematosus (MTAG)	8	rs922483	rs13277113	0.813976	TA/CG	BLK	1e-88	rs13277113-G	0.178	[0.16-0.2] unit decrease	Systemic lupus erythematosus	inflammatory	CD8	ENSG00000136573	7508	0.296053	7.33857e-07	-0.891271	0.160824	17	89	BLK	C	T	Increased expression of BLK is associated with increased risk of Systemic lupus erythematosus (MTAG)	yes
Systemic lupus erythematosus (MTAG)	8	rs922483	rs13277113	0.813976	TA/CG	BLK	1e-88	rs13277113-G	0.178	[0.16-0.2] unit decrease	Systemic lupus erythematosus	inflammatory	B	ENSG00000136573	7508	0.296053	4.32035e-08	-0.755099	0.12013	17	89	BLK	C	T	Increased expression of BLK is associated with increased risk of Systemic lupus erythematosus (MTAG)	yes
Systemic lupus erythematosus and Systemic sclerosis	17	rs12944882	rs9303277	0.886952	TC/CT	IKZF3	7e-06	rs9303277-?	1.191	[NR]	Systemic lupus erythematosus and Systemic sclerosis	inflammatory	GDT	ENSG00000172057	-100363	0.513158	6.02388e-09	-0.877606	0.129166	5	5	ORMDL3	T	C	unknown	yes
Systemic lupus erythematosus and Systemic sclerosis	8	rs4840565	rs2736340	0.847767	CT/GC	FAM167A - BLK	1e-08	rs2736340-?	1.217	[NR]	Systemic lupus erythematosus and Systemic sclerosis	inflammatory	CD4	ENSG00000136573	1141	0.296053	1.17778e-08	-1.00914	0.152397	5	5	BLK	G	C	unknown	yes
Systemic lupus erythematosus and Systemic sclerosis	17	rs907092	rs9303277	0.828083	AT/GC	IKZF3	7e-06	rs9303277-?	1.191	[NR]	Systemic lupus erythematosus and Systemic sclerosis	inflammatory	B	ENSG00000172057	-161596	0.453947	5.04762e-17	-0.976169	0.083377	5	5	ORMDL3	G	A	unknown	yes
Systemic lupus erythematosus and Systemic sclerosis	8	rs922483	rs2736340	0.80938	TT/CC	FAM167A - BLK	1e-08	rs2736340-?	1.217	[NR]	Systemic lupus erythematosus and Systemic sclerosis	inflammatory	CD8	ENSG00000136573	7508	0.296053	7.33857e-07	-0.891271	0.160824	5	5	BLK	C	T	unknown	yes
Systemic lupus erythematosus and Systemic sclerosis	8	rs922483	rs2736340	0.80938	TT/CC	FAM167A - BLK	1e-08	rs2736340-?	1.217	[NR]	Systemic lupus erythematosus and Systemic sclerosis	inflammatory	B	ENSG00000136573	7508	0.296053	4.32035e-08	-0.755099	0.12013	5	5	BLK	C	T	unknown	yes
Systemic sclerosis	17	rs12944882	rs883770	0.831675	TC/CT	GSDMB	5e-09	rs883770-T	1.13		Systemic sclerosis	inflammatory	GDT	ENSG00000172057	-100363	0.513158	6.02388e-09	-0.877606	0.129166	28	28	ORMDL3	T	C	Decreased expression of ORMDL3 is associated with increased risk of Systemic sclerosis	yes
Systemic sclerosis	17	rs12944882	rs883770	0.831675	TC/CT	GSDMB	1e-09	rs883770-T	0.048	[0.013-0.083] unit increase	Systemic sclerosis	inflammatory	GDT	ENSG00000172057	-100363	0.513158	6.02388e-09	-0.877606	0.129166	28	28	ORMDL3	T	C	Decreased expression of ORMDL3 is associated with increased risk of Systemic sclerosis	yes
Systemic sclerosis	4	rs13137144	rs11724804	0.886371	AA/GG	DGKQ	5e-11	rs11724804-A	1.17		Systemic sclerosis	inflammatory	cMono	ENSG00000145214	87	0.440789	6.55333e-08	0.918291	0.148654	28	28	DGKQ	G	A	Decreased expression of DGKQ is associated with increased risk of Systemic sclerosis	yes
Systemic sclerosis	4	rs13137144	rs11724804	0.886371	AA/GG	DGKQ	2e-10	rs11724804-A	0.057	[0.016-0.098] unit increase	Systemic sclerosis	inflammatory	cMono	ENSG00000145214	87	0.440789	6.55333e-08	0.918291	0.148654	28	28	DGKQ	G	A	Decreased expression of DGKQ is associated with increased risk of Systemic sclerosis	yes
Systemic sclerosis	19	rs17879339	rs8109496	0.954429	TG/TTAC	IL12RB1	4e-11	rs8109496-?	1.3026713		Systemic sclerosis	inflammatory	CD4	ENSG00000096996	-17913	0.177632	2.23904e-06	-0.659455	0.125791	28	28	IL12RB1	TTA	T	unknown	yes
Systemic sclerosis	19	rs17879339	rs2305743	0.905895	TA/TTAG	IL12RB1	5e-10	rs2305743-?	1.2048193		Systemic sclerosis	inflammatory	CD4	ENSG00000096996	-17913	0.177632	2.23904e-06	-0.659455	0.125791	28	28	IL12RB1	TTA	T	unknown	yes
Systemic sclerosis	19	rs17879339	rs2305743	0.905895	TA/TTAG	IL12RB1	2e-08	rs2305743-A	0.062	[0.013-0.111] unit decrease	Systemic sclerosis	inflammatory	CD4	ENSG00000096996	-17913	0.177632	2.23904e-06	-0.659455	0.125791	28	28	IL12RB1	TTA	T	Decreased expression of IL12RB1 is associated with increased risk of Systemic sclerosis	yes
Primary biliary cirrhosis	7	rs3807306	rs3807307	0.842448	GT/TC	IRF5	4e-09	rs3807307-G	1.22	[1.14-1.30]	Primary biliary cirrhosis	inflammatory	NK	ENSG00000128604	3168	0.493421	1.73101e-06	0.674689	0.127013	13	13	IRF5	G	T	Decreased expression of IRF5 is associated with increased risk of Primary biliary cirrhosis	no
Systemic sclerosis	17	rs3902025	rs3902025	1	GG/TT	GSDMA	2e-06	rs3902025-C	1.1908		Systemic sclerosis	inflammatory	CD4	ENSG00000167914	9737	0.539474	5.86203e-14	0.890765	0.0910739	28	28	GSDMA	G	T	Decreased expression of GSDMA is associated with increased risk of Systemic sclerosis	yes
Systemic sclerosis	17	rs4065275	rs883770	0.806387	GC/AT	GSDMB	5e-09	rs883770-T	1.13		Systemic sclerosis	inflammatory	NK	ENSG00000172057	-2990	0.546053	9.25125e-21	1.17629	0.0825511	28	28	ORMDL3	A	G	Decreased expression of ORMDL3 is associated with increased risk of Systemic sclerosis	yes
Systemic sclerosis	17	rs4065275	rs883770	0.806387	GC/AT	GSDMB	1e-09	rs883770-T	0.048	[0.013-0.083] unit increase	Systemic sclerosis	inflammatory	NK	ENSG00000172057	-2990	0.546053	9.25125e-21	1.17629	0.0825511	28	28	ORMDL3	A	G	Decreased expression of ORMDL3 is associated with increased risk of Systemic sclerosis	yes
Systemic sclerosis	4	rs4690220	rs11724804	0.873502	GA/AG	DGKQ	5e-11	rs11724804-A	1.17		Systemic sclerosis	inflammatory	CD4	ENSG00000145214	13106	0.473684	5.11953e-06	0.866187	0.172647	28	28	DGKQ	A	G	Decreased expression of DGKQ is associated with increased risk of Systemic sclerosis	yes
Systemic sclerosis	4	rs4690220	rs11724804	0.873502	GA/AG	DGKQ	2e-10	rs11724804-A	0.057	[0.016-0.098] unit increase	Systemic sclerosis	inflammatory	CD4	ENSG00000145214	13106	0.473684	5.11953e-06	0.866187	0.172647	28	28	DGKQ	A	G	Decreased expression of DGKQ is associated with increased risk of Systemic sclerosis	yes
Systemic sclerosis	8	rs4840565	rs2736340	0.847767	CT/GC	FAM167A - BLK	3e-21	rs2736340-T	1.24		Systemic sclerosis	inflammatory	CD4	ENSG00000136573	1141	0.296053	1.17778e-08	-1.00914	0.152397	28	28	BLK	G	C	Decreased expression of BLK is associated with increased risk of Systemic sclerosis	yes
Systemic sclerosis	8	rs4840565	rs2736340	0.847767	CT/GC	FAM167A - BLK	6e-07	rs2736340-C	0.099	[0.0088-0.1892] unit decrease	Systemic sclerosis	inflammatory	CD4	ENSG00000136573	1141	0.296053	1.17778e-08	-1.00914	0.152397	28	28	BLK	G	C	Increased expression of BLK is associated with increased risk of Systemic sclerosis	yes
Systemic sclerosis	8	rs4840565	rs2736340	0.847767	CT/GC	FAM167A - BLK	1e-26	rs2736340-C	0.095	[0.056-0.134] unit decrease	Systemic sclerosis	inflammatory	CD4	ENSG00000136573	1141	0.296053	1.17778e-08	-1.00914	0.152397	28	28	BLK	G	C	Increased expression of BLK is associated with increased risk of Systemic sclerosis	yes
Systemic sclerosis	17	rs7221605	rs883770	0.880835	TC/CT	GSDMB	5e-09	rs883770-T	1.13		Systemic sclerosis	inflammatory	CD4	ENSG00000172057	-13066	0.552632	2.22083e-06	0.543847	0.103505	28	28	ORMDL3	C	T	Decreased expression of ORMDL3 is associated with increased risk of Systemic sclerosis	yes
Systemic sclerosis	17	rs7221605	rs883770	0.880835	TC/CT	GSDMB	1e-09	rs883770-T	0.048	[0.013-0.083] unit increase	Systemic sclerosis	inflammatory	CD4	ENSG00000172057	-13066	0.552632	2.22083e-06	0.543847	0.103505	28	28	ORMDL3	C	T	Decreased expression of ORMDL3 is associated with increased risk of Systemic sclerosis	yes
Systemic sclerosis	17	rs907092	rs1054609	0.918536	AC/GA	ZPBP2	9e-06	rs1054609-C	1.141461		Systemic sclerosis	inflammatory	B	ENSG00000172057	-161596	0.453947	5.04762e-17	-0.976169	0.083377	28	28	ORMDL3	G	A	Decreased expression of ORMDL3 is associated with increased risk of Systemic sclerosis	yes
Systemic sclerosis	8	rs922483	rs2736340	0.80938	TT/CC	FAM167A - BLK	3e-21	rs2736340-T	1.24		Systemic sclerosis	inflammatory	CD8	ENSG00000136573	7508	0.296053	7.33857e-07	-0.891271	0.160824	28	28	BLK	C	T	Decreased expression of BLK is associated with increased risk of Systemic sclerosis	yes
Systemic sclerosis	8	rs922483	rs2736340	0.80938	TT/CC	FAM167A - BLK	3e-21	rs2736340-T	1.24		Systemic sclerosis	inflammatory	B	ENSG00000136573	7508	0.296053	4.32035e-08	-0.755099	0.12013	28	28	BLK	C	T	Decreased expression of BLK is associated with increased risk of Systemic sclerosis	yes
Systemic sclerosis	8	rs922483	rs2736340	0.80938	TT/CC	FAM167A - BLK	6e-07	rs2736340-C	0.099	[0.0088-0.1892] unit decrease	Systemic sclerosis	inflammatory	CD8	ENSG00000136573	7508	0.296053	7.33857e-07	-0.891271	0.160824	28	28	BLK	C	T	Increased expression of BLK is associated with increased risk of Systemic sclerosis	yes
Systemic sclerosis	8	rs922483	rs2736340	0.80938	TT/CC	FAM167A - BLK	6e-07	rs2736340-C	0.099	[0.0088-0.1892] unit decrease	Systemic sclerosis	inflammatory	B	ENSG00000136573	7508	0.296053	4.32035e-08	-0.755099	0.12013	28	28	BLK	C	T	Increased expression of BLK is associated with increased risk of Systemic sclerosis	yes
Systemic sclerosis	8	rs922483	rs2736340	0.80938	TT/CC	FAM167A - BLK	1e-26	rs2736340-C	0.095	[0.056-0.134] unit decrease	Systemic sclerosis	inflammatory	CD8	ENSG00000136573	7508	0.296053	7.33857e-07	-0.891271	0.160824	28	28	BLK	C	T	Increased expression of BLK is associated with increased risk of Systemic sclerosis	yes
Systemic sclerosis	8	rs922483	rs2736340	0.80938	TT/CC	FAM167A - BLK	1e-26	rs2736340-C	0.095	[0.056-0.134] unit decrease	Systemic sclerosis	inflammatory	B	ENSG00000136573	7508	0.296053	4.32035e-08	-0.755099	0.12013	28	28	BLK	C	T	Increased expression of BLK is associated with increased risk of Systemic sclerosis	yes
Systemic sclerosis	6	rs9272123	rs3129763	0.885819	TA/CG	HLA-DRB1 - HLA-DQA1	1e-11	rs3129763-?	1.65	[1.42-1.91]	Systemic sclerosis	inflammatory	CD8	ENSG00000196735	4616	0.263158	1.34463e-07	-0.870981	0.145411	28	28	HLA-DQA1	C	T	unknown	yes
Systemic sclerosis	6	rs9272123	rs3129763	0.885819	TA/CG	HLA-DRB1 - HLA-DQA1	1e-11	rs3129763-?	1.65	[1.42-1.91]	Systemic sclerosis	inflammatory	ncMono	ENSG00000196735	4616	0.263158	5.59604e-10	-0.87228	0.117813	28	28	HLA-DQA1	C	T	unknown	yes
Systemic sclerosis	6	rs9272220	rs3129763	0.912271	AA/GG	HLA-DRB1 - HLA-DQA1	1e-11	rs3129763-?	1.65	[1.42-1.91]	Systemic sclerosis	inflammatory	cMono	ENSG00000196735	6349	0.256579	8.27203e-08	-0.541179	0.0884755	28	28	HLA-DQA1	G	A	unknown	yes
Systemic seropositive rheumatic diseases (Systemic sclerosis or systemic lupus erythematosus or rheumatoid arthritis or idiopathic inflammatory myopathies)	4	rs13137144	rs13101828	0.882576	AG/GA	DGKQ	1e-08	rs13101828-G	1.11	[1.07-1.16]	Systemic seropositive rheumatic diseases	inflammatory	cMono	ENSG00000145214	87	0.440789	6.55333e-08	0.918291	0.148654	5	5	DGKQ	G	A	Decreased expression of DGKQ is associated with increased risk of Systemic seropositive rheumatic diseases (Systemic sclerosis or systemic lupus erythematosus or rheumatoid arthritis or idiopathic inflammatory myopathies)	yes
Systemic seropositive rheumatic diseases (Systemic sclerosis or systemic lupus erythematosus or rheumatoid arthritis or idiopathic inflammatory myopathies)	4	rs4690220	rs13101828	0.869726	GG/AA	DGKQ	1e-08	rs13101828-G	1.11	[1.07-1.16]	Systemic seropositive rheumatic diseases	inflammatory	CD4	ENSG00000145214	13106	0.473684	5.11953e-06	0.866187	0.172647	5	5	DGKQ	A	G	Decreased expression of DGKQ is associated with increased risk of Systemic seropositive rheumatic diseases (Systemic sclerosis or systemic lupus erythematosus or rheumatoid arthritis or idiopathic inflammatory myopathies)	yes
Systemic seropositive rheumatic diseases (Systemic sclerosis or systemic lupus erythematosus or rheumatoid arthritis or idiopathic inflammatory myopathies)	8	rs4840565	rs2736337	0.843161	CC/GT	FAM167A - BLK	5e-22	rs2736337-C	1.23	[1.17-1.30]	Systemic seropositive rheumatic diseases	inflammatory	CD4	ENSG00000136573	1141	0.296053	1.17778e-08	-1.00914	0.152397	5	5	BLK	G	C	Decreased expression of BLK is associated with increased risk of Systemic seropositive rheumatic diseases (Systemic sclerosis or systemic lupus erythematosus or rheumatoid arthritis or idiopathic inflammatory myopathies)	yes
Systemic seropositive rheumatic diseases (Systemic sclerosis or systemic lupus erythematosus or rheumatoid arthritis or idiopathic inflammatory myopathies)	8	rs922483	rs2736337	0.804904	TC/CT	FAM167A - BLK	5e-22	rs2736337-C	1.23	[1.17-1.30]	Systemic seropositive rheumatic diseases	inflammatory	CD8	ENSG00000136573	7508	0.296053	7.33857e-07	-0.891271	0.160824	5	5	BLK	C	T	Decreased expression of BLK is associated with increased risk of Systemic seropositive rheumatic diseases (Systemic sclerosis or systemic lupus erythematosus or rheumatoid arthritis or idiopathic inflammatory myopathies)	yes
Systemic seropositive rheumatic diseases (Systemic sclerosis or systemic lupus erythematosus or rheumatoid arthritis or idiopathic inflammatory myopathies)	8	rs922483	rs2736337	0.804904	TC/CT	FAM167A - BLK	5e-22	rs2736337-C	1.23	[1.17-1.30]	Systemic seropositive rheumatic diseases	inflammatory	B	ENSG00000136573	7508	0.296053	4.32035e-08	-0.755099	0.12013	5	5	BLK	C	T	Decreased expression of BLK is associated with increased risk of Systemic seropositive rheumatic diseases (Systemic sclerosis or systemic lupus erythematosus or rheumatoid arthritis or idiopathic inflammatory myopathies)	yes
Takayasu arteritis	6	rs11758516	rs12110437	0.804091	CT/TA	POLR1HASP	2e-10	rs12110437-?	NA		Takayasu arteritis	inflammatory	CD8	ENSG00000066379	16809	0.0855263	2.06603e-07	1.0245	0.174319	18	18	POLR1H	T	C	unknown	yes
Takayasu arteritis	19	rs12985875	rs34629529	0.854665	GA/TG	TSEN34 - RPS9	1e-06	rs34629529-A	1.567	NR	Takayasu arteritis	inflammatory	GDT	ENSG00000170889	13475	0.407895	1.59269e-09	-0.834	0.116874	18	18	RPS9	T	G	Decreased expression of RPS9 is associated with increased risk of Takayasu arteritis	yes
Takayasu arteritis	19	rs12985875	rs34629529	0.854665	GA/TG	TSEN34 - RPS9	1e-06	rs34629529-A	1.567	[1.308-1.877]	Takayasu arteritis	inflammatory	GDT	ENSG00000170889	13475	0.407895	1.59269e-09	-0.834	0.116874	18	18	RPS9	T	G	Decreased expression of RPS9 is associated with increased risk of Takayasu arteritis	yes
Takayasu arteritis	6	rs139093747	rs12110437	1	GT/GAA	POLR1HASP	2e-10	rs12110437-?	NA		Takayasu arteritis	inflammatory	CD4	ENSG00000066379	-78087	0.0855263	6.20302e-09	0.976795	0.143925	18	18	POLR1H	GA	G	unknown	yes
Takayasu arteritis	6	rs139093747	rs12110437	1	GT/GAA	POLR1HASP	2e-10	rs12110437-?	NA		Takayasu arteritis	inflammatory	cMono	ENSG00000066379	-78087	0.0855263	2.75145e-12	1.29011	0.147082	18	18	POLR1H	GA	G	unknown	yes
Takayasu arteritis	8	rs28834970	rs28834970	1	CC/TT	PTK2B	1e-09	rs28834970-C	0.7143	NR	Takayasu arteritis	inflammatory	cMono	ENSG00000120899	26121	0.315789	1.74714e-06	0.562437	0.105931	18	18	PTK2B	T	C	Decreased expression of PTK2B is associated with increased risk of Takayasu arteritis	no
Takayasu arteritis	8	rs28834970	rs2322599	0.986816	CA/TG	PTK2B	2e-06	rs2322599-A	0.7166	[0.6238-0.8231]	Takayasu arteritis	inflammatory	cMono	ENSG00000120899	26121	0.315789	1.74714e-06	0.562437	0.105931	18	18	PTK2B	T	C	Decreased expression of PTK2B is associated with increased risk of Takayasu arteritis	no
Takayasu arteritis	8	rs28834970	rs2322599	0.986816	CA/TG	PTK2B	3e-13	rs2322599-G	1.94	[1.62-2.31]	Takayasu arteritis	inflammatory	cMono	ENSG00000120899	26121	0.315789	1.74714e-06	0.562437	0.105931	18	18	PTK2B	T	C	Decreased expression of PTK2B is associated with increased risk of Takayasu arteritis	no
Takayasu arteritis	19	rs34629529	rs34629529	1	AA/GG	TSEN34 - RPS9	1e-06	rs34629529-A	1.567	NR	Takayasu arteritis	inflammatory	CD4	ENSG00000170889	-2829	0.414474	1.44698e-06	-0.461888	0.0861697	18	18	RPS9	G	A	Decreased expression of RPS9 is associated with increased risk of Takayasu arteritis	yes
Takayasu arteritis	19	rs34629529	rs34629529	1	AA/GG	TSEN34 - RPS9	1e-06	rs34629529-A	1.567	[1.308-1.877]	Takayasu arteritis	inflammatory	CD4	ENSG00000170889	-2829	0.414474	1.44698e-06	-0.461888	0.0861697	18	18	RPS9	G	A	Decreased expression of RPS9 is associated with increased risk of Takayasu arteritis	yes
Takayasu arteritis	19	rs34929912	rs34629529	0.932359	GCTA/GG	TSEN34 - RPS9	1e-06	rs34629529-A	1.567	NR	Takayasu arteritis	inflammatory	CD8	ENSG00000170889	4544	0.407895	3.55286e-07	-0.568754	0.0991838	18	18	RPS9	G	GCT	Decreased expression of RPS9 is associated with increased risk of Takayasu arteritis	yes
Takayasu arteritis	19	rs34929912	rs34629529	0.932359	GCTA/GG	TSEN34 - RPS9	1e-06	rs34629529-A	1.567	NR	Takayasu arteritis	inflammatory	NK	ENSG00000170889	4544	0.407895	4.09568e-07	-0.697886	0.122506	18	18	RPS9	G	GCT	Decreased expression of RPS9 is associated with increased risk of Takayasu arteritis	yes
Takayasu arteritis	19	rs34929912	rs34629529	0.932359	GCTA/GG	TSEN34 - RPS9	1e-06	rs34629529-A	1.567	[1.308-1.877]	Takayasu arteritis	inflammatory	CD8	ENSG00000170889	4544	0.407895	3.55286e-07	-0.568754	0.0991838	18	18	RPS9	G	GCT	Decreased expression of RPS9 is associated with increased risk of Takayasu arteritis	yes
Takayasu arteritis	19	rs34929912	rs34629529	0.932359	GCTA/GG	TSEN34 - RPS9	1e-06	rs34629529-A	1.567	[1.308-1.877]	Takayasu arteritis	inflammatory	NK	ENSG00000170889	4544	0.407895	4.09568e-07	-0.697886	0.122506	18	18	RPS9	G	GCT	Decreased expression of RPS9 is associated with increased risk of Takayasu arteritis	yes
Takayasu arteritis	6	rs9394070	rs12524487	0.880148	AT/CC	HLA-S - MICA	3e-15	rs12524487-T	3.78	[2.66-5.36]	Takayasu arteritis	inflammatory	cMono	ENSG00000204520	-1267	0.0723684	5.00725e-08	1.70589	0.273058	18	18	MICA	C	A	Decreased expression of MICA is associated with increased risk of Takayasu arteritis	yes
Takayasu arteritis	6	rs9394070	rs12524487	0.880148	AT/CC	HLA-S - MICA	6e-38	rs12524487-?	3.12	NR	Takayasu arteritis	inflammatory	cMono	ENSG00000204520	-1267	0.0723684	5.00725e-08	1.70589	0.273058	18	18	MICA	C	A	unknown	yes
Takayasu arteritis	6	rs9394070	rs12524487	0.880148	AT/CC	HLA-S - MICA	7e-20	rs12524487-?	NA		Takayasu arteritis	inflammatory	cMono	ENSG00000204520	-1267	0.0723684	5.00725e-08	1.70589	0.273058	18	18	MICA	C	A	unknown	yes
Takayasu arteritis	6	rs9394070	rs12524487	0.880148	AT/CC	HLA-S - MICA	6e-16	rs12524487-T	3.29		Takayasu arteritis	inflammatory	cMono	ENSG00000204520	-1267	0.0723684	5.00725e-08	1.70589	0.273058	18	18	MICA	C	A	Decreased expression of MICA is associated with increased risk of Takayasu arteritis	yes
Tuberculosis	6	rs28383313	rs2894257	0.926303	GC/CG	HLA-DRB9	8e-36	rs2894257-C	1.36	[1.33-1.39]	Tuberculosis	infectious	DC	ENSG00000196126	29534	0.322368	7.60657e-10	-0.711005	0.0970619	9	9	HLA-DRB1	C	G	Decreased expression of HLA-DRB1 is associated with increased risk of Tuberculosis	yes
Tuberculosis	6	rs3129766	rs2894257	0.8039	GC/AG	HLA-DRB9	8e-36	rs2894257-C	1.36	[1.33-1.39]	Tuberculosis	infectious	NK	ENSG00000237541	-114728	0.322368	1.06576e-10	1.0608	0.135498	9	9	HLA-DQA2	A	G	Decreased expression of HLA-DQA2 is associated with increased risk of Tuberculosis	yes
Tuberculosis	6	rs57588792	rs2894257	0.900054	AC/GG	HLA-DRB9	8e-36	rs2894257-C	1.36	[1.33-1.39]	Tuberculosis	infectious	CD8	ENSG00000232629	-221256	0.302632	8.24564e-08	0.691587	0.112781	9	9	HLA-DQB2	G	A	Decreased expression of HLA-DQB2 is associated with increased risk of Tuberculosis	yes
Tuberculosis	6	rs685810	rs2894257	0.813723	GC/AG	HLA-DRB9	8e-36	rs2894257-C	1.36	[1.33-1.39]	Tuberculosis	infectious	CD4	ENSG00000237541	-124217	0.322368	8.07051e-15	1.10811	0.107471	9	9	HLA-DQA2	A	G	Decreased expression of HLA-DQA2 is associated with increased risk of Tuberculosis	yes
Tuberculosis	6	rs9268849	rs2894257	1	TC/CG	HLA-DRB9	8e-36	rs2894257-C	1.36	[1.33-1.39]	Tuberculosis	infectious	DN	ENSG00000237541	-279842	0.306667	3.87924e-20	1.24842	0.0897095	9	9	HLA-DQA2	C	T	Decreased expression of HLA-DQA2 is associated with increased risk of Tuberculosis	yes
Tuberculosis	6	rs9271578	rs2894257	0.892072	TC/AG	HLA-DRB9	8e-36	rs2894257-C	1.36	[1.33-1.39]	Tuberculosis	infectious	CD4	ENSG00000196126	33052	0.447368	1.98761e-07	-0.532066	0.0903748	9	9	HLA-DRB1	A	T	Decreased expression of HLA-DRB1 is associated with increased risk of Tuberculosis	yes
Tuberculosis	6	rs9271589	rs2894257	0.883255	AC/GG	HLA-DRB9	8e-36	rs2894257-C	1.36	[1.33-1.39]	Tuberculosis	infectious	CD8	ENSG00000237541	-118041	0.315789	1.82765e-15	1.13902	0.106319	9	9	HLA-DQA2	G	A	Decreased expression of HLA-DQA2 is associated with increased risk of Tuberculosis	yes
Tuberculosis	6	rs9271589	rs2894257	0.883255	AC/GG	HLA-DRB9	8e-36	rs2894257-C	1.36	[1.33-1.39]	Tuberculosis	infectious	DC	ENSG00000237541	-118041	0.315789	7.83531e-17	1.1509	0.0993506	9	9	HLA-DQA2	G	A	Decreased expression of HLA-DQA2 is associated with increased risk of Tuberculosis	yes
Tuberculosis	6	rs9271589	rs2894257	0.883255	AC/GG	HLA-DRB9	8e-36	rs2894257-C	1.36	[1.33-1.39]	Tuberculosis	infectious	cMono	ENSG00000237541	-118041	0.315789	1.61038e-15	1.05056	0.0977473	9	9	HLA-DQA2	G	A	Decreased expression of HLA-DQA2 is associated with increased risk of Tuberculosis	yes
Type 1 diabetes	7	rs10486485	rs7804356	0.981814	AC/CT	SKAP2	5e-09	rs7804356-?	1.14	[1.06-1.22]	Type 1 diabetes	inflammatory	CD8	ENSG00000005020	-3854	0.282895	9.38805e-10	0.716229	0.0985	103	110	SKAP2	C	A	unknown	yes
Type 1 diabetes	7	rs10486485	rs7804356	0.981814	AC/CT	SKAP2	5e-09	rs7804356-?	1.14	[1.06-1.22]	Type 1 diabetes	inflammatory	CD4	ENSG00000005020	-3854	0.282895	6.28722e-14	0.876875	0.0898244	103	110	SKAP2	C	A	unknown	yes
Type 1 diabetes	12	rs10876864	rs705699	0.864069	GA/AG	RAB5B	7e-20	rs705699-T	1.46	[1.34-1.58]	Type 1 diabetes	inflammatory	CD8	ENSG00000197728	-34051	0.605263	2.15138e-20	-1.32821	0.0949484	103	110	RPS26	G	A	Decreased expression of RPS26 is associated with increased risk of Type 1 diabetes	yes
Type 1 diabetes	12	rs10876864	rs705699	0.864069	GA/AG	RAB5B	7e-20	rs705699-T	1.46	[1.34-1.58]	Type 1 diabetes	inflammatory	CD4	ENSG00000197728	-34051	0.605263	1.20889e-24	-1.3849	0.0805757	103	110	RPS26	G	A	Decreased expression of RPS26 is associated with increased risk of Type 1 diabetes	yes
Type 1 diabetes	12	rs10876864	rs705699	0.864069	GA/AG	RAB5B	7e-20	rs705699-T	1.46	[1.34-1.58]	Type 1 diabetes	inflammatory	PB	ENSG00000197728	-34051	0.605263	3.10303e-11	-0.891604	0.109456	103	110	RPS26	G	A	Decreased expression of RPS26 is associated with increased risk of Type 1 diabetes	yes
Type 1 diabetes	12	rs10876864	rs705699	0.864069	GA/AG	RAB5B	7e-20	rs705699-T	1.46	[1.34-1.58]	Type 1 diabetes	inflammatory	NK	ENSG00000197728	-34051	0.605263	4.71256e-22	-1.30603	0.0859791	103	110	RPS26	G	A	Decreased expression of RPS26 is associated with increased risk of Type 1 diabetes	yes
Type 1 diabetes	12	rs10876864	rs705699	0.864069	GA/AG	RAB5B	7e-20	rs705699-T	1.46	[1.34-1.58]	Type 1 diabetes	inflammatory	ncMono	ENSG00000197728	-34051	0.605263	2.59792e-19	-1.26991	0.095951	103	110	RPS26	G	A	Decreased expression of RPS26 is associated with increased risk of Type 1 diabetes	yes
Type 1 diabetes	12	rs10876864	rs705699	0.864069	GA/AG	RAB5B	7e-20	rs705699-T	1.46	[1.34-1.58]	Type 1 diabetes	inflammatory	HSC	ENSG00000197728	-34051	0.605263	1.1755e-22	-1.32679	0.0848271	103	110	RPS26	G	A	Decreased expression of RPS26 is associated with increased risk of Type 1 diabetes	yes
Type 1 diabetes	12	rs10876864	rs705699	0.864069	GA/AG	RAB5B	7e-20	rs705699-T	1.46	[1.34-1.58]	Type 1 diabetes	inflammatory	B	ENSG00000197728	-34051	0.605263	5.07482e-23	-1.34549	0.0845264	103	110	RPS26	G	A	Decreased expression of RPS26 is associated with increased risk of Type 1 diabetes	yes
Type 1 diabetes	12	rs10876864	rs705699	0.864069	GA/AG	RAB5B	7e-20	rs705699-T	1.46	[1.34-1.58]	Type 1 diabetes	inflammatory	MAIT	ENSG00000197728	-34051	0.604167	1.80043e-23	-1.41975	0.0838665	103	110	RPS26	G	A	Decreased expression of RPS26 is associated with increased risk of Type 1 diabetes	yes
Type 1 diabetes	12	rs10876864	rs705699	0.864069	GA/AG	RAB5B	7e-20	rs705699-T	1.46	[1.34-1.58]	Type 1 diabetes	inflammatory	iNKT	ENSG00000197728	-34051	0.555556	4.16713e-09	-1.25785	0.123979	103	110	RPS26	G	A	Decreased expression of RPS26 is associated with increased risk of Type 1 diabetes	yes
Type 1 diabetes	12	rs10876864	rs705699	0.864069	GA/AG	RAB5B	7e-20	rs705699-T	1.46	[1.34-1.58]	Type 1 diabetes	inflammatory	GDT	ENSG00000197728	-34051	0.605263	7.81617e-22	-1.29663	0.0862826	103	110	RPS26	G	A	Decreased expression of RPS26 is associated with increased risk of Type 1 diabetes	yes
Type 1 diabetes	12	rs10876864	rs705699	0.864069	GA/AG	RAB5B	7e-20	rs705699-T	1.46	[1.34-1.58]	Type 1 diabetes	inflammatory	DP	ENSG00000197728	-34051	0.605263	1.26541e-18	-1.30373	0.102117	103	110	RPS26	G	A	Decreased expression of RPS26 is associated with increased risk of Type 1 diabetes	yes
Type 1 diabetes	12	rs10876864	rs705699	0.864069	GA/AG	RAB5B	7e-20	rs705699-T	1.46	[1.34-1.58]	Type 1 diabetes	inflammatory	DN	ENSG00000197728	-34051	0.6	3.54792e-20	-1.32013	0.0946734	103	110	RPS26	G	A	Decreased expression of RPS26 is associated with increased risk of Type 1 diabetes	yes
Type 1 diabetes	12	rs10876864	rs705699	0.864069	GA/AG	RAB5B	7e-20	rs705699-T	1.46	[1.34-1.58]	Type 1 diabetes	inflammatory	DC	ENSG00000197728	-34051	0.605263	2.04416e-21	-1.33533	0.090703	103	110	RPS26	G	A	Decreased expression of RPS26 is associated with increased risk of Type 1 diabetes	yes
Type 1 diabetes	12	rs10876864	rs705699	0.864069	GA/AG	RAB5B	7e-20	rs705699-T	1.46	[1.34-1.58]	Type 1 diabetes	inflammatory	cMono	ENSG00000197728	-34051	0.605263	3.5181e-29	-1.24252	0.0588676	103	110	RPS26	G	A	Decreased expression of RPS26 is associated with increased risk of Type 1 diabetes	yes
Type 1 diabetes	12	rs10876864	rs11171739	0.936364	GC/AT	ERBB3	1e-11	rs11171739-C	1.34	[1.17-1.54]	Type 1 diabetes	inflammatory	CD8	ENSG00000197728	-34051	0.605263	2.15138e-20	-1.32821	0.0949484	103	110	RPS26	G	A	Increased expression of RPS26 is associated with increased risk of Type 1 diabetes	yes
Type 1 diabetes	12	rs10876864	rs11171739	0.936364	GC/AT	ERBB3	1e-11	rs11171739-C	1.34	[1.17-1.54]	Type 1 diabetes	inflammatory	CD4	ENSG00000197728	-34051	0.605263	1.20889e-24	-1.3849	0.0805757	103	110	RPS26	G	A	Increased expression of RPS26 is associated with increased risk of Type 1 diabetes	yes
Type 1 diabetes	12	rs10876864	rs11171739	0.936364	GC/AT	ERBB3	1e-11	rs11171739-C	1.34	[1.17-1.54]	Type 1 diabetes	inflammatory	PB	ENSG00000197728	-34051	0.605263	3.10303e-11	-0.891604	0.109456	103	110	RPS26	G	A	Increased expression of RPS26 is associated with increased risk of Type 1 diabetes	yes
Type 1 diabetes	12	rs10876864	rs11171739	0.936364	GC/AT	ERBB3	1e-11	rs11171739-C	1.34	[1.17-1.54]	Type 1 diabetes	inflammatory	NK	ENSG00000197728	-34051	0.605263	4.71256e-22	-1.30603	0.0859791	103	110	RPS26	G	A	Increased expression of RPS26 is associated with increased risk of Type 1 diabetes	yes
Type 1 diabetes	12	rs10876864	rs11171739	0.936364	GC/AT	ERBB3	1e-11	rs11171739-C	1.34	[1.17-1.54]	Type 1 diabetes	inflammatory	ncMono	ENSG00000197728	-34051	0.605263	2.59792e-19	-1.26991	0.095951	103	110	RPS26	G	A	Increased expression of RPS26 is associated with increased risk of Type 1 diabetes	yes
Type 1 diabetes	12	rs10876864	rs11171739	0.936364	GC/AT	ERBB3	1e-11	rs11171739-C	1.34	[1.17-1.54]	Type 1 diabetes	inflammatory	HSC	ENSG00000197728	-34051	0.605263	1.1755e-22	-1.32679	0.0848271	103	110	RPS26	G	A	Increased expression of RPS26 is associated with increased risk of Type 1 diabetes	yes
Type 1 diabetes	12	rs10876864	rs11171739	0.936364	GC/AT	ERBB3	1e-11	rs11171739-C	1.34	[1.17-1.54]	Type 1 diabetes	inflammatory	B	ENSG00000197728	-34051	0.605263	5.07482e-23	-1.34549	0.0845264	103	110	RPS26	G	A	Increased expression of RPS26 is associated with increased risk of Type 1 diabetes	yes
Type 1 diabetes	12	rs10876864	rs11171739	0.936364	GC/AT	ERBB3	1e-11	rs11171739-C	1.34	[1.17-1.54]	Type 1 diabetes	inflammatory	MAIT	ENSG00000197728	-34051	0.604167	1.80043e-23	-1.41975	0.0838665	103	110	RPS26	G	A	Increased expression of RPS26 is associated with increased risk of Type 1 diabetes	yes
Type 1 diabetes	12	rs10876864	rs11171739	0.936364	GC/AT	ERBB3	1e-11	rs11171739-C	1.34	[1.17-1.54]	Type 1 diabetes	inflammatory	iNKT	ENSG00000197728	-34051	0.555556	4.16713e-09	-1.25785	0.123979	103	110	RPS26	G	A	Increased expression of RPS26 is associated with increased risk of Type 1 diabetes	yes
Type 1 diabetes	12	rs10876864	rs11171739	0.936364	GC/AT	ERBB3	1e-11	rs11171739-C	1.34	[1.17-1.54]	Type 1 diabetes	inflammatory	GDT	ENSG00000197728	-34051	0.605263	7.81617e-22	-1.29663	0.0862826	103	110	RPS26	G	A	Increased expression of RPS26 is associated with increased risk of Type 1 diabetes	yes
Type 1 diabetes	12	rs10876864	rs11171739	0.936364	GC/AT	ERBB3	1e-11	rs11171739-C	1.34	[1.17-1.54]	Type 1 diabetes	inflammatory	DP	ENSG00000197728	-34051	0.605263	1.26541e-18	-1.30373	0.102117	103	110	RPS26	G	A	Increased expression of RPS26 is associated with increased risk of Type 1 diabetes	yes
Type 1 diabetes	12	rs10876864	rs11171739	0.936364	GC/AT	ERBB3	1e-11	rs11171739-C	1.34	[1.17-1.54]	Type 1 diabetes	inflammatory	DN	ENSG00000197728	-34051	0.6	3.54792e-20	-1.32013	0.0946734	103	110	RPS26	G	A	Increased expression of RPS26 is associated with increased risk of Type 1 diabetes	yes
Type 1 diabetes	12	rs10876864	rs11171739	0.936364	GC/AT	ERBB3	1e-11	rs11171739-C	1.34	[1.17-1.54]	Type 1 diabetes	inflammatory	DC	ENSG00000197728	-34051	0.605263	2.04416e-21	-1.33533	0.090703	103	110	RPS26	G	A	Increased expression of RPS26 is associated with increased risk of Type 1 diabetes	yes
Type 1 diabetes	12	rs10876864	rs11171739	0.936364	GC/AT	ERBB3	1e-11	rs11171739-C	1.34	[1.17-1.54]	Type 1 diabetes	inflammatory	cMono	ENSG00000197728	-34051	0.605263	3.5181e-29	-1.24252	0.0588676	103	110	RPS26	G	A	Increased expression of RPS26 is associated with increased risk of Type 1 diabetes	yes
Type 1 diabetes	12	rs10876864	rs11171739	0.936364	GC/AT	ERBB3	1e-18	rs11171739-C	1.225		Type 1 diabetes	inflammatory	CD8	ENSG00000197728	-34051	0.605263	2.15138e-20	-1.32821	0.0949484	103	110	RPS26	G	A	Increased expression of RPS26 is associated with increased risk of Type 1 diabetes	yes
Type 1 diabetes	12	rs10876864	rs11171739	0.936364	GC/AT	ERBB3	1e-18	rs11171739-C	1.225		Type 1 diabetes	inflammatory	CD4	ENSG00000197728	-34051	0.605263	1.20889e-24	-1.3849	0.0805757	103	110	RPS26	G	A	Increased expression of RPS26 is associated with increased risk of Type 1 diabetes	yes
Type 1 diabetes	12	rs10876864	rs11171739	0.936364	GC/AT	ERBB3	1e-18	rs11171739-C	1.225		Type 1 diabetes	inflammatory	PB	ENSG00000197728	-34051	0.605263	3.10303e-11	-0.891604	0.109456	103	110	RPS26	G	A	Increased expression of RPS26 is associated with increased risk of Type 1 diabetes	yes
Type 1 diabetes	12	rs10876864	rs11171739	0.936364	GC/AT	ERBB3	1e-18	rs11171739-C	1.225		Type 1 diabetes	inflammatory	NK	ENSG00000197728	-34051	0.605263	4.71256e-22	-1.30603	0.0859791	103	110	RPS26	G	A	Increased expression of RPS26 is associated with increased risk of Type 1 diabetes	yes
Type 1 diabetes	12	rs10876864	rs11171739	0.936364	GC/AT	ERBB3	1e-18	rs11171739-C	1.225		Type 1 diabetes	inflammatory	ncMono	ENSG00000197728	-34051	0.605263	2.59792e-19	-1.26991	0.095951	103	110	RPS26	G	A	Increased expression of RPS26 is associated with increased risk of Type 1 diabetes	yes
Type 1 diabetes	12	rs10876864	rs11171739	0.936364	GC/AT	ERBB3	1e-18	rs11171739-C	1.225		Type 1 diabetes	inflammatory	HSC	ENSG00000197728	-34051	0.605263	1.1755e-22	-1.32679	0.0848271	103	110	RPS26	G	A	Increased expression of RPS26 is associated with increased risk of Type 1 diabetes	yes
Type 1 diabetes	12	rs10876864	rs11171739	0.936364	GC/AT	ERBB3	1e-18	rs11171739-C	1.225		Type 1 diabetes	inflammatory	B	ENSG00000197728	-34051	0.605263	5.07482e-23	-1.34549	0.0845264	103	110	RPS26	G	A	Increased expression of RPS26 is associated with increased risk of Type 1 diabetes	yes
Type 1 diabetes	12	rs10876864	rs11171739	0.936364	GC/AT	ERBB3	1e-18	rs11171739-C	1.225		Type 1 diabetes	inflammatory	MAIT	ENSG00000197728	-34051	0.604167	1.80043e-23	-1.41975	0.0838665	103	110	RPS26	G	A	Increased expression of RPS26 is associated with increased risk of Type 1 diabetes	yes
Type 1 diabetes	12	rs10876864	rs11171739	0.936364	GC/AT	ERBB3	1e-18	rs11171739-C	1.225		Type 1 diabetes	inflammatory	iNKT	ENSG00000197728	-34051	0.555556	4.16713e-09	-1.25785	0.123979	103	110	RPS26	G	A	Increased expression of RPS26 is associated with increased risk of Type 1 diabetes	yes
Type 1 diabetes	12	rs10876864	rs11171739	0.936364	GC/AT	ERBB3	1e-18	rs11171739-C	1.225		Type 1 diabetes	inflammatory	GDT	ENSG00000197728	-34051	0.605263	7.81617e-22	-1.29663	0.0862826	103	110	RPS26	G	A	Increased expression of RPS26 is associated with increased risk of Type 1 diabetes	yes
Type 1 diabetes	12	rs10876864	rs11171739	0.936364	GC/AT	ERBB3	1e-18	rs11171739-C	1.225		Type 1 diabetes	inflammatory	DP	ENSG00000197728	-34051	0.605263	1.26541e-18	-1.30373	0.102117	103	110	RPS26	G	A	Increased expression of RPS26 is associated with increased risk of Type 1 diabetes	yes
Type 1 diabetes	12	rs10876864	rs11171739	0.936364	GC/AT	ERBB3	1e-18	rs11171739-C	1.225		Type 1 diabetes	inflammatory	DN	ENSG00000197728	-34051	0.6	3.54792e-20	-1.32013	0.0946734	103	110	RPS26	G	A	Increased expression of RPS26 is associated with increased risk of Type 1 diabetes	yes
Type 1 diabetes	12	rs10876864	rs11171739	0.936364	GC/AT	ERBB3	1e-18	rs11171739-C	1.225		Type 1 diabetes	inflammatory	DC	ENSG00000197728	-34051	0.605263	2.04416e-21	-1.33533	0.090703	103	110	RPS26	G	A	Increased expression of RPS26 is associated with increased risk of Type 1 diabetes	yes
Type 1 diabetes	12	rs10876864	rs11171739	0.936364	GC/AT	ERBB3	1e-18	rs11171739-C	1.225		Type 1 diabetes	inflammatory	cMono	ENSG00000197728	-34051	0.605263	3.5181e-29	-1.24252	0.0588676	103	110	RPS26	G	A	Increased expression of RPS26 is associated with increased risk of Type 1 diabetes	yes
Type 1 diabetes	17	rs12944882	rs12453507	0.817265	TC/CG	ZPBP2 - GSDMB	1e-08	rs12453507-G	1.1111112		Type 1 diabetes	inflammatory	GDT	ENSG00000172057	-100363	0.513158	6.02388e-09	-0.877606	0.129166	103	110	ORMDL3	T	C	Decreased expression of ORMDL3 is associated with increased risk of Type 1 diabetes	yes
Type 1 diabetes	17	rs12944882	rs2290400	0.853386	TT/CC	GSDMB	6e-13	rs2290400-?	1.15	[1.08-1.22]	Type 1 diabetes	inflammatory	GDT	ENSG00000172057	-100363	0.513158	6.02388e-09	-0.877606	0.129166	103	110	ORMDL3	T	C	unknown	yes
Type 1 diabetes	17	rs12944882	rs56380902	0.857997	TT/CC	GSDMB	1e-08	rs56380902-C	1.35	[1.22â€“1.50]	Type 1 diabetes	inflammatory	GDT	ENSG00000172057	-100363	0.513158	6.02388e-09	-0.877606	0.129166	103	110	ORMDL3	T	C	Decreased expression of ORMDL3 is associated with increased risk of Type 1 diabetes	yes
Type 1 diabetes	22	rs140147	rs4820830	0.83689	AC/GT	HORMAD2	1e-12	rs4820830-C	1.14		Type 1 diabetes	inflammatory	cMono	ENSG00000100325	-49695	0.453947	1.24477e-09	-0.852705	0.118447	103	110	ASCC2	G	A	Decreased expression of ASCC2 is associated with increased risk of Type 1 diabetes	no
Type 1 diabetes	22	rs140147	rs4336042	0.826649	AG/GA	HORMAD2	2e-11	rs4336042-G	1.168		Type 1 diabetes	inflammatory	cMono	ENSG00000100325	-49695	0.453947	1.24477e-09	-0.852705	0.118447	103	110	ASCC2	G	A	Decreased expression of ASCC2 is associated with increased risk of Type 1 diabetes	no
Type 1 diabetes	22	rs140147	rs5753037	0.81307	AT/GC	HORMAD2 - LIF-AS1	3e-16	rs5753037-T	1.1	[1.04-1.17]	Type 1 diabetes	inflammatory	cMono	ENSG00000100325	-49695	0.453947	1.24477e-09	-0.852705	0.118447	103	110	ASCC2	G	A	Decreased expression of ASCC2 is associated with increased risk of Type 1 diabetes	no
Type 1 diabetes	16	rs151178	rs4788084	0.932513	TT/AC	IL27 - NUPR1	1e-08	rs4788084-C	1.15	[NR]	Type 1 diabetes	inflammatory	ncMono	ENSG00000197165	-124635	0.421053	9.36685e-21	1.38313	0.0970927	103	110	SULT1A2	A	T	Decreased expression of SULT1A2 is associated with increased risk of Type 1 diabetes	yes
Type 1 diabetes	16	rs151178	rs4788084	0.932513	TT/AC	IL27 - NUPR1	3e-13	rs4788084-G	1.09	[1.02-1.16]	Type 1 diabetes	inflammatory	ncMono	ENSG00000197165	-124635	0.421053	9.36685e-21	1.38313	0.0970927	103	110	SULT1A2	A	T	Decreased expression of SULT1A2 is associated with increased risk of Type 1 diabetes	yes
Type 1 diabetes	17	rs17660167	rs1052553	0.994622	TG/CA	MAPT	8e-08	rs1052553-A	1.1235955		Type 1 diabetes	inflammatory	CD4	ENSG00000120071	42823	0.243421	1.4685e-14	1.06397	0.104284	103	110	KANSL1	C	T	Decreased expression of KANSL1 is associated with increased risk of Type 1 diabetes	yes
Type 1 diabetes	17	rs17660167	rs1052553	0.994622	TG/CA	MAPT	2e-15	rs1052553-G	0.879		Type 1 diabetes	inflammatory	CD4	ENSG00000120071	42823	0.243421	1.4685e-14	1.06397	0.104284	103	110	KANSL1	C	T	Decreased expression of KANSL1 is associated with increased risk of Type 1 diabetes	yes
Type 1 diabetes	17	rs17660167	rs1052553	0.994622	TG/CA	MAPT	2e-15	rs1052553-G	0.879		Type 1 diabetes	inflammatory	CD4	ENSG00000120071	42823	0.243421	1.4685e-14	1.06397	0.104284	103	110	KANSL1	C	T	Decreased expression of KANSL1 is associated with increased risk of Type 1 diabetes	yes
Type 1 diabetes	21	rs1893592	rs1893592	1	CC/AA	UBASH3A	2e-09	rs1893592-?	1.1625204		Type 1 diabetes	inflammatory	CD4	ENSG00000160185	31509	0.309211	8.49656e-10	0.715479	0.0977429	103	110	UBASH3A	A	C	unknown	yes
Type 1 diabetes	7	rs2391362	rs7804356	0.933845	CC/TT	SKAP2	5e-09	rs7804356-?	1.14	[1.06-1.22]	Type 1 diabetes	inflammatory	NK	ENSG00000005020	2913	0.289474	7.35013e-08	0.849394	0.138169	103	110	SKAP2	T	C	unknown	yes
Type 1 diabetes	16	rs2411453	rs4788084	0.879314	TT/GC	IL27 - NUPR1	1e-08	rs4788084-C	1.15	[NR]	Type 1 diabetes	inflammatory	ncMono	ENSG00000178952	-225649	0.565789	1.42876e-09	-0.995355	0.138944	103	110	TUFM	T	G	Decreased expression of TUFM is associated with increased risk of Type 1 diabetes	yes
Type 1 diabetes	16	rs2411453	rs4788084	0.879314	TT/GC	IL27 - NUPR1	1e-08	rs4788084-C	1.15	[NR]	Type 1 diabetes	inflammatory	cMono	ENSG00000197165	24325	0.565789	4.67041e-18	-1.21341	0.0979579	103	110	SULT1A2	T	G	Decreased expression of SULT1A2 is associated with increased risk of Type 1 diabetes	yes
Type 1 diabetes	16	rs2411453	rs4788084	0.879314	TT/GC	IL27 - NUPR1	3e-13	rs4788084-G	1.09	[1.02-1.16]	Type 1 diabetes	inflammatory	ncMono	ENSG00000178952	-225649	0.565789	1.42876e-09	-0.995355	0.138944	103	110	TUFM	T	G	Decreased expression of TUFM is associated with increased risk of Type 1 diabetes	yes
Type 1 diabetes	16	rs2411453	rs4788084	0.879314	TT/GC	IL27 - NUPR1	3e-13	rs4788084-G	1.09	[1.02-1.16]	Type 1 diabetes	inflammatory	cMono	ENSG00000197165	24325	0.565789	4.67041e-18	-1.21341	0.0979579	103	110	SULT1A2	T	G	Decreased expression of SULT1A2 is associated with increased risk of Type 1 diabetes	yes
Type 1 diabetes	17	rs2696531	rs1052553	0.958588	GG/CA	MAPT	8e-08	rs1052553-A	1.1235955		Type 1 diabetes	inflammatory	NK	ENSG00000120071	232146	0.230263	4.50608e-09	1.00336	0.14607	103	110	KANSL1	C	A	Decreased expression of KANSL1 is associated with increased risk of Type 1 diabetes	yes
Type 1 diabetes	17	rs2696531	rs1052553	0.958588	GG/CA	MAPT	2e-15	rs1052553-G	0.879		Type 1 diabetes	inflammatory	NK	ENSG00000120071	232146	0.230263	4.50608e-09	1.00336	0.14607	103	110	KANSL1	C	A	Decreased expression of KANSL1 is associated with increased risk of Type 1 diabetes	yes
Type 1 diabetes	17	rs2696531	rs1052553	0.958588	GG/CA	MAPT	2e-15	rs1052553-G	0.879		Type 1 diabetes	inflammatory	NK	ENSG00000120071	232146	0.230263	4.50608e-09	1.00336	0.14607	103	110	KANSL1	C	A	Decreased expression of KANSL1 is associated with increased risk of Type 1 diabetes	yes
Type 1 diabetes	17	rs2906009	rs1052553	0.994622	CG/TA	MAPT	8e-08	rs1052553-A	1.1235955		Type 1 diabetes	inflammatory	NK	ENSG00000238083	-904312	0.256579	1.49618e-06	0.919049	0.171745	103	110	LRRC37A2	T	C	Decreased expression of LRRC37A2 is associated with increased risk of Type 1 diabetes	yes
Type 1 diabetes	17	rs2906009	rs1052553	0.994622	CG/TA	MAPT	2e-15	rs1052553-G	0.879		Type 1 diabetes	inflammatory	NK	ENSG00000238083	-904312	0.256579	1.49618e-06	0.919049	0.171745	103	110	LRRC37A2	T	C	Decreased expression of LRRC37A2 is associated with increased risk of Type 1 diabetes	yes
Type 1 diabetes	17	rs2906009	rs1052553	0.994622	CG/TA	MAPT	2e-15	rs1052553-G	0.879		Type 1 diabetes	inflammatory	NK	ENSG00000238083	-904312	0.256579	1.49618e-06	0.919049	0.171745	103	110	LRRC37A2	T	C	Decreased expression of LRRC37A2 is associated with increased risk of Type 1 diabetes	yes
Type 1 diabetes	6	rs3104367	rs9272346	0.862596	TG/CA	HLA-DQA1	5e-134	rs9272346-G	5.49	[4.83-6.24]	Type 1 diabetes	inflammatory	ncMono	ENSG00000179344	-30929	0.592105	2.44005e-09	-0.927209	0.131959	103	110	HLA-DQB1	T	C	Increased expression of HLA-DQB1 is associated with increased risk of Type 1 diabetes	yes
Type 1 diabetes	6	rs3104367	rs9272346	0.862596	TG/CA	HLA-DQA1	5e-134	rs9272346-G	5.49	[4.83-6.24]	Type 1 diabetes	inflammatory	DC	ENSG00000196735	7530	0.592105	7.93506e-12	-1.02986	0.1212	103	110	HLA-DQA1	T	C	Increased expression of HLA-DQA1 is associated with increased risk of Type 1 diabetes	yes
Type 1 diabetes	6	rs3104367	rs9272346	0.862596	TG/CA	HLA-DQA1	5e-134	rs9272346-G	5.49	[4.83-6.24]	Type 1 diabetes	inflammatory	cMono	ENSG00000232629	-127781	0.592105	1.40508e-11	1.07578	0.12884	103	110	HLA-DQB2	T	C	Decreased expression of HLA-DQB2 is associated with increased risk of Type 1 diabetes	yes
Type 1 diabetes	6	rs3104367	rs9272346	0.862596	TG/CA	HLA-DQA1	6e-129	rs9272346-G	NA		Type 1 diabetes	inflammatory	ncMono	ENSG00000179344	-30929	0.592105	2.44005e-09	-0.927209	0.131959	103	110	HLA-DQB1	T	C	Increased expression of HLA-DQB1 is associated with increased risk of Type 1 diabetes	yes
Type 1 diabetes	6	rs3104367	rs9272346	0.862596	TG/CA	HLA-DQA1	6e-129	rs9272346-G	NA		Type 1 diabetes	inflammatory	DC	ENSG00000196735	7530	0.592105	7.93506e-12	-1.02986	0.1212	103	110	HLA-DQA1	T	C	Increased expression of HLA-DQA1 is associated with increased risk of Type 1 diabetes	yes
Type 1 diabetes	6	rs3104367	rs9272346	0.862596	TG/CA	HLA-DQA1	6e-129	rs9272346-G	NA		Type 1 diabetes	inflammatory	cMono	ENSG00000232629	-127781	0.592105	1.40508e-11	1.07578	0.12884	103	110	HLA-DQB2	T	C	Decreased expression of HLA-DQB2 is associated with increased risk of Type 1 diabetes	yes
Type 1 diabetes	15	rs34843303	rs34593439	0.961128	CA/TG	CTSH	9e-14	rs34593439-G	1.2820514		Type 1 diabetes	inflammatory	DC	ENSG00000103811	4941	0.118421	6.27824e-08	-1.10009	0.177763	103	110	CTSH	T	C	Increased expression of CTSH is associated with increased risk of Type 1 diabetes	yes
Type 1 diabetes	15	rs34843303	rs34593439	0.961128	CA/TG	CTSH	9e-14	rs34593439-G	1.2820514		Type 1 diabetes	inflammatory	cMono	ENSG00000103811	4941	0.118421	7.86439e-12	-1.3391	0.15755	103	110	CTSH	T	C	Increased expression of CTSH is associated with increased risk of Type 1 diabetes	yes
Type 1 diabetes	15	rs34843303	rs34593439	0.961128	CA/TG	CTSH	1e-11	rs34593439-?	1.3066771		Type 1 diabetes	inflammatory	DC	ENSG00000103811	4941	0.118421	6.27824e-08	-1.10009	0.177763	103	110	CTSH	T	C	unknown	yes
Type 1 diabetes	15	rs34843303	rs34593439	0.961128	CA/TG	CTSH	1e-11	rs34593439-?	1.3066771		Type 1 diabetes	inflammatory	cMono	ENSG00000103811	4941	0.118421	7.86439e-12	-1.3391	0.15755	103	110	CTSH	T	C	unknown	yes
Type 1 diabetes	17	rs3809822	rs61759532	0.862841	GT/CC	ACAP1	2e-10	rs61759532-T	0.11837882	[0.082-0.155] unit increase	Type 1 diabetes	inflammatory	CD4	ENSG00000213859	-21097	0.197368	2.28661e-06	0.655566	0.125185	103	110	KCTD11	C	G	Decreased expression of KCTD11 is associated with increased risk of Type 1 diabetes	yes
Type 1 diabetes	17	rs4065275	rs12453507	0.820583	GC/AG	ZPBP2 - GSDMB	1e-08	rs12453507-G	1.1111112		Type 1 diabetes	inflammatory	NK	ENSG00000172057	-2990	0.546053	9.25125e-21	1.17629	0.0825511	103	110	ORMDL3	A	G	Decreased expression of ORMDL3 is associated with increased risk of Type 1 diabetes	yes
Type 1 diabetes	17	rs4065275	rs2290400	0.838999	GT/AC	GSDMB	6e-13	rs2290400-?	1.15	[1.08-1.22]	Type 1 diabetes	inflammatory	NK	ENSG00000172057	-2990	0.546053	9.25125e-21	1.17629	0.0825511	103	110	ORMDL3	A	G	unknown	yes
Type 1 diabetes	17	rs4065275	rs56380902	0.842971	GT/AC	GSDMB	1e-08	rs56380902-C	1.35	[1.22â€“1.50]	Type 1 diabetes	inflammatory	NK	ENSG00000172057	-2990	0.546053	9.25125e-21	1.17629	0.0825511	103	110	ORMDL3	A	G	Decreased expression of ORMDL3 is associated with increased risk of Type 1 diabetes	yes
Type 1 diabetes	17	rs439945	rs1052553	0.8137	AG/CA	MAPT	8e-08	rs1052553-A	1.1235955		Type 1 diabetes	inflammatory	CD4	ENSG00000238083	-862216	0.710526	1.15722e-08	-0.866714	0.130799	103	110	LRRC37A2	A	C	Decreased expression of LRRC37A2 is associated with increased risk of Type 1 diabetes	yes
Type 1 diabetes	17	rs439945	rs1052553	0.8137	AG/CA	MAPT	2e-15	rs1052553-G	0.879		Type 1 diabetes	inflammatory	CD4	ENSG00000238083	-862216	0.710526	1.15722e-08	-0.866714	0.130799	103	110	LRRC37A2	A	C	Increased expression of LRRC37A2 is associated with increased risk of Type 1 diabetes	yes
Type 1 diabetes	17	rs439945	rs1052553	0.8137	AG/CA	MAPT	2e-15	rs1052553-G	0.879		Type 1 diabetes	inflammatory	CD4	ENSG00000238083	-862216	0.710526	1.15722e-08	-0.866714	0.130799	103	110	LRRC37A2	A	C	Increased expression of LRRC37A2 is associated with increased risk of Type 1 diabetes	yes
Type 1 diabetes	11	rs538147	rs645078	0.99607	AC/GA	RPS6KA4	3e-09	rs645078-C	0.925		Type 1 diabetes	inflammatory	CD4	ENSG00000162302	3101	0.388158	2.96522e-07	-0.518836	0.0897321	103	110	RPS6KA4	G	A	Decreased expression of RPS6KA4 is associated with increased risk of Type 1 diabetes	yes
Type 1 diabetes	11	rs538147	rs645078	0.99607	AC/GA	RPS6KA4	3e-09	rs645078-C	0.925		Type 1 diabetes	inflammatory	CD4	ENSG00000162302	3101	0.388158	2.96522e-07	-0.518836	0.0897321	103	110	RPS6KA4	G	A	Decreased expression of RPS6KA4 is associated with increased risk of Type 1 diabetes	yes
Type 1 diabetes	11	rs61896141	rs968567	0.985401	CT/AC	FADS1, FADS2	8e-09	rs968567-T	0.903		Type 1 diabetes	inflammatory	NK	ENSG00000134824	-4414	0.210526	1.21135e-08	0.969736	0.146607	103	110	FADS2	A	C	Decreased expression of FADS2 is associated with increased risk of Type 1 diabetes	yes
Type 1 diabetes	11	rs61896141	rs968567	0.985401	CT/AC	FADS1, FADS2	8e-09	rs968567-T	0.903		Type 1 diabetes	inflammatory	NK	ENSG00000134824	-4414	0.210526	1.21135e-08	0.969736	0.146607	103	110	FADS2	A	C	Decreased expression of FADS2 is associated with increased risk of Type 1 diabetes	yes
Type 1 diabetes	17	rs62063281	rs1052553	0.978447	GG/AA	MAPT	8e-08	rs1052553-A	1.1235955		Type 1 diabetes	inflammatory	CD8	ENSG00000263715	341074	0.256579	2.60599e-08	0.930177	0.144963	103	110	LINC02210-CRHR1	A	G	Decreased expression of LINC02210-CRHR1 is associated with increased risk of Type 1 diabetes	yes
Type 1 diabetes	17	rs62063281	rs1052553	0.978447	GG/AA	MAPT	8e-08	rs1052553-A	1.1235955		Type 1 diabetes	inflammatory	CD4	ENSG00000263715	341074	0.256579	1.25772e-14	1.20386	0.118124	103	110	LINC02210-CRHR1	A	G	Decreased expression of LINC02210-CRHR1 is associated with increased risk of Type 1 diabetes	yes
Type 1 diabetes	17	rs62063281	rs1052553	0.978447	GG/AA	MAPT	2e-15	rs1052553-G	0.879		Type 1 diabetes	inflammatory	CD8	ENSG00000263715	341074	0.256579	2.60599e-08	0.930177	0.144963	103	110	LINC02210-CRHR1	A	G	Decreased expression of LINC02210-CRHR1 is associated with increased risk of Type 1 diabetes	yes
Type 1 diabetes	17	rs62063281	rs1052553	0.978447	GG/AA	MAPT	2e-15	rs1052553-G	0.879		Type 1 diabetes	inflammatory	CD4	ENSG00000263715	341074	0.256579	1.25772e-14	1.20386	0.118124	103	110	LINC02210-CRHR1	A	G	Decreased expression of LINC02210-CRHR1 is associated with increased risk of Type 1 diabetes	yes
Type 1 diabetes	17	rs62063281	rs1052553	0.978447	GG/AA	MAPT	2e-15	rs1052553-G	0.879		Type 1 diabetes	inflammatory	CD8	ENSG00000263715	341074	0.256579	2.60599e-08	0.930177	0.144963	103	110	LINC02210-CRHR1	A	G	Decreased expression of LINC02210-CRHR1 is associated with increased risk of Type 1 diabetes	yes
Type 1 diabetes	17	rs62063281	rs1052553	0.978447	GG/AA	MAPT	2e-15	rs1052553-G	0.879		Type 1 diabetes	inflammatory	CD4	ENSG00000263715	341074	0.256579	1.25772e-14	1.20386	0.118124	103	110	LINC02210-CRHR1	A	G	Decreased expression of LINC02210-CRHR1 is associated with increased risk of Type 1 diabetes	yes
Type 1 diabetes	17	rs7221605	rs12453507	0.857421	TC/CG	ZPBP2 - GSDMB	1e-08	rs12453507-G	1.1111112		Type 1 diabetes	inflammatory	CD4	ENSG00000172057	-13066	0.552632	2.22083e-06	0.543847	0.103505	103	110	ORMDL3	C	T	Decreased expression of ORMDL3 is associated with increased risk of Type 1 diabetes	yes
Type 1 diabetes	17	rs7221605	rs2290400	0.86129	TT/CC	GSDMB	6e-13	rs2290400-?	1.15	[1.08-1.22]	Type 1 diabetes	inflammatory	CD4	ENSG00000172057	-13066	0.552632	2.22083e-06	0.543847	0.103505	103	110	ORMDL3	C	T	unknown	yes
Type 1 diabetes	17	rs7221605	rs56380902	0.865266	TT/CC	GSDMB	1e-08	rs56380902-C	1.35	[1.22â€“1.50]	Type 1 diabetes	inflammatory	CD4	ENSG00000172057	-13066	0.552632	2.22083e-06	0.543847	0.103505	103	110	ORMDL3	C	T	Decreased expression of ORMDL3 is associated with increased risk of Type 1 diabetes	yes
Type 1 diabetes	19	rs73510898	rs12720356	0.846602	AC/GA	TYK2	4e-07	rs12720356-A	1.2195122		Type 1 diabetes	inflammatory	cMono	ENSG00000220201	156	0.0723684	1.56234e-09	1.44333	0.202124	103	110	ZGLP1	G	A	Decreased expression of ZGLP1 is associated with increased risk of Type 1 diabetes	no
Type 1 diabetes	17	rs907092	rs2872507	0.918536	AA/GG	ZPBP2 - GSDMB	2e-06	rs2872507-A	1.1	[NR]	Type 1 diabetes	inflammatory	B	ENSG00000172057	-161596	0.453947	5.04762e-17	-0.976169	0.083377	103	110	ORMDL3	G	A	Decreased expression of ORMDL3 is associated with increased risk of Type 1 diabetes	yes
Type 1 diabetes	6	rs9273363	rs9273363	1	AA/CC		5e-138	rs9273363-A	5.48	[4.80â€“6.27]	Type 1 diabetes	inflammatory	CD4	ENSG00000232629	-104996	0.322368	2.36413e-10	0.699821	0.0914739	103	110	HLA-DQB2	C	A	Decreased expression of HLA-DQB2 is associated with increased risk of Type 1 diabetes	yes
Type 1 diabetes	6	rs9273363	rs9273363	1	AA/CC		5e-138	rs9273363-A	5.48	[4.80â€“6.27]	Type 1 diabetes	inflammatory	B	ENSG00000179344	-8144	0.322368	3.02096e-10	-0.949576	0.125575	103	110	HLA-DQB1	C	A	Decreased expression of HLA-DQB1 is associated with increased risk of Type 1 diabetes	yes
Type 1 diabetes	6	rs9273363	rs9273367	0.969405	AT/CA	HLA-DQA1 - HLA-DQB1	6e-306	rs9273367-T	0.7272	[0.69-0.77] unit increase	Type 1 diabetes	inflammatory	CD4	ENSG00000232629	-104996	0.322368	2.36413e-10	0.699821	0.0914739	103	110	HLA-DQB2	C	A	Decreased expression of HLA-DQB2 is associated with increased risk of Type 1 diabetes	yes
Type 1 diabetes	6	rs9273363	rs9273367	0.969405	AT/CA	HLA-DQA1 - HLA-DQB1	6e-306	rs9273367-T	0.7272	[0.69-0.77] unit increase	Type 1 diabetes	inflammatory	B	ENSG00000179344	-8144	0.322368	3.02096e-10	-0.949576	0.125575	103	110	HLA-DQB1	C	A	Decreased expression of HLA-DQB1 is associated with increased risk of Type 1 diabetes	yes
Ulcerative colitis	19	rs11083840	rs11083840	1	GG/TT	CALM3 - PTGIR	3e-08	rs11083840-C	1.0715772	[1.05-1.1]	Ulcerative colitis	inflammatory	CD4	ENSG00000167414	-19550	0.361842	2.00099e-11	-0.995774	0.120573	94	94	GNG8	T	G	Decreased expression of GNG8 is associated with increased risk of Ulcerative colitis	yes
Ulcerative colitis	19	rs11083840	rs11083840	1	GG/TT	CALM3 - PTGIR	3e-08	rs11083840-C	1.0715772	[1.05-1.1]	Ulcerative colitis	inflammatory	CD4	ENSG00000160013	-8437	0.361842	5.04302e-11	-0.969044	0.120814	94	94	PTGIR	T	G	Decreased expression of PTGIR is associated with increased risk of Ulcerative colitis	yes
Ulcerative colitis	2	rs11675457	rs13407913	0.850509	TG/CA	ADCY3	9e-08	rs13407913-G	1.0690905	[1.04-1.09]	Ulcerative colitis	inflammatory	cMono	ENSG00000138031	-62939	0.348684	8.55709e-13	1.04461	0.115104	94	94	ADCY3	C	T	Decreased expression of ADCY3 is associated with increased risk of Ulcerative colitis	no
Ulcerative colitis	16	rs12928404	rs62037369	0.924297	CT/TC	SH2B1	2e-08	rs62037369-A	1.12	[1.077-1.165]	Ulcerative colitis	inflammatory	NK	ENSG00000178952	-10424	0.440789	2.94884e-08	0.772312	0.120963	94	94	TUFM	T	C	Decreased expression of TUFM is associated with increased risk of Ulcerative colitis	yes
Ulcerative colitis	16	rs12928404	rs62037369	0.924297	CT/TC	SH2B1	7e-08	rs62037369-A	1.081	[1.051-1.112]	Ulcerative colitis	inflammatory	NK	ENSG00000178952	-10424	0.440789	2.94884e-08	0.772312	0.120963	94	94	TUFM	T	C	Decreased expression of TUFM is associated with increased risk of Ulcerative colitis	yes
Ulcerative colitis	2	rs1375493	rs6740847	0.896139	GA/AG	LINC01934 - ITGA4	1e-06	rs6740847-?	NA		Ulcerative colitis	inflammatory	cMono	ENSG00000115232	1836	0.671053	7.8416e-08	-0.648283	0.105745	94	94	ITGA4	G	A	unknown	yes
Ulcerative colitis	5	rs27291	rs1363907	0.888595	GA/AG	ERAP2	4e-06	rs1363907-A	1.0618593	[1.04-1.09]	Ulcerative colitis	inflammatory	MAIT	ENSG00000164308	138065	0.513889	4.24196e-08	-0.841462	0.132369	94	94	ERAP2	G	A	Increased expression of ERAP2 is associated with increased risk of Ulcerative colitis	yes
Ulcerative colitis	6	rs28383313	rs9268853	0.899632	GC/CT	HLA-DRB9	1e-55	rs9268853-T	1.4	[1.34-1.47]	Ulcerative colitis	inflammatory	DC	ENSG00000196126	29534	0.322368	7.60657e-10	-0.711005	0.0970619	94	94	HLA-DRB1	C	G	Increased expression of HLA-DRB1 is associated with increased risk of Ulcerative colitis	yes
Ulcerative colitis	6	rs28383313	rs9268853	0.899632	GC/CT	HLA-DRB9	3e-06	rs9268853-T	1.37	[1.20-1.56]	Ulcerative colitis	inflammatory	DC	ENSG00000196126	29534	0.322368	7.60657e-10	-0.711005	0.0970619	94	94	HLA-DRB1	C	G	Increased expression of HLA-DRB1 is associated with increased risk of Ulcerative colitis	yes
Ulcerative colitis	6	rs28383313	rs9268923	0.899632	GT/CC	HLA-DRB9	4e-15	rs9268923-C	1.45	[1.33-1.59]	Ulcerative colitis	inflammatory	DC	ENSG00000196126	29534	0.322368	7.60657e-10	-0.711005	0.0970619	94	94	HLA-DRB1	C	G	Increased expression of HLA-DRB1 is associated with increased risk of Ulcerative colitis	yes
Ulcerative colitis	6	rs28383313	rs2395185	0.899632	GT/CG	HLA-DRB9	5e-22	rs2395185-G	1.92	[1.68-2.19]	Ulcerative colitis	inflammatory	DC	ENSG00000196126	29534	0.322368	7.60657e-10	-0.711005	0.0970619	94	94	HLA-DRB1	C	G	Increased expression of HLA-DRB1 is associated with increased risk of Ulcerative colitis	yes
Ulcerative colitis	6	rs28383313	rs2395185	0.899632	GT/CG	HLA-DRB9	1e-16	rs2395185-?	1.52		Ulcerative colitis	inflammatory	DC	ENSG00000196126	29534	0.322368	7.60657e-10	-0.711005	0.0970619	94	94	HLA-DRB1	C	G	unknown	yes
Ulcerative colitis	6	rs28383313	rs2395185	0.899632	GT/CG	HLA-DRB9	9e-23	rs2395185-G	1.49	[NR]	Ulcerative colitis	inflammatory	DC	ENSG00000196126	29534	0.322368	7.60657e-10	-0.711005	0.0970619	94	94	HLA-DRB1	C	G	Increased expression of HLA-DRB1 is associated with increased risk of Ulcerative colitis	yes
Ulcerative colitis	5	rs2927608	rs1363907	0.915884	AA/GG	ERAP2	4e-06	rs1363907-A	1.0618593	[1.04-1.09]	Ulcerative colitis	inflammatory	CD8	ENSG00000164308	40227	0.434211	2.2296e-24	1.22457	0.0721383	94	94	ERAP2	G	A	Decreased expression of ERAP2 is associated with increased risk of Ulcerative colitis	yes
Ulcerative colitis	5	rs2927608	rs1363907	0.915884	AA/GG	ERAP2	4e-06	rs1363907-A	1.0618593	[1.04-1.09]	Ulcerative colitis	inflammatory	CD4	ENSG00000164308	40227	0.434211	4.19578e-26	1.26581	0.0688468	94	94	ERAP2	G	A	Decreased expression of ERAP2 is associated with increased risk of Ulcerative colitis	yes
Ulcerative colitis	5	rs2927608	rs1363907	0.915884	AA/GG	ERAP2	4e-06	rs1363907-A	1.0618593	[1.04-1.09]	Ulcerative colitis	inflammatory	NK	ENSG00000164308	40227	0.434211	2.93159e-20	1.22034	0.0878324	94	94	ERAP2	G	A	Decreased expression of ERAP2 is associated with increased risk of Ulcerative colitis	yes
Ulcerative colitis	5	rs2927608	rs1363907	0.915884	AA/GG	ERAP2	4e-06	rs1363907-A	1.0618593	[1.04-1.09]	Ulcerative colitis	inflammatory	cMono	ENSG00000164308	40227	0.434211	3.09819e-20	1.37466	0.0990597	94	94	ERAP2	G	A	Decreased expression of ERAP2 is associated with increased risk of Ulcerative colitis	yes
Ulcerative colitis	6	rs3104367	rs1063355	0.926782	TT/CG	HLA-DQB1, HLA-DQB1-AS1	2e-06	rs1063355-A	1.43	[1.23-1.66]	Ulcerative colitis	inflammatory	ncMono	ENSG00000179344	-30929	0.592105	2.44005e-09	-0.927209	0.131959	94	94	HLA-DQB1	T	C	Decreased expression of HLA-DQB1 is associated with increased risk of Ulcerative colitis	yes
Ulcerative colitis	6	rs3104367	rs1063355	0.926782	TT/CG	HLA-DQB1, HLA-DQB1-AS1	2e-06	rs1063355-A	1.43	[1.23-1.66]	Ulcerative colitis	inflammatory	DC	ENSG00000196735	7530	0.592105	7.93506e-12	-1.02986	0.1212	94	94	HLA-DQA1	T	C	Decreased expression of HLA-DQA1 is associated with increased risk of Ulcerative colitis	yes
Ulcerative colitis	6	rs3104367	rs1063355	0.926782	TT/CG	HLA-DQB1, HLA-DQB1-AS1	2e-06	rs1063355-A	1.43	[1.23-1.66]	Ulcerative colitis	inflammatory	cMono	ENSG00000232629	-127781	0.592105	1.40508e-11	1.07578	0.12884	94	94	HLA-DQB2	T	C	Decreased expression of HLA-DQB2 is associated with increased risk of Ulcerative colitis	yes
Ulcerative colitis	1	rs34878017	rs35675666	0.935199	CT/TG	PARK7	5e-09	rs35675666-G	1.08	[1.02-1.15]	Ulcerative colitis	inflammatory	CD4	ENSG00000116288	-9912	0.203947	8.86677e-07	0.565379	0.102956	94	94	PARK7	T	C	Decreased expression of PARK7 is associated with increased risk of Ulcerative colitis	yes
Ulcerative colitis	1	rs34878017	rs3766606	0.928356	CT/TG	PARK7	4e-09	rs3766606-?	NA		Ulcerative colitis	inflammatory	CD4	ENSG00000116288	-9912	0.203947	8.86677e-07	0.565379	0.102956	94	94	PARK7	T	C	unknown	yes
Ulcerative colitis	1	rs34878017	rs3766606	0.928356	CT/TG	PARK7	6e-14	rs3766606-C	1.143554		Ulcerative colitis	inflammatory	CD4	ENSG00000116288	-9912	0.203947	8.86677e-07	0.565379	0.102956	94	94	PARK7	T	C	Decreased expression of PARK7 is associated with increased risk of Ulcerative colitis	yes
Rheumatoid arthritis	7	rs3807306	rs3778753	0.846071	GA/TG	IRF5	4e-12	rs3778753-A	0.11128	[0.08-0.143] unit decrease	Rheumatoid arthritis	inflammatory	NK	ENSG00000128604	3168	0.493421	1.73101e-06	0.674689	0.127013	261	363	IRF5	G	T	Decreased expression of IRF5 is associated with increased risk of Rheumatoid arthritis	no
Rheumatoid arthritis	7	rs3807306	rs3778753	0.846071	GA/TG	IRF5	3e-14	rs3778753-A	0.108556	[0.081-0.136] unit decrease	Rheumatoid arthritis	inflammatory	NK	ENSG00000128604	3168	0.493421	1.73101e-06	0.674689	0.127013	261	363	IRF5	G	T	Decreased expression of IRF5 is associated with increased risk of Rheumatoid arthritis	no
Rheumatoid arthritis	7	rs3807306	rs3807306	1	GG/TT		7e-10	rs3807306-?	1.0997471	(Immunochip only)	Rheumatoid arthritis	inflammatory	NK	ENSG00000128604	3168	0.493421	1.73101e-06	0.674689	0.127013	261	363	IRF5	G	T	unknown	no
Rheumatoid arthritis	7	rs3807306	rs3807306	1	GG/TT		3e-07	rs3807306-?	1.44	[1.25-1.66]	Rheumatoid arthritis	inflammatory	NK	ENSG00000128604	3168	0.493421	1.73101e-06	0.674689	0.127013	261	363	IRF5	G	T	unknown	no
Rheumatoid arthritis (ACPA-positive)	7	rs3807306	rs3807306	1	GG/TT		5e-10	rs3807306-?	1.1176931	(Immunochip only)	Rheumatoid arthritis	inflammatory	NK	ENSG00000128604	3168	0.493421	1.73101e-06	0.674689	0.127013	24	363	IRF5	G	T	unknown	no
Ulcerative colitis	17	rs3902025	rs4065985	0.968538	GG/TC	LRRC3C - GSDMA	1e-08	rs4065985-C	0.1092	[0.071-0.147] unit decrease	Ulcerative colitis	inflammatory	CD4	ENSG00000167914	9737	0.539474	5.86203e-14	0.890765	0.0910739	94	94	GSDMA	G	T	Decreased expression of GSDMA is associated with increased risk of Ulcerative colitis	yes
Ulcerative colitis	6	rs57588792	rs9268853	0.878658	AC/GT	HLA-DRB9	1e-55	rs9268853-T	1.4	[1.34-1.47]	Ulcerative colitis	inflammatory	CD8	ENSG00000232629	-221256	0.302632	8.24564e-08	0.691587	0.112781	94	94	HLA-DQB2	G	A	Decreased expression of HLA-DQB2 is associated with increased risk of Ulcerative colitis	yes
Ulcerative colitis	6	rs57588792	rs9268853	0.878658	AC/GT	HLA-DRB9	3e-06	rs9268853-T	1.37	[1.20-1.56]	Ulcerative colitis	inflammatory	CD8	ENSG00000232629	-221256	0.302632	8.24564e-08	0.691587	0.112781	94	94	HLA-DQB2	G	A	Decreased expression of HLA-DQB2 is associated with increased risk of Ulcerative colitis	yes
Ulcerative colitis	6	rs57588792	rs9268923	0.878658	AT/GC	HLA-DRB9	4e-15	rs9268923-C	1.45	[1.33-1.59]	Ulcerative colitis	inflammatory	CD8	ENSG00000232629	-221256	0.302632	8.24564e-08	0.691587	0.112781	94	94	HLA-DQB2	G	A	Decreased expression of HLA-DQB2 is associated with increased risk of Ulcerative colitis	yes
Ulcerative colitis	6	rs57588792	rs2395185	0.878658	AT/GG	HLA-DRB9	5e-22	rs2395185-G	1.92	[1.68-2.19]	Ulcerative colitis	inflammatory	CD8	ENSG00000232629	-221256	0.302632	8.24564e-08	0.691587	0.112781	94	94	HLA-DQB2	G	A	Decreased expression of HLA-DQB2 is associated with increased risk of Ulcerative colitis	yes
Ulcerative colitis	6	rs57588792	rs2395185	0.878658	AT/GG	HLA-DRB9	1e-16	rs2395185-?	1.52		Ulcerative colitis	inflammatory	CD8	ENSG00000232629	-221256	0.302632	8.24564e-08	0.691587	0.112781	94	94	HLA-DQB2	G	A	unknown	yes
Ulcerative colitis	6	rs57588792	rs2395185	0.878658	AT/GG	HLA-DRB9	9e-23	rs2395185-G	1.49	[NR]	Ulcerative colitis	inflammatory	CD8	ENSG00000232629	-221256	0.302632	8.24564e-08	0.691587	0.112781	94	94	HLA-DQB2	G	A	Decreased expression of HLA-DQB2 is associated with increased risk of Ulcerative colitis	yes
Ulcerative colitis	16	rs698720	rs1728785	1	TA/CC	ZFP90	3e-08	rs1728785-G	1.17	[1.07-1.27]	Ulcerative colitis	inflammatory	NK	ENSG00000184939	-4106	0.736842	6.6631e-07	0.892617	0.160323	94	94	ZFP90	T	C	Decreased expression of ZFP90 is associated with increased risk of Ulcerative colitis	yes
Ulcerative colitis	16	rs698720	rs1728785	1	TA/CC	ZFP90	4e-08	rs1728785-C	1.075	[1.031-1.121]	Ulcerative colitis	inflammatory	NK	ENSG00000184939	-4106	0.736842	6.6631e-07	0.892617	0.160323	94	94	ZFP90	T	C	Decreased expression of ZFP90 is associated with increased risk of Ulcerative colitis	yes
Ulcerative colitis	16	rs698720	rs1728785	1	TA/CC	ZFP90	4e-08	rs1728785-?	NA		Ulcerative colitis	inflammatory	NK	ENSG00000184939	-4106	0.736842	6.6631e-07	0.892617	0.160323	94	94	ZFP90	T	C	unknown	yes
Ulcerative colitis	16	rs698720	rs1728785	1	TA/CC	ZFP90	5e-06	rs1728785-C	1.0728852		Ulcerative colitis	inflammatory	NK	ENSG00000184939	-4106	0.736842	6.6631e-07	0.892617	0.160323	94	94	ZFP90	T	C	Decreased expression of ZFP90 is associated with increased risk of Ulcerative colitis	yes
Ulcerative colitis	19	rs73510898	rs12720356	0.846602	AC/GA	TYK2	2e-11	rs12720356-C	1.1656502	[1.12-1.21]	Ulcerative colitis	inflammatory	cMono	ENSG00000220201	156	0.0723684	1.56234e-09	1.44333	0.202124	94	94	ZGLP1	G	A	Decreased expression of ZGLP1 is associated with increased risk of Ulcerative colitis	no
Ulcerative colitis	5	rs7705093	rs1363907	0.918472	TA/CG	ERAP2	4e-06	rs1363907-A	1.0618593	[1.04-1.09]	Ulcerative colitis	inflammatory	PB	ENSG00000164308	78442	0.440789	3.95567e-11	1.03523	0.128069	94	94	ERAP2	C	T	Decreased expression of ERAP2 is associated with increased risk of Ulcerative colitis	yes
Ulcerative colitis	5	rs7705093	rs1363907	0.918472	TA/CG	ERAP2	4e-06	rs1363907-A	1.0618593	[1.04-1.09]	Ulcerative colitis	inflammatory	ncMono	ENSG00000164308	78442	0.440789	9.50539e-16	1.09636	0.100658	94	94	ERAP2	C	T	Decreased expression of ERAP2 is associated with increased risk of Ulcerative colitis	yes
Ulcerative colitis	5	rs7705093	rs1363907	0.918472	TA/CG	ERAP2	4e-06	rs1363907-A	1.0618593	[1.04-1.09]	Ulcerative colitis	inflammatory	HSC	ENSG00000164308	78442	0.440789	1.77658e-08	0.888335	0.136338	94	94	ERAP2	C	T	Decreased expression of ERAP2 is associated with increased risk of Ulcerative colitis	yes
Ulcerative colitis	5	rs7705093	rs1363907	0.918472	TA/CG	ERAP2	4e-06	rs1363907-A	1.0618593	[1.04-1.09]	Ulcerative colitis	inflammatory	B	ENSG00000164308	78442	0.440789	1.10297e-16	1.12322	0.0977698	94	94	ERAP2	C	T	Decreased expression of ERAP2 is associated with increased risk of Ulcerative colitis	yes
Ulcerative colitis	5	rs7705093	rs1363907	0.918472	TA/CG	ERAP2	4e-06	rs1363907-A	1.0618593	[1.04-1.09]	Ulcerative colitis	inflammatory	GDT	ENSG00000164308	78442	0.440789	5.11343e-14	1.17289	0.119476	94	94	ERAP2	C	T	Decreased expression of ERAP2 is associated with increased risk of Ulcerative colitis	yes
Ulcerative colitis	5	rs7705093	rs1363907	0.918472	TA/CG	ERAP2	4e-06	rs1363907-A	1.0618593	[1.04-1.09]	Ulcerative colitis	inflammatory	DP	ENSG00000164308	78442	0.440789	3.36107e-17	1.26951	0.107379	94	94	ERAP2	C	T	Decreased expression of ERAP2 is associated with increased risk of Ulcerative colitis	yes
Ulcerative colitis	5	rs7705093	rs1363907	0.918472	TA/CG	ERAP2	4e-06	rs1363907-A	1.0618593	[1.04-1.09]	Ulcerative colitis	inflammatory	DN	ENSG00000164308	78442	0.44	1.27197e-13	1.13387	0.117849	94	94	ERAP2	C	T	Decreased expression of ERAP2 is associated with increased risk of Ulcerative colitis	yes
Ulcerative colitis	5	rs7705093	rs1363907	0.918472	TA/CG	ERAP2	4e-06	rs1363907-A	1.0618593	[1.04-1.09]	Ulcerative colitis	inflammatory	DC	ENSG00000164308	78442	0.440789	4.28525e-17	1.26787	0.107866	94	94	ERAP2	C	T	Decreased expression of ERAP2 is associated with increased risk of Ulcerative colitis	yes
Ulcerative colitis	16	rs8049439	rs62037369	0.931121	CT/TC	SH2B1	2e-08	rs62037369-A	1.12	[1.077-1.165]	Ulcerative colitis	inflammatory	CD8	ENSG00000178952	-20155	0.421053	1.15484e-10	0.553023	0.0708249	94	94	TUFM	T	C	Decreased expression of TUFM is associated with increased risk of Ulcerative colitis	yes
Ulcerative colitis	16	rs8049439	rs62037369	0.931121	CT/TC	SH2B1	7e-08	rs62037369-A	1.081	[1.051-1.112]	Ulcerative colitis	inflammatory	CD8	ENSG00000178952	-20155	0.421053	1.15484e-10	0.553023	0.0708249	94	94	TUFM	T	C	Decreased expression of TUFM is associated with increased risk of Ulcerative colitis	yes
Ulcerative colitis	16	rs8055138	rs62037369	0.995405	TT/CC	SH2B1	2e-08	rs62037369-A	1.12	[1.077-1.165]	Ulcerative colitis	inflammatory	CD4	ENSG00000178952	33795	0.407895	1.46648e-20	0.880729	0.0624331	94	94	TUFM	C	T	Decreased expression of TUFM is associated with increased risk of Ulcerative colitis	yes
Ulcerative colitis	16	rs8055138	rs62037369	0.995405	TT/CC	SH2B1	2e-08	rs62037369-A	1.12	[1.077-1.165]	Ulcerative colitis	inflammatory	B	ENSG00000178952	33795	0.407895	1.38767e-10	0.861544	0.111006	94	94	TUFM	C	T	Decreased expression of TUFM is associated with increased risk of Ulcerative colitis	yes
Ulcerative colitis	16	rs8055138	rs62037369	0.995405	TT/CC	SH2B1	2e-08	rs62037369-A	1.12	[1.077-1.165]	Ulcerative colitis	inflammatory	DC	ENSG00000178952	33795	0.407895	2.24586e-13	1.09597	0.116273	94	94	TUFM	C	T	Decreased expression of TUFM is associated with increased risk of Ulcerative colitis	yes
Ulcerative colitis	16	rs8055138	rs62037369	0.995405	TT/CC	SH2B1	2e-08	rs62037369-A	1.12	[1.077-1.165]	Ulcerative colitis	inflammatory	cMono	ENSG00000178952	33795	0.407895	2.50349e-15	1.22989	0.115727	94	94	TUFM	C	T	Decreased expression of TUFM is associated with increased risk of Ulcerative colitis	yes
Ulcerative colitis	16	rs8055138	rs62037369	0.995405	TT/CC	SH2B1	7e-08	rs62037369-A	1.081	[1.051-1.112]	Ulcerative colitis	inflammatory	CD4	ENSG00000178952	33795	0.407895	1.46648e-20	0.880729	0.0624331	94	94	TUFM	C	T	Decreased expression of TUFM is associated with increased risk of Ulcerative colitis	yes
Ulcerative colitis	16	rs8055138	rs62037369	0.995405	TT/CC	SH2B1	7e-08	rs62037369-A	1.081	[1.051-1.112]	Ulcerative colitis	inflammatory	B	ENSG00000178952	33795	0.407895	1.38767e-10	0.861544	0.111006	94	94	TUFM	C	T	Decreased expression of TUFM is associated with increased risk of Ulcerative colitis	yes
Ulcerative colitis	16	rs8055138	rs62037369	0.995405	TT/CC	SH2B1	7e-08	rs62037369-A	1.081	[1.051-1.112]	Ulcerative colitis	inflammatory	DC	ENSG00000178952	33795	0.407895	2.24586e-13	1.09597	0.116273	94	94	TUFM	C	T	Decreased expression of TUFM is associated with increased risk of Ulcerative colitis	yes
Ulcerative colitis	16	rs8055138	rs62037369	0.995405	TT/CC	SH2B1	7e-08	rs62037369-A	1.081	[1.051-1.112]	Ulcerative colitis	inflammatory	cMono	ENSG00000178952	33795	0.407895	2.50349e-15	1.22989	0.115727	94	94	TUFM	C	T	Decreased expression of TUFM is associated with increased risk of Ulcerative colitis	yes
Ulcerative colitis	17	rs907092	rs12946510	0.930566	AT/GC	GRB7 - IKZF3	2e-16	rs12946510-?	NA		Ulcerative colitis	inflammatory	B	ENSG00000172057	-161596	0.453947	5.04762e-17	-0.976169	0.083377	94	94	ORMDL3	G	A	unknown	yes
Ulcerative colitis	17	rs907092	rs12946510	0.930566	AT/GC	GRB7 - IKZF3	1e-25	rs12946510-A	1.141072	[1.12-1.17]	Ulcerative colitis	inflammatory	B	ENSG00000172057	-161596	0.453947	5.04762e-17	-0.976169	0.083377	94	94	ORMDL3	G	A	Decreased expression of ORMDL3 is associated with increased risk of Ulcerative colitis	yes
Ulcerative colitis	17	rs907092	rs2872507	0.918536	AA/GG	ZPBP2 - GSDMB	5e-11	rs2872507-A	1.15	[1.10-1.19]	Ulcerative colitis	inflammatory	B	ENSG00000172057	-161596	0.453947	5.04762e-17	-0.976169	0.083377	94	94	ORMDL3	G	A	Decreased expression of ORMDL3 is associated with increased risk of Ulcerative colitis	yes
Ulcerative colitis	17	rs907092	rs2305480	0.895527	AA/GG	GSDMB	3e-08	rs2305480-T	1.25	[NR]	Ulcerative colitis	inflammatory	B	ENSG00000172057	-161596	0.453947	5.04762e-17	-0.976169	0.083377	94	94	ORMDL3	G	A	Decreased expression of ORMDL3 is associated with increased risk of Ulcerative colitis	yes
Ulcerative colitis	6	rs9268833	rs9268853	0.823241	TC/CT	HLA-DRB9	1e-55	rs9268853-T	1.4	[1.34-1.47]	Ulcerative colitis	inflammatory	B	ENSG00000237541	-281107	0.289474	2.48152e-19	1.28276	0.0968219	94	94	HLA-DQA2	C	T	Decreased expression of HLA-DQA2 is associated with increased risk of Ulcerative colitis	yes
Ulcerative colitis	6	rs9268833	rs9268853	0.823241	TC/CT	HLA-DRB9	3e-06	rs9268853-T	1.37	[1.20-1.56]	Ulcerative colitis	inflammatory	B	ENSG00000237541	-281107	0.289474	2.48152e-19	1.28276	0.0968219	94	94	HLA-DQA2	C	T	Decreased expression of HLA-DQA2 is associated with increased risk of Ulcerative colitis	yes
Ulcerative colitis	6	rs9268833	rs9268923	0.823241	TT/CC	HLA-DRB9	4e-15	rs9268923-C	1.45	[1.33-1.59]	Ulcerative colitis	inflammatory	B	ENSG00000237541	-281107	0.289474	2.48152e-19	1.28276	0.0968219	94	94	HLA-DQA2	C	T	Decreased expression of HLA-DQA2 is associated with increased risk of Ulcerative colitis	yes
Ulcerative colitis	6	rs9268833	rs2395185	0.823241	TT/CG	HLA-DRB9	5e-22	rs2395185-G	1.92	[1.68-2.19]	Ulcerative colitis	inflammatory	B	ENSG00000237541	-281107	0.289474	2.48152e-19	1.28276	0.0968219	94	94	HLA-DQA2	C	T	Decreased expression of HLA-DQA2 is associated with increased risk of Ulcerative colitis	yes
Ulcerative colitis	6	rs9268833	rs2395185	0.823241	TT/CG	HLA-DRB9	1e-16	rs2395185-?	1.52		Ulcerative colitis	inflammatory	B	ENSG00000237541	-281107	0.289474	2.48152e-19	1.28276	0.0968219	94	94	HLA-DQA2	C	T	unknown	yes
Ulcerative colitis	6	rs9268833	rs2395185	0.823241	TT/CG	HLA-DRB9	9e-23	rs2395185-G	1.49	[NR]	Ulcerative colitis	inflammatory	B	ENSG00000237541	-281107	0.289474	2.48152e-19	1.28276	0.0968219	94	94	HLA-DQA2	C	T	Decreased expression of HLA-DQA2 is associated with increased risk of Ulcerative colitis	yes
Ulcerative colitis	6	rs9268849	rs9268853	0.976066	TC/CT	HLA-DRB9	1e-55	rs9268853-T	1.4	[1.34-1.47]	Ulcerative colitis	inflammatory	DN	ENSG00000237541	-279842	0.306667	3.87924e-20	1.24842	0.0897095	94	94	HLA-DQA2	C	T	Decreased expression of HLA-DQA2 is associated with increased risk of Ulcerative colitis	yes
Ulcerative colitis	6	rs9268849	rs9268853	0.976066	TC/CT	HLA-DRB9	3e-06	rs9268853-T	1.37	[1.20-1.56]	Ulcerative colitis	inflammatory	DN	ENSG00000237541	-279842	0.306667	3.87924e-20	1.24842	0.0897095	94	94	HLA-DQA2	C	T	Decreased expression of HLA-DQA2 is associated with increased risk of Ulcerative colitis	yes
Ulcerative colitis	6	rs9268849	rs9268923	0.976066	TT/CC	HLA-DRB9	4e-15	rs9268923-C	1.45	[1.33-1.59]	Ulcerative colitis	inflammatory	DN	ENSG00000237541	-279842	0.306667	3.87924e-20	1.24842	0.0897095	94	94	HLA-DQA2	C	T	Decreased expression of HLA-DQA2 is associated with increased risk of Ulcerative colitis	yes
Ulcerative colitis	6	rs9268849	rs2395185	0.976066	TT/CG	HLA-DRB9	5e-22	rs2395185-G	1.92	[1.68-2.19]	Ulcerative colitis	inflammatory	DN	ENSG00000237541	-279842	0.306667	3.87924e-20	1.24842	0.0897095	94	94	HLA-DQA2	C	T	Decreased expression of HLA-DQA2 is associated with increased risk of Ulcerative colitis	yes
Ulcerative colitis	6	rs9268849	rs2395185	0.976066	TT/CG	HLA-DRB9	1e-16	rs2395185-?	1.52		Ulcerative colitis	inflammatory	DN	ENSG00000237541	-279842	0.306667	3.87924e-20	1.24842	0.0897095	94	94	HLA-DQA2	C	T	unknown	yes
Ulcerative colitis	6	rs9268849	rs2395185	0.976066	TT/CG	HLA-DRB9	9e-23	rs2395185-G	1.49	[NR]	Ulcerative colitis	inflammatory	DN	ENSG00000237541	-279842	0.306667	3.87924e-20	1.24842	0.0897095	94	94	HLA-DQA2	C	T	Decreased expression of HLA-DQA2 is associated with increased risk of Ulcerative colitis	yes
Ulcerative colitis	6	rs9271589	rs9268853	0.916487	AC/GT	HLA-DRB9	1e-55	rs9268853-T	1.4	[1.34-1.47]	Ulcerative colitis	inflammatory	CD8	ENSG00000237541	-118041	0.315789	1.82765e-15	1.13902	0.106319	94	94	HLA-DQA2	G	A	Decreased expression of HLA-DQA2 is associated with increased risk of Ulcerative colitis	yes
Ulcerative colitis	6	rs9271589	rs9268853	0.916487	AC/GT	HLA-DRB9	1e-55	rs9268853-T	1.4	[1.34-1.47]	Ulcerative colitis	inflammatory	DC	ENSG00000237541	-118041	0.315789	7.83531e-17	1.1509	0.0993506	94	94	HLA-DQA2	G	A	Decreased expression of HLA-DQA2 is associated with increased risk of Ulcerative colitis	yes
Ulcerative colitis	6	rs9271589	rs9268853	0.916487	AC/GT	HLA-DRB9	1e-55	rs9268853-T	1.4	[1.34-1.47]	Ulcerative colitis	inflammatory	cMono	ENSG00000237541	-118041	0.315789	1.61038e-15	1.05056	0.0977473	94	94	HLA-DQA2	G	A	Decreased expression of HLA-DQA2 is associated with increased risk of Ulcerative colitis	yes
Ulcerative colitis	6	rs9271589	rs9268853	0.916487	AC/GT	HLA-DRB9	3e-06	rs9268853-T	1.37	[1.20-1.56]	Ulcerative colitis	inflammatory	CD8	ENSG00000237541	-118041	0.315789	1.82765e-15	1.13902	0.106319	94	94	HLA-DQA2	G	A	Decreased expression of HLA-DQA2 is associated with increased risk of Ulcerative colitis	yes
Ulcerative colitis	6	rs9271589	rs9268853	0.916487	AC/GT	HLA-DRB9	3e-06	rs9268853-T	1.37	[1.20-1.56]	Ulcerative colitis	inflammatory	DC	ENSG00000237541	-118041	0.315789	7.83531e-17	1.1509	0.0993506	94	94	HLA-DQA2	G	A	Decreased expression of HLA-DQA2 is associated with increased risk of Ulcerative colitis	yes
Ulcerative colitis	6	rs9271589	rs9268853	0.916487	AC/GT	HLA-DRB9	3e-06	rs9268853-T	1.37	[1.20-1.56]	Ulcerative colitis	inflammatory	cMono	ENSG00000237541	-118041	0.315789	1.61038e-15	1.05056	0.0977473	94	94	HLA-DQA2	G	A	Decreased expression of HLA-DQA2 is associated with increased risk of Ulcerative colitis	yes
Ulcerative colitis	6	rs9271589	rs9268923	0.916487	AT/GC	HLA-DRB9	4e-15	rs9268923-C	1.45	[1.33-1.59]	Ulcerative colitis	inflammatory	CD8	ENSG00000237541	-118041	0.315789	1.82765e-15	1.13902	0.106319	94	94	HLA-DQA2	G	A	Decreased expression of HLA-DQA2 is associated with increased risk of Ulcerative colitis	yes
Ulcerative colitis	6	rs9271589	rs9268923	0.916487	AT/GC	HLA-DRB9	4e-15	rs9268923-C	1.45	[1.33-1.59]	Ulcerative colitis	inflammatory	DC	ENSG00000237541	-118041	0.315789	7.83531e-17	1.1509	0.0993506	94	94	HLA-DQA2	G	A	Decreased expression of HLA-DQA2 is associated with increased risk of Ulcerative colitis	yes
Ulcerative colitis	6	rs9271589	rs9268923	0.916487	AT/GC	HLA-DRB9	4e-15	rs9268923-C	1.45	[1.33-1.59]	Ulcerative colitis	inflammatory	cMono	ENSG00000237541	-118041	0.315789	1.61038e-15	1.05056	0.0977473	94	94	HLA-DQA2	G	A	Decreased expression of HLA-DQA2 is associated with increased risk of Ulcerative colitis	yes
Ulcerative colitis	6	rs9271589	rs2395185	0.916487	AT/GG	HLA-DRB9	5e-22	rs2395185-G	1.92	[1.68-2.19]	Ulcerative colitis	inflammatory	CD8	ENSG00000237541	-118041	0.315789	1.82765e-15	1.13902	0.106319	94	94	HLA-DQA2	G	A	Decreased expression of HLA-DQA2 is associated with increased risk of Ulcerative colitis	yes
Ulcerative colitis	6	rs9271589	rs2395185	0.916487	AT/GG	HLA-DRB9	5e-22	rs2395185-G	1.92	[1.68-2.19]	Ulcerative colitis	inflammatory	DC	ENSG00000237541	-118041	0.315789	7.83531e-17	1.1509	0.0993506	94	94	HLA-DQA2	G	A	Decreased expression of HLA-DQA2 is associated with increased risk of Ulcerative colitis	yes
Ulcerative colitis	6	rs9271589	rs2395185	0.916487	AT/GG	HLA-DRB9	5e-22	rs2395185-G	1.92	[1.68-2.19]	Ulcerative colitis	inflammatory	cMono	ENSG00000237541	-118041	0.315789	1.61038e-15	1.05056	0.0977473	94	94	HLA-DQA2	G	A	Decreased expression of HLA-DQA2 is associated with increased risk of Ulcerative colitis	yes
Ulcerative colitis	6	rs9271589	rs2395185	0.916487	AT/GG	HLA-DRB9	1e-16	rs2395185-?	1.52		Ulcerative colitis	inflammatory	CD8	ENSG00000237541	-118041	0.315789	1.82765e-15	1.13902	0.106319	94	94	HLA-DQA2	G	A	unknown	yes
Ulcerative colitis	6	rs9271589	rs2395185	0.916487	AT/GG	HLA-DRB9	1e-16	rs2395185-?	1.52		Ulcerative colitis	inflammatory	DC	ENSG00000237541	-118041	0.315789	7.83531e-17	1.1509	0.0993506	94	94	HLA-DQA2	G	A	unknown	yes
Ulcerative colitis	6	rs9271589	rs2395185	0.916487	AT/GG	HLA-DRB9	1e-16	rs2395185-?	1.52		Ulcerative colitis	inflammatory	cMono	ENSG00000237541	-118041	0.315789	1.61038e-15	1.05056	0.0977473	94	94	HLA-DQA2	G	A	unknown	yes
Ulcerative colitis	6	rs9271589	rs2395185	0.916487	AT/GG	HLA-DRB9	9e-23	rs2395185-G	1.49	[NR]	Ulcerative colitis	inflammatory	CD8	ENSG00000237541	-118041	0.315789	1.82765e-15	1.13902	0.106319	94	94	HLA-DQA2	G	A	Decreased expression of HLA-DQA2 is associated with increased risk of Ulcerative colitis	yes
Ulcerative colitis	6	rs9271589	rs2395185	0.916487	AT/GG	HLA-DRB9	9e-23	rs2395185-G	1.49	[NR]	Ulcerative colitis	inflammatory	DC	ENSG00000237541	-118041	0.315789	7.83531e-17	1.1509	0.0993506	94	94	HLA-DQA2	G	A	Decreased expression of HLA-DQA2 is associated with increased risk of Ulcerative colitis	yes
Ulcerative colitis	6	rs9271589	rs2395185	0.916487	AT/GG	HLA-DRB9	9e-23	rs2395185-G	1.49	[NR]	Ulcerative colitis	inflammatory	cMono	ENSG00000237541	-118041	0.315789	1.61038e-15	1.05056	0.0977473	94	94	HLA-DQA2	G	A	Decreased expression of HLA-DQA2 is associated with increased risk of Ulcerative colitis	yes
Ulcerative colitis	16	rs9806836	rs7404095	1	AT/TC	PRKCB	2e-07	rs7404095-?	NA		Ulcerative colitis	inflammatory	cMono	ENSG00000166501	14908	0.598684	1.3592e-09	0.797652	0.111147	94	94	PRKCB	A	T	unknown	yes
Ulcerative colitis	16	rs9806836	rs7404095	1	AT/TC	PRKCB	2e-08	rs7404095-G	1.0744067		Ulcerative colitis	inflammatory	cMono	ENSG00000166501	14908	0.598684	1.3592e-09	0.797652	0.111147	94	94	PRKCB	A	T	Decreased expression of PRKCB is associated with increased risk of Ulcerative colitis	yes
Vasculitis (pleiotropy)	8	rs28834970	rs73223431	0.991189	CT/TC	PTK2B	2e-08	rs73223431-T	0.73	[0.66-0.82]	Vasculitis	inflammatory	cMono	ENSG00000120899	26121	0.315789	1.74714e-06	0.562437	0.105931	1	1	PTK2B	T	C	Decreased expression of PTK2B is associated with increased risk of Vasculitis (pleiotropy)	no
Vitiligo	12	rs10876864	rs10876864	1	GG/AA	SUOX - IKZF4	8e-12	rs10876864-G	1.18	[1.13-1.24]	Vitiligo	inflammatory	CD8	ENSG00000197728	-34051	0.605263	2.15138e-20	-1.32821	0.0949484	29	29	RPS26	G	A	Increased expression of RPS26 is associated with increased risk of Vitiligo	yes
Vitiligo	12	rs10876864	rs10876864	1	GG/AA	SUOX - IKZF4	8e-12	rs10876864-G	1.18	[1.13-1.24]	Vitiligo	inflammatory	CD4	ENSG00000197728	-34051	0.605263	1.20889e-24	-1.3849	0.0805757	29	29	RPS26	G	A	Increased expression of RPS26 is associated with increased risk of Vitiligo	yes
Vitiligo	12	rs10876864	rs10876864	1	GG/AA	SUOX - IKZF4	8e-12	rs10876864-G	1.18	[1.13-1.24]	Vitiligo	inflammatory	PB	ENSG00000197728	-34051	0.605263	3.10303e-11	-0.891604	0.109456	29	29	RPS26	G	A	Increased expression of RPS26 is associated with increased risk of Vitiligo	yes
Vitiligo	12	rs10876864	rs10876864	1	GG/AA	SUOX - IKZF4	8e-12	rs10876864-G	1.18	[1.13-1.24]	Vitiligo	inflammatory	NK	ENSG00000197728	-34051	0.605263	4.71256e-22	-1.30603	0.0859791	29	29	RPS26	G	A	Increased expression of RPS26 is associated with increased risk of Vitiligo	yes
Vitiligo	12	rs10876864	rs10876864	1	GG/AA	SUOX - IKZF4	8e-12	rs10876864-G	1.18	[1.13-1.24]	Vitiligo	inflammatory	ncMono	ENSG00000197728	-34051	0.605263	2.59792e-19	-1.26991	0.095951	29	29	RPS26	G	A	Increased expression of RPS26 is associated with increased risk of Vitiligo	yes
Vitiligo	12	rs10876864	rs10876864	1	GG/AA	SUOX - IKZF4	8e-12	rs10876864-G	1.18	[1.13-1.24]	Vitiligo	inflammatory	HSC	ENSG00000197728	-34051	0.605263	1.1755e-22	-1.32679	0.0848271	29	29	RPS26	G	A	Increased expression of RPS26 is associated with increased risk of Vitiligo	yes
Vitiligo	12	rs10876864	rs10876864	1	GG/AA	SUOX - IKZF4	8e-12	rs10876864-G	1.18	[1.13-1.24]	Vitiligo	inflammatory	B	ENSG00000197728	-34051	0.605263	5.07482e-23	-1.34549	0.0845264	29	29	RPS26	G	A	Increased expression of RPS26 is associated with increased risk of Vitiligo	yes
Vitiligo	12	rs10876864	rs10876864	1	GG/AA	SUOX - IKZF4	8e-12	rs10876864-G	1.18	[1.13-1.24]	Vitiligo	inflammatory	MAIT	ENSG00000197728	-34051	0.604167	1.80043e-23	-1.41975	0.0838665	29	29	RPS26	G	A	Increased expression of RPS26 is associated with increased risk of Vitiligo	yes
Vitiligo	12	rs10876864	rs10876864	1	GG/AA	SUOX - IKZF4	8e-12	rs10876864-G	1.18	[1.13-1.24]	Vitiligo	inflammatory	iNKT	ENSG00000197728	-34051	0.555556	4.16713e-09	-1.25785	0.123979	29	29	RPS26	G	A	Increased expression of RPS26 is associated with increased risk of Vitiligo	yes
Vitiligo	12	rs10876864	rs10876864	1	GG/AA	SUOX - IKZF4	8e-12	rs10876864-G	1.18	[1.13-1.24]	Vitiligo	inflammatory	GDT	ENSG00000197728	-34051	0.605263	7.81617e-22	-1.29663	0.0862826	29	29	RPS26	G	A	Increased expression of RPS26 is associated with increased risk of Vitiligo	yes
Vitiligo	12	rs10876864	rs10876864	1	GG/AA	SUOX - IKZF4	8e-12	rs10876864-G	1.18	[1.13-1.24]	Vitiligo	inflammatory	DP	ENSG00000197728	-34051	0.605263	1.26541e-18	-1.30373	0.102117	29	29	RPS26	G	A	Increased expression of RPS26 is associated with increased risk of Vitiligo	yes
Vitiligo	12	rs10876864	rs10876864	1	GG/AA	SUOX - IKZF4	8e-12	rs10876864-G	1.18	[1.13-1.24]	Vitiligo	inflammatory	DN	ENSG00000197728	-34051	0.6	3.54792e-20	-1.32013	0.0946734	29	29	RPS26	G	A	Increased expression of RPS26 is associated with increased risk of Vitiligo	yes
Vitiligo	12	rs10876864	rs10876864	1	GG/AA	SUOX - IKZF4	8e-12	rs10876864-G	1.18	[1.13-1.24]	Vitiligo	inflammatory	DC	ENSG00000197728	-34051	0.605263	2.04416e-21	-1.33533	0.090703	29	29	RPS26	G	A	Increased expression of RPS26 is associated with increased risk of Vitiligo	yes
Vitiligo	12	rs10876864	rs10876864	1	GG/AA	SUOX - IKZF4	8e-12	rs10876864-G	1.18	[1.13-1.24]	Vitiligo	inflammatory	cMono	ENSG00000197728	-34051	0.605263	3.5181e-29	-1.24252	0.0588676	29	29	RPS26	G	A	Increased expression of RPS26 is associated with increased risk of Vitiligo	yes
Vitiligo	12	rs10876864	rs2017445	0.970189	GA/AG	IKZF4	7e-31	rs2017445-A	1.333	[1.27-1.40]	Vitiligo	inflammatory	CD8	ENSG00000197728	-34051	0.605263	2.15138e-20	-1.32821	0.0949484	29	29	RPS26	G	A	Increased expression of RPS26 is associated with increased risk of Vitiligo	yes
Vitiligo	12	rs10876864	rs2017445	0.970189	GA/AG	IKZF4	7e-31	rs2017445-A	1.333	[1.27-1.40]	Vitiligo	inflammatory	CD4	ENSG00000197728	-34051	0.605263	1.20889e-24	-1.3849	0.0805757	29	29	RPS26	G	A	Increased expression of RPS26 is associated with increased risk of Vitiligo	yes
Vitiligo	12	rs10876864	rs2017445	0.970189	GA/AG	IKZF4	7e-31	rs2017445-A	1.333	[1.27-1.40]	Vitiligo	inflammatory	PB	ENSG00000197728	-34051	0.605263	3.10303e-11	-0.891604	0.109456	29	29	RPS26	G	A	Increased expression of RPS26 is associated with increased risk of Vitiligo	yes
Vitiligo	12	rs10876864	rs2017445	0.970189	GA/AG	IKZF4	7e-31	rs2017445-A	1.333	[1.27-1.40]	Vitiligo	inflammatory	NK	ENSG00000197728	-34051	0.605263	4.71256e-22	-1.30603	0.0859791	29	29	RPS26	G	A	Increased expression of RPS26 is associated with increased risk of Vitiligo	yes
Vitiligo	12	rs10876864	rs2017445	0.970189	GA/AG	IKZF4	7e-31	rs2017445-A	1.333	[1.27-1.40]	Vitiligo	inflammatory	ncMono	ENSG00000197728	-34051	0.605263	2.59792e-19	-1.26991	0.095951	29	29	RPS26	G	A	Increased expression of RPS26 is associated with increased risk of Vitiligo	yes
Vitiligo	12	rs10876864	rs2017445	0.970189	GA/AG	IKZF4	7e-31	rs2017445-A	1.333	[1.27-1.40]	Vitiligo	inflammatory	HSC	ENSG00000197728	-34051	0.605263	1.1755e-22	-1.32679	0.0848271	29	29	RPS26	G	A	Increased expression of RPS26 is associated with increased risk of Vitiligo	yes
Vitiligo	12	rs10876864	rs2017445	0.970189	GA/AG	IKZF4	7e-31	rs2017445-A	1.333	[1.27-1.40]	Vitiligo	inflammatory	B	ENSG00000197728	-34051	0.605263	5.07482e-23	-1.34549	0.0845264	29	29	RPS26	G	A	Increased expression of RPS26 is associated with increased risk of Vitiligo	yes
Vitiligo	12	rs10876864	rs2017445	0.970189	GA/AG	IKZF4	7e-31	rs2017445-A	1.333	[1.27-1.40]	Vitiligo	inflammatory	MAIT	ENSG00000197728	-34051	0.604167	1.80043e-23	-1.41975	0.0838665	29	29	RPS26	G	A	Increased expression of RPS26 is associated with increased risk of Vitiligo	yes
Vitiligo	12	rs10876864	rs2017445	0.970189	GA/AG	IKZF4	7e-31	rs2017445-A	1.333	[1.27-1.40]	Vitiligo	inflammatory	iNKT	ENSG00000197728	-34051	0.555556	4.16713e-09	-1.25785	0.123979	29	29	RPS26	G	A	Increased expression of RPS26 is associated with increased risk of Vitiligo	yes
Vitiligo	12	rs10876864	rs2017445	0.970189	GA/AG	IKZF4	7e-31	rs2017445-A	1.333	[1.27-1.40]	Vitiligo	inflammatory	GDT	ENSG00000197728	-34051	0.605263	7.81617e-22	-1.29663	0.0862826	29	29	RPS26	G	A	Increased expression of RPS26 is associated with increased risk of Vitiligo	yes
Vitiligo	12	rs10876864	rs2017445	0.970189	GA/AG	IKZF4	7e-31	rs2017445-A	1.333	[1.27-1.40]	Vitiligo	inflammatory	DP	ENSG00000197728	-34051	0.605263	1.26541e-18	-1.30373	0.102117	29	29	RPS26	G	A	Increased expression of RPS26 is associated with increased risk of Vitiligo	yes
Vitiligo	12	rs10876864	rs2017445	0.970189	GA/AG	IKZF4	7e-31	rs2017445-A	1.333	[1.27-1.40]	Vitiligo	inflammatory	DN	ENSG00000197728	-34051	0.6	3.54792e-20	-1.32013	0.0946734	29	29	RPS26	G	A	Increased expression of RPS26 is associated with increased risk of Vitiligo	yes
Vitiligo	12	rs10876864	rs2017445	0.970189	GA/AG	IKZF4	7e-31	rs2017445-A	1.333	[1.27-1.40]	Vitiligo	inflammatory	DC	ENSG00000197728	-34051	0.605263	2.04416e-21	-1.33533	0.090703	29	29	RPS26	G	A	Increased expression of RPS26 is associated with increased risk of Vitiligo	yes
Vitiligo	12	rs10876864	rs2017445	0.970189	GA/AG	IKZF4	7e-31	rs2017445-A	1.333	[1.27-1.40]	Vitiligo	inflammatory	cMono	ENSG00000197728	-34051	0.605263	3.5181e-29	-1.24252	0.0588676	29	29	RPS26	G	A	Increased expression of RPS26 is associated with increased risk of Vitiligo	yes
Vitiligo	11	rs61896141	rs968567	0.985401	CT/AC	FADS1, FADS2	1e-07	rs968567-?	1.1970314	NR	Vitiligo	inflammatory	NK	ENSG00000134824	-4414	0.210526	1.21135e-08	0.969736	0.146607	29	29	FADS2	A	C	unknown	yes

### Sheet: Table_S3
Table S3 eQTL variants in high LD with GWAS associations in OneK1K
Table containing all information on colocalising variants between the OneK1K eQTL results and the GWAS catalogue. eQTL variants that are in high LD (R2 > 0.8) with GWAS variants for infectious or inflammatory traits are reported.
CHR: chromosome of SNP, EQTL_SNP: rsID of OneK1K eQTL SNP, GWAS_GWAS_SNP: rsID of GWAS catalogue SNP, GWAS_R2: linkage disequilibrium between eQTL and GWAS SNPs, GWAS_PHASE: pairing of alleles. GWAS_STUDY: name of study in which SNP-trait association was reported, GWAS_TRAIT: trait as listed in GWAS catalogue, GWAS_MAPPED_GENE: gene mapped to by SNP in GWAS catalogue, GWAS_PVALUE: reported p-value of SNP association, GWAS_STRONGEST_SNP_RISK_ALLELE: strongest risk allele reported in catalogue, GWAS_ORorBETA: GWAS effect size, GWAS_CI_95_TEXT: GWAS catalogue confidence interval, EQTL_CELL_ID: cell ID in which eQTL was reported in OneK1K eQTL study, EQTL_CELL_TYPE: cell type in which eQTL was reported in OneK1K eQTL study, EQTL_SNPID: rsID of OneK1K eQTL SNP, EQTL_GENE: gene name as reported in OneK1K eQTL study, EQTL_GENE_ID: ensembl ID of gene as reported in OneK1K eQTL study, EQTL_POS: position of OneK1K eQTL SNP, EQTL_A1: OneK1K eQTL first allele, EQTL_A2: OneK1K eQTL second allele, EQTL_A2_FREQ_ONEK1K: OneK1K frequency of OneK1K eQTL second allele, EQTL_A2_FREQ_HRC: HRC frequency of OneK1K eQTL second allele, EQTL_SPEARMANS_RHO: rank correlation of OneK1K eQTL, EQTL_S_STATISTICS: S statistic of OneK1K eQTL, EQTL_P_VALUE: p-value of OneK1K eQTL, EQTL_Q_VALUE: q-value of OneK1K eQTL, EQTL_FDR: false detection rate of OneK1K eQTL, EQTL_RSQUARE: R squared value of OneK1K eQTL, EQTL_GENOTYPED: OneK1K variant genotyped or imputed, EQTL_ROUND: round of OneK1K eQTL
CHR	EQTL_SNP	GWAS_GWAS_SNP	GWAS_R2	GWAS_PHASE	GWAS_STUDY	GWAS_TRAIT	GWAS_MAPPED_GENE	GWAS_PVALUE	GWAS_STRONGEST_SNP_RISK_ALLELE	GWAS_ORorBETA	GWAS_CI_95_TEXT	EQTL_CELL_ID	EQTL_CELL_TYPE	EQTL_SNPID	EQTL_GENE	EQTL_GENE_ID	EQTL_POS	EQTL_A1	EQTL_A2	EQTL_A2_FREQ_ONEK1K	EQTL_A2_FREQ_HRC	EQTL_SPEARMANS_RHO	EQTL_S_STATISTICS	EQTL_P_VALUE	EQTL_Q_VALUE	EQTL_FDR	EQTL_RSQUARE	EQTL_GENOTYPED	EQTL_ROUND
19	rs10048513	rs12980600	0.975921	CT/GA	Identification of Susceptibility Loci in IL6, RPS9/LILRB3, and an Intergenic Locus on Chromosome 21q22 in Takayasu Arteritis in a Genome-Wide Association Study.	Takayasu arteritis	RPS9	2e-08	rs12980600-?	1.6666665	[NR]	cd8s100b	CD8 S100B T cell	19:54704720_C	RPS9	ENSG00000170889	54704720	G	C	0.2834	0.275547	0.266312	1.15443e+08	2.17272e-17	2.9461e-15	5.25518e-07	0.92117	Imputed	2
19	rs10048513	rs11666543	0.975921	CA/GG	Identification of Susceptibility Loci in IL6, RPS9/LILRB3, and an Intergenic Locus on Chromosome 21q22 in Takayasu Arteritis in a Genome-Wide Association Study.	Takayasu arteritis	RPS9	4e-08	rs11666543-?	1.7857143	[1.45-2.22]	cd8s100b	CD8 S100B T cell	19:54704720_C	RPS9	ENSG00000170889	54704720	G	C	0.2834	0.275547	0.266312	1.15443e+08	2.17272e-17	2.9461e-15	5.25518e-07	0.92117	Imputed	2
5	rs10051765	rs12654812	0.84179	CA/TG	Host-microbe interactions have shaped the genetic architecture of inflammatory bowel disease.	Inflammatory bowel disease	RGS14	2e-08	rs12654812-A	1.068	[1.036-1.10]	cd4nc	CD4 Naive/Central memory T cell	5:176799992_C	RGS14	ENSG00000169220	176799992	T	C	0.31006	0.346966	-0.220267	1.92592e+08	2.9608e-12	1.08845e-09	2.61901e-06	0.99428	Imputed	1
5	rs10051765	rs12654812	0.84179	CA/TG	Host-microbe interactions have shaped the genetic architecture of inflammatory bowel disease.	Inflammatory bowel disease	RGS14	2e-08	rs12654812-A	1.068	[1.036-1.10]	cd8nc	CD8 Naive/Central memory T cell	5:176799992_C	RGS14	ENSG00000169220	176799992	T	C	0.31006	0.346966	-0.182259	1.86593e+08	8.79912e-09	4.58187e-06	5.74209e-06	0.99428	Imputed	1
5	rs10051765	rs35716097	0.849171	CT/TC	Sex-Dimorphic Analyses Identify Novel and Sex-Specific Genetic Associations in Inflammatory Bowel Disease.	Inflammatory bowel disease	SLC34A1	3e-07	rs35716097-A	1.084	[1.051-1.117]	cd4nc	CD4 Naive/Central memory T cell	5:176799992_C	RGS14	ENSG00000169220	176799992	T	C	0.31006	0.346966	-0.220267	1.92592e+08	2.9608e-12	1.08845e-09	2.61901e-06	0.99428	Imputed	1
5	rs10051765	rs35716097	0.849171	CT/TC	Sex-Dimorphic Analyses Identify Novel and Sex-Specific Genetic Associations in Inflammatory Bowel Disease.	Inflammatory bowel disease	SLC34A1	3e-07	rs35716097-A	1.084	[1.051-1.117]	cd8nc	CD8 Naive/Central memory T cell	5:176799992_C	RGS14	ENSG00000169220	176799992	T	C	0.31006	0.346966	-0.182259	1.86593e+08	8.79912e-09	4.58187e-06	5.74209e-06	0.99428	Imputed	1
5	rs10051765	rs35716097	0.849171	CT/TC	Sex-Dimorphic Analyses Identify Novel and Sex-Specific Genetic Associations in Inflammatory Bowel Disease.	Inflammatory bowel disease	SLC34A1	3e-07	rs35716097-A	1.061	[1.037-1.085]	cd4nc	CD4 Naive/Central memory T cell	5:176799992_C	RGS14	ENSG00000169220	176799992	T	C	0.31006	0.346966	-0.220267	1.92592e+08	2.9608e-12	1.08845e-09	2.61901e-06	0.99428	Imputed	1
5	rs10051765	rs35716097	0.849171	CT/TC	Sex-Dimorphic Analyses Identify Novel and Sex-Specific Genetic Associations in Inflammatory Bowel Disease.	Inflammatory bowel disease	SLC34A1	3e-07	rs35716097-A	1.061	[1.037-1.085]	cd8nc	CD8 Naive/Central memory T cell	5:176799992_C	RGS14	ENSG00000169220	176799992	T	C	0.31006	0.346966	-0.182259	1.86593e+08	8.79912e-09	4.58187e-06	5.74209e-06	0.99428	Imputed	1
1	rs1005287	rs59043219	0.948127	AA/GG	Genome-wide association study implicates immune activation of multiple integrin genes in inflammatory bowel disease.	Inflammatory bowel disease	IRF6	1e-08	rs59043219-A	1.08	1.05-1.10	nk	Natural Killer Cell	1:209980757_A	IRF6	ENSG00000117595	209980757	G	A	0.39358	0.384709	0.29579	1.11144e+08	2.79788e-21	3.98061e-20	7.025e-08	0.99777	Imputed	5
1	rs1005287	rs59043219	0.948127	AA/GG	Genome-wide association study implicates immune activation of multiple integrin genes in inflammatory bowel disease.	Crohn's disease	IRF6	7e-07	rs59043219-?	NA		nk	Natural Killer Cell	1:209980757_A	IRF6	ENSG00000117595	209980757	G	A	0.39358	0.384709	0.29579	1.11144e+08	2.79788e-21	3.98061e-20	7.025e-08	0.99777	Imputed	5
20	rs1008953	rs1008953	1	TT/CC	Genome-wide association analysis identifies three psoriasis susceptibility loci.	Psoriasis	SDC4 - SYS1	1e-07	rs1008953-C	1.14	[NR]	cd4nc	CD4 Naive/Central memory T cell	20:43980726_C	SYS1	ENSG00000204070	43980726	T	C	0.77465	0.772405	0.235129	1.20718e+08	8.41317e-14	5.6892e-11	3.74432e-06	0.99987	Genotyped	1
20	rs1008953	rs1008953	1	TT/CC	Genome-wide association analysis identifies three psoriasis susceptibility loci.	Psoriasis	SDC4 - SYS1	1e-07	rs1008953-C	1.14	[NR]	cd8et	CD8 Effector memory	20:43980726_C	SYS1	ENSG00000204070	43980726	T	C	0.77465	0.772405	0.141302	1.35526e+08	8.80415e-06	0.00198929	0.017061	0.99987	Genotyped	1
6	rs1015465	rs2107195	0.833874	CG/TA	The Psoriasis Risk Allele <i>HLA-C*06:02</i> Shows Evidence of Association with Chronic or Recurrent Streptococcal Tonsillitis.	Tonsillitis	TRIM15	5e-06	rs2107195-?	3.7		cd4et	CD4 Effector memory/TEMRA	6:30086340_C	GTF2H4	ENSG00000213780	30086340	T	C	0.14507	0.116169	0.341492	1.03931e+08	3.03882e-28	3.31948e-26	1.61271e-07	1	Genotyped	3
16	rs10163410	rs7191700	0.830522	CT/GC	Genome-wide meta-analysis identifies novel multiple sclerosis susceptibility loci.	Multiple sclerosis	RMI2	6e-07	rs7191700-C	1.15	[NR]	cd4nc	CD4 Naive/Central memory T cell	16:11430615_C	RMI2	ENSG00000175643	11430615	G	C	0.33033	0.300909	0.255151	1.17558e+08	4.65298e-16	4.02945e-13	3.42995e-06	0.99636	Imputed	1
16	rs1016971	rs7185636	0.929122	AC/TT	Genetic meta-analysis of diagnosed Alzheimer's disease identifies new risk loci and implicates Aβ, tau, immunity and lipid processing.	Alzheimer's disease (late onset)	IQCK	2e-08	rs7185636-T	1.0869565	[1.05-1.12]	cd4et	CD4 Effector memory/TEMRA	16:19718725_A	KNOP1	ENSG00000103550	19718725	T	A	0.1844	0.17587	0.184471	1.28713e+08	5.76573e-09	7.81552e-06	1.33626e-05	0.9681	Imputed	1
2	rs10171296	rs17321999	0.972729	GA/AC	Genome-wide association meta-analysis in Chinese and European individuals identifies ten new loci associated with systemic lupus erythematosus.	Systemic lupus erythematosus	LBH	2e-09	rs17321999-C	1.1904762	[1.12-1.27]	bin	Naïve/Immature B Cell	2:30481309_G	LBH	ENSG00000213626	30481309	A	G	0.19665	0.171266	0.16755	1.31383e+08	1.28344e-07	7.43858e-05	0.00105601	0.99518	Imputed	1
2	rs10171296	rs17321999	0.972729	GA/AC	Genome-wide association meta-analysis in Chinese and European individuals identifies ten new loci associated with systemic lupus erythematosus.	Systemic lupus erythematosus	LBH	1e-08	rs17321999-C	1.2195122	[1.14-1.3]	bin	Naïve/Immature B Cell	2:30481309_G	LBH	ENSG00000213626	30481309	A	G	0.19665	0.171266	0.16755	1.31383e+08	1.28344e-07	7.43858e-05	0.00105601	0.99518	Imputed	1
2	rs10171296	rs17321999	0.972729	GA/AC	Genome-wide association meta-analysis in Chinese and European individuals identifies ten new loci associated with systemic lupus erythematosus.	Systemic lupus erythematosus	LBH	2e-16	rs17321999-C	1.2048193	[1.15-1.27]	bin	Naïve/Immature B Cell	2:30481309_G	LBH	ENSG00000213626	30481309	A	G	0.19665	0.171266	0.16755	1.31383e+08	1.28344e-07	7.43858e-05	0.00105601	0.99518	Imputed	1
2	rs10171296	rs17009315	0.800098	GG/AA	Genome-wide analysis highlights contribution of immune system pathways to the genetic architecture of asthma.	Asthma	LBH	2e-08	rs17009315-G	1.0405449	[1.02615497210148-1.05513661367178]	bin	Naïve/Immature B Cell	2:30481309_G	LBH	ENSG00000213626	30481309	A	G	0.19665	0.171266	0.16755	1.31383e+08	1.28344e-07	7.43858e-05	0.00105601	0.99518	Imputed	1
2	rs10176656	rs10169262	0.901601	GT/AC	The first genome-wide association study in the Argentinian and Chilean populations identifies shared genetics with Europeans in Alzheimer's disease.	Alzheimer's disease	ITGB1BP1	5e-08	rs10169262-T	0.95	[0.94-0.96]	cd4et	CD4 Effector memory/TEMRA	2:9588091_G	IAH1	ENSG00000134330	9588091	A	G	0.21432	0.201909	-0.17293	1.85121e+08	4.9441e-08	2.62033e-05	0.000306676	0.9913	Imputed	1
2	rs10189685	rs6748088	0.909029	AC/GT	Identification of Immune-Relevant Factors Conferring Sarcoidosis Genetic Risk.	Sarcoidosis	FAM117B	2e-08	rs6748088-C	1.18	[1.11-1.25]	monoc	Classic Monocyte	2:203488449_A	FAM117B	ENSG00000138439	203488449	G	A	0.29065	0.303834	0.145887	1.29519e+08	5.11934e-06	6.47027e-06	0.000116612	0.99985	Genotyped	3
2	rs10194375	rs10194375	1	AA/CC	GWAS on family history of Alzheimer's disease.	Alzheimer's disease or family history of Alzheimer's disease	BIN1	5e-08	rs10194375-?	NA		cd8et	CD8 Effector memory	2:127839781_A	BIN1	ENSG00000136717	127839781	C	A	0.3348	0.338358	0.501899	7.8614e+07	8.78548e-64	8.74115e-60	4.67536e-06	0.97838	Imputed	1
2	rs10194375	rs10194375	1	AA/CC	GWAS on family history of Alzheimer's disease.	Alzheimer's disease or family history of Alzheimer's disease	BIN1	5e-08	rs10194375-?	NA		nk	Natural Killer Cell	2:127839781_A	BIN1	ENSG00000136717	127839781	C	A	0.3348	0.338358	0.606535	6.20995e+07	1.02945e-99	1.09617e-94	4.53976e-06	0.97838	Imputed	1
2	rs10196708	rs10174596	0.807413	AC/GT	A genome-wide association meta-analysis implicates Hedgehog and Notch signaling in Dupuytren's disease.	Dupuytren's disease	RPL17P15 - PTPN4	2e-10	rs10174596-T	0.1122	[0.078-0.147] unit increase	cd4nc	CD4 Naive/Central memory T cell	2:120682788_A	PTPN4	ENSG00000088179	120682788	G	A	0.29394	0.299384	-0.476355	2.33009e+08	9.08832e-57	1.56447e-53	1.73731e-06	0.96648	Imputed	1
2	rs10198835	rs876461	0.821486	TA/CG	Common variants in Alzheimer's disease and risk stratification by polygenic risk scores.	Alzheimer's disease	PRKD3	1e-09	rs876461-A	1.07	[1.05-1.09]	cd8nc	CD8 Naive/Central memory T cell	2:37434380_T	CEBPZ-AS1	ENSG00000218739	37434380	C	T	0.13204	0.131783	-0.280827	2.0215e+08	2.96073e-19	2.69536e-16	4.02445e-06	0.98112	Imputed	1
2	rs10198835	rs876461	0.821486	TA/CG	Common variants in Alzheimer's disease and risk stratification by polygenic risk scores.	Alzheimer's disease	PRKD3	1e-09	rs876461-A	1.07	[1.05-1.09]	nk	Natural Killer Cell	2:37434380_T	CEBPZ-AS1	ENSG00000218739	37434380	C	T	0.13204	0.131783	-0.294383	2.04289e+08	4.38937e-21	6.3217e-18	4.53976e-06	0.98112	Imputed	1
17	rs10208	rs2269906	0.93211	TC/CA	Identification of novel risk loci, causal insights, and heritable risk for Parkinson's disease: a meta-analysis of genome-wide association studies.	Parkinson's disease or first degree relation to individual with Parkinson's disease	UBTF	6e-10	rs2269906-A	0.0631	[0.043-0.083] unit increase	cd4nc	CD4 Naive/Central memory T cell	17:42300278_T	RP5-882C2.2	ENSG00000260793	42300278	C	T	0.32943	0.330859	-0.202958	1.8986e+08	1.37271e-10	2.5475e-08	1.6482e-06	0.99561	Imputed	1
17	rs10208	rs8074740	0.858827	TA/CG	Genome-wide association analyses identify 39 new susceptibility loci for diverticular disease.	Diverticular disease	SHC1P2 - SLC4A1	2e-10	rs8074740-A	0.0036384	[NR] unit increase	cd4nc	CD4 Naive/Central memory T cell	17:42300278_T	RP5-882C2.2	ENSG00000260793	42300278	C	T	0.32943	0.330859	-0.202958	1.8986e+08	1.37271e-10	2.5475e-08	1.6482e-06	0.99561	Imputed	1
17	rs10208	rs9896789	0.930225	TT/CC	150 risk variants for diverticular disease of intestine prioritize cell types and enable polygenic prediction of disease susceptibility.	Diverticular disease	SHC1P2 - SLC4A1	5e-09	rs9896789-T	0.03	[0.018-0.042] unit increase	cd4nc	CD4 Naive/Central memory T cell	17:42300278_T	RP5-882C2.2	ENSG00000260793	42300278	C	T	0.32943	0.330859	-0.202958	1.8986e+08	1.37271e-10	2.5475e-08	1.6482e-06	0.99561	Imputed	1
20	rs10211752	rs6060983	0.928987	GC/AT	Multi-ancestry genome-wide association meta-analysis of Parkinson's disease.	Parkinson's disease	MYLK2	4e-09	rs6060983-T	NA		cd4nc	CD4 Naive/Central memory T cell	20:30415465_G	RP11-243J16.7	ENSG00000236559	30415465	A	G	0.28101	0.317724	0.136863	1.36227e+08	1.67991e-05	0.00279794	0.0201272	0.91196	Imputed	1
20	rs10211752	rs6060983	0.928987	GC/AT	Genome-wide Association Analysis of Parkinson's Disease and Schizophrenia Reveals Shared Genetic Architecture and Identifies Novel Risk Loci.	Parkinson's disease	MYLK2	6e-07	rs6060983-T	0.0767	[0.047-0.107] unit increase	cd4nc	CD4 Naive/Central memory T cell	20:30415465_G	RP11-243J16.7	ENSG00000236559	30415465	A	G	0.28101	0.317724	0.136863	1.36227e+08	1.67991e-05	0.00279794	0.0201272	0.91196	Imputed	1
12	rs1021469	rs703842	0.886318	AG/GA	Genome-wide association study identifies new multiple sclerosis susceptibility loci on chromosomes 12 and 20.	Multiple sclerosis	CYP27B1, METTL1	5e-11	rs703842-A	1.23	[NR]	cd8nc	CD8 Naive/Central memory T cell	12:58208164_A	METTL21B	ENSG00000123427	58208164	G	A	0.3201	0.310271	0.208156	1.24975e+08	4.4904e-11	4.90056e-08	6.89849e-06	0.98249	Imputed	1
7	rs10226151	rs10265814	1	AC/GG	Genome-wide meta-analysis, fine-mapping and integrative prioritization implicate new Alzheimer's disease risk genes.	Alzheimer's disease or family history of Alzheimer's disease	EPHA1-AS1	3e-10	rs10265814-?	0.0607201	unit increase	mononc	Non-classic Monocyte	7:143122457_G	EPHA1-AS1	ENSG00000229153	143122457	A	G	0.5204	0.507207	-0.174657	1.59514e+08	7.78832e-08	9.45724e-08	9.06425e-07	0.92582	Imputed	5
7	rs10226151	rs7805776	1	AG/GA	GWAS on family history of Alzheimer's disease.	Alzheimer's disease or family history of Alzheimer's disease	EPHA1-AS1	5e-08	rs7805776-?	NA		mononc	Non-classic Monocyte	7:143122457_G	EPHA1-AS1	ENSG00000229153	143122457	A	G	0.5204	0.507207	-0.174657	1.59514e+08	7.78832e-08	9.45724e-08	9.06425e-07	0.92582	Imputed	5
11	rs102274	rs174535	0.967472	CC/TT	Analysis of five chronic inflammatory diseases identifies 27 new associations and highlights disease-specific patterns at shared loci.	Chronic inflammatory diseases (ankylosing spondylitis, Crohn's disease, psoriasis, primary sclerosing cholangitis, ulcerative colitis) (pleiotropy)	MYRF, TMEM258	2e-11	rs174535-?	NA		cd8et	CD8 Effector memory	11:61557826_C	TMEM258	ENSG00000134825	61557826	T	C	0.32685	0.334447	0.223035	1.22626e+08	1.55417e-12	1.20634e-09	4.53513e-06	0.99908	Imputed	1
11	rs102274	rs174535	0.967472	CC/TT	Genetic Architectures of Childhood- and Adult-Onset Asthma Are Partly Distinct.	Asthma	MYRF, TMEM258	7e-12	rs174535-T	1.05	[1.04-1.06]	cd8et	CD8 Effector memory	11:61557826_C	TMEM258	ENSG00000134825	61557826	T	C	0.32685	0.334447	0.223035	1.22626e+08	1.55417e-12	1.20634e-09	4.53513e-06	0.99908	Imputed	1
11	rs102274	rs174535	0.967472	CC/TT	Genetic Architectures of Childhood- and Adult-Onset Asthma Are Partly Distinct.	Asthma (adult onset)	MYRF, TMEM258	3e-11	rs174535-T	1.05	[1.04-1.06]	cd8et	CD8 Effector memory	11:61557826_C	TMEM258	ENSG00000134825	61557826	T	C	0.32685	0.334447	0.223035	1.22626e+08	1.55417e-12	1.20634e-09	4.53513e-06	0.99908	Imputed	1
11	rs102274	rs174537	0.991669	CT/TG	Association analyses identify 38 susceptibility loci for inflammatory bowel disease and highlight shared genetic risk across populations.	Crohn's disease	MYRF, TMEM258	2e-12	rs174537-A	1.0922968	[1.07-1.12]	cd8et	CD8 Effector memory	11:61557826_C	TMEM258	ENSG00000134825	61557826	T	C	0.32685	0.334447	0.223035	1.22626e+08	1.55417e-12	1.20634e-09	4.53513e-06	0.99908	Imputed	1
11	rs102274	rs102275	0.936836	CC/TT	Genome-wide meta-analysis increases to 71 the number of confirmed Crohn's disease susceptibility loci.	Crohn's disease	TMEM258	2e-11	rs102275-C	1.08	[1.04-1.12]	cd8et	CD8 Effector memory	11:61557826_C	TMEM258	ENSG00000134825	61557826	T	C	0.32685	0.334447	0.223035	1.22626e+08	1.55417e-12	1.20634e-09	4.53513e-06	0.99908	Imputed	1
11	rs102274	rs4246215	0.902879	CT/TG	Host-microbe interactions have shaped the genetic architecture of inflammatory bowel disease.	Inflammatory bowel disease	FEN1, FADS2	2e-15	rs4246215-T	1.079	[1.046-1.112]	cd8et	CD8 Effector memory	11:61557826_C	TMEM258	ENSG00000134825	61557826	T	C	0.32685	0.334447	0.223035	1.22626e+08	1.55417e-12	1.20634e-09	4.53513e-06	0.99908	Imputed	1
11	rs102274	rs4246215	0.902879	CT/TG	Genome-wide association study implicates immune activation of multiple integrin genes in inflammatory bowel disease.	Crohn's disease	FEN1, FADS2	9e-07	rs4246215-?	NA		cd8et	CD8 Effector memory	11:61557826_C	TMEM258	ENSG00000134825	61557826	T	C	0.32685	0.334447	0.223035	1.22626e+08	1.55417e-12	1.20634e-09	4.53513e-06	0.99908	Imputed	1
11	rs102274	rs174551	0.991688	CC/TT	Genome-wide analysis highlights contribution of immune system pathways to the genetic architecture of asthma.	Asthma	FADS2, FADS1	6e-18	rs174551-T	NA		cd8et	CD8 Effector memory	11:61557826_C	TMEM258	ENSG00000134825	61557826	T	C	0.32685	0.334447	0.223035	1.22626e+08	1.55417e-12	1.20634e-09	4.53513e-06	0.99908	Imputed	1
11	rs102274	rs174562	0.983447	CG/TA	Eighty-eight variants highlight the role of T cell regulation and airway remodeling in asthma pathogenesis.	Asthma	FADS2, FADS1	6e-11	rs174562-A	1.0442228	[1.03-1.05]	cd8et	CD8 Effector memory	11:61557826_C	TMEM258	ENSG00000134825	61557826	T	C	0.32685	0.334447	0.223035	1.22626e+08	1.55417e-12	1.20634e-09	4.53513e-06	0.99908	Imputed	1
11	rs102274	rs174566	0.946777	CG/TA	Discerning asthma endotypes through comorbidity mapping.	Asthma in any disease	FADS1, FADS2	1e-08	rs174566-G	0.95695394	[0.94-0.97]	cd8et	CD8 Effector memory	11:61557826_C	TMEM258	ENSG00000134825	61557826	T	C	0.32685	0.334447	0.223035	1.22626e+08	1.55417e-12	1.20634e-09	4.53513e-06	0.99908	Imputed	1
11	rs102274	rs174566	0.946777	CG/TA	Shared Genetics of Asthma and Mental Health Disorders: A Large-Scale Genome-Wide Cross-Trait Analysis.	Asthma	FADS1, FADS2	5e-09	rs174566-A	1.0378342	[1.03-1.05]	cd8et	CD8 Effector memory	11:61557826_C	TMEM258	ENSG00000134825	61557826	T	C	0.32685	0.334447	0.223035	1.22626e+08	1.55417e-12	1.20634e-09	4.53513e-06	0.99908	Imputed	1
11	rs102274	rs174568	0.987553	CT/TC	A cross-population atlas of genetic associations for 220 human phenotypes.	Asthma	FADS2, FADS1	1e-09	rs174568-T	0.0437	[0.03-0.058] unit decrease	cd8et	CD8 Effector memory	11:61557826_C	TMEM258	ENSG00000134825	61557826	T	C	0.32685	0.334447	0.223035	1.22626e+08	1.55417e-12	1.20634e-09	4.53513e-06	0.99908	Imputed	1
11	rs102274	rs1535	0.962536	CG/TA	Association analyses identify 38 susceptibility loci for inflammatory bowel disease and highlight shared genetic risk across populations.	Inflammatory bowel disease	FADS2	3e-09	rs1535-?	NA		cd8et	CD8 Effector memory	11:61557826_C	TMEM258	ENSG00000134825	61557826	T	C	0.32685	0.334447	0.223035	1.22626e+08	1.55417e-12	1.20634e-09	4.53513e-06	0.99908	Imputed	1
11	rs102274	rs1535	0.962536	CG/TA	Genome-wide analysis highlights contribution of immune system pathways to the genetic architecture of asthma.	Asthma	FADS2	4e-14	rs1535-A	1.0492396	[1.03626724958544-1.06237449777925]	cd8et	CD8 Effector memory	11:61557826_C	TMEM258	ENSG00000134825	61557826	T	C	0.32685	0.334447	0.223035	1.22626e+08	1.55417e-12	1.20634e-09	4.53513e-06	0.99908	Imputed	1
11	rs102274	rs174583	0.912618	CT/TC	Shared Genetic and Experimental Links between Obesity-Related Traits and Asthma Subtypes in UK Biobank.	Nonatopic asthma	FADS2	1e-08	rs174583-?	NA		cd8et	CD8 Effector memory	11:61557826_C	TMEM258	ENSG00000134825	61557826	T	C	0.32685	0.334447	0.223035	1.22626e+08	1.55417e-12	1.20634e-09	4.53513e-06	0.99908	Imputed	1
11	rs102274	rs174584	0.897905	CA/TG	Shared Genetic and Experimental Links between Obesity-Related Traits and Asthma Subtypes in UK Biobank.	Asthma (adult onset)	FADS2	4e-16	rs174584-?	NA		cd8et	CD8 Effector memory	11:61557826_C	TMEM258	ENSG00000134825	61557826	T	C	0.32685	0.334447	0.223035	1.22626e+08	1.55417e-12	1.20634e-09	4.53513e-06	0.99908	Imputed	1
11	rs102274	rs174599	0.825388	CC/TG	Leveraging Polygenic Functional Enrichment to Improve GWAS Power.	Hypothyroidism	FADS2	4e-11	rs174599-?	NA		cd8et	CD8 Effector memory	11:61557826_C	TMEM258	ENSG00000134825	61557826	T	C	0.32685	0.334447	0.223035	1.22626e+08	1.55417e-12	1.20634e-09	4.53513e-06	0.99908	Imputed	1
7	rs10228407	rs10265814	0.975684	TC/GG	Genome-wide meta-analysis, fine-mapping and integrative prioritization implicate new Alzheimer's disease risk genes.	Alzheimer's disease or family history of Alzheimer's disease	EPHA1-AS1	3e-10	rs10265814-?	0.0607201	unit increase	mononc	Non-classic Monocyte	7:143127771_G	EPHA1-AS1	ENSG00000229153	143127771	T	G	0.51482	0.494564	0.279422	9.78521e+07	3.26101e-18	1.84876e-14	1.7827e-05	0.92027	Imputed	1
7	rs10228407	rs7805776	0.975684	TG/GA	GWAS on family history of Alzheimer's disease.	Alzheimer's disease or family history of Alzheimer's disease	EPHA1-AS1	5e-08	rs7805776-?	NA		mononc	Non-classic Monocyte	7:143127771_G	EPHA1-AS1	ENSG00000229153	143127771	T	G	0.51482	0.494564	0.279422	9.78521e+07	3.26101e-18	1.84876e-14	1.7827e-05	0.92027	Imputed	1
7	rs10240199	rs10235235	0.826177	CC/GT	Gene-level association analysis of systemic sclerosis: A comparison of African-Americans and White populations.	Diffuse cutaneous systemic sclerosis	ZNF394, ZNF789	2e-06	rs10235235-?	NA		cd4nc	CD4 Naive/Central memory T cell	7:99197178_C	PTCD1	ENSG00000106246	99197178	G	C	0.10214	0.144918	0.147488	1.3455e+08	3.46183e-06	0.000398466	0.00356402	0.99478	Imputed	1
7	rs10240199	rs10235235	0.826177	CC/GT	Gene-level association analysis of systemic sclerosis: A comparison of African-Americans and White populations.	Diffuse cutaneous systemic sclerosis	ZNF394, ZNF789	2e-06	rs10235235-?	NA		cd8et	CD8 Effector memory	7:99197178_C	PTCD1	ENSG00000106246	99197178	G	C	0.10214	0.144918	0.131966	1.37e+08	3.34984e-05	0.005447	0.0479627	0.99478	Imputed	1
2	rs1024161	rs11571292	0.9263	TA/CG	Large-scale genome-wide association study in a Japanese population identifies novel susceptibility loci across different diseases.	Graves' disease	CTLA4	1e-14	rs11571292-A	1.277188	[1.200332662-1.35896404]	cd8s100b	CD8 S100B T cell	2:204721752_C	CTLA4	ENSG00000163599	204721752	T	C	0.58753	0.595688	-0.356442	2.13431e+08	9.23776e-31	5.43339e-29	4.26506e-07	0.99999	Genotyped	3
2	rs1024161	rs1024161	1	TT/CC	A genome-wide association study identifies two new risk loci for Graves' disease.	Graves' disease	CTLA4	2e-17	rs1024161-T	1.3	[1.23-1.38]	cd8s100b	CD8 S100B T cell	2:204721752_C	CTLA4	ENSG00000163599	204721752	T	C	0.58753	0.595688	-0.356442	2.13431e+08	9.23776e-31	5.43339e-29	4.26506e-07	0.99999	Genotyped	3
2	rs1024161	rs926169	0.930137	TT/CG	Type 1 Diabetes Risk in African-Ancestry Participants and Utility of an Ancestry-Specific Genetic Risk Score.	Type 1 diabetes	CTLA4	9e-06	rs926169-T	1.28	[1.15–1.42]	cd8s100b	CD8 S100B T cell	2:204721752_C	CTLA4	ENSG00000163599	204721752	T	C	0.58753	0.595688	-0.356442	2.13431e+08	9.23776e-31	5.43339e-29	4.26506e-07	0.99999	Genotyped	3
2	rs1024161	rs231770	0.974622	TT/CC	A genome-wide association study of myasthenia gravis.	Myasthenia gravis	CTLA4	9e-11	rs231770-T	1.39	[NR]	cd8s100b	CD8 S100B T cell	2:204721752_C	CTLA4	ENSG00000163599	204721752	T	C	0.58753	0.595688	-0.356442	2.13431e+08	9.23776e-31	5.43339e-29	4.26506e-07	0.99999	Genotyped	3
2	rs1024161	rs231770	0.974622	TT/CC	A cross-population atlas of genetic associations for 220 human phenotypes.	Graves' disease	CTLA4	5e-18	rs231770-T	0.24659915	[0.19-0.3] unit increase	cd8s100b	CD8 S100B T cell	2:204721752_C	CTLA4	ENSG00000163599	204721752	T	C	0.58753	0.595688	-0.356442	2.13431e+08	9.23776e-31	5.43339e-29	4.26506e-07	0.99999	Genotyped	3
2	rs1024161	rs231775	0.886565	TG/CA	FLT3 stop mutation increases FLT3 ligand level and risk of autoimmune thyroid disease.	Autoimmune thyroid disease	CTLA4	2e-74	rs231775-G	1.18	[NR]	cd8s100b	CD8 S100B T cell	2:204721752_C	CTLA4	ENSG00000163599	204721752	T	C	0.58753	0.595688	-0.356442	2.13431e+08	9.23776e-31	5.43339e-29	4.26506e-07	0.99999	Genotyped	3
2	rs1024161	rs231779	0.872378	TT/CC	Novel associations for hypothyroidism include known autoimmune risk loci.	Hypothyroidism	CTLA4	7e-06	rs231779-T	1.126	[1.07-1.19]	cd8s100b	CD8 S100B T cell	2:204721752_C	CTLA4	ENSG00000163599	204721752	T	C	0.58753	0.595688	-0.356442	2.13431e+08	9.23776e-31	5.43339e-29	4.26506e-07	0.99999	Genotyped	3
2	rs1024161	rs231779	0.872378	TT/CC	A cross-population atlas of genetic associations for 220 human phenotypes.	Graves' disease	CTLA4	4e-26	rs231779-T	0.2352	[0.19-0.28] unit increase	cd8s100b	CD8 S100B T cell	2:204721752_C	CTLA4	ENSG00000163599	204721752	T	C	0.58753	0.595688	-0.356442	2.13431e+08	9.23776e-31	5.43339e-29	4.26506e-07	0.99999	Genotyped	3
7	rs10264159	rs849177	0.969974	TT/CC	Genome-wide association study of non-tuberculous mycobacterial pulmonary disease.	Non-tuberculous mycobacterial pulmonary disease	COA1 - BLVRA	5e-08	rs849177-C	1.29	[1.02-1.62] (replication cohort)	cd8nc	CD8 Naive/Central memory T cell	7:43655836_C	COA1	ENSG00000106603	43655836	T	C	0.63549	0.614013	0.220035	1.231e+08	3.12372e-12	1.93622e-09	4.78701e-06	0.99089	Imputed	1
7	rs10265814	rs10265814	1	CC/GG	Genome-wide meta-analysis, fine-mapping and integrative prioritization implicate new Alzheimer's disease risk genes.	Alzheimer's disease or family history of Alzheimer's disease	EPHA1-AS1	3e-10	rs10265814-?	0.0607201	unit increase	mononc	Non-classic Monocyte	7:143121621_G	EPHA1-AS1	ENSG00000229153	143121621	C	G	0.52034	0.507176	-0.177081	1.59844e+08	5.10218e-08	7.36982e-08	3.7086e-07	0.9273	Imputed	4
7	rs10265814	rs7805776	1	CG/GA	GWAS on family history of Alzheimer's disease.	Alzheimer's disease or family history of Alzheimer's disease	EPHA1-AS1	5e-08	rs7805776-?	NA		mononc	Non-classic Monocyte	7:143121621_G	EPHA1-AS1	ENSG00000229153	143121621	C	G	0.52034	0.507176	-0.177081	1.59844e+08	5.10218e-08	7.36982e-08	3.7086e-07	0.9273	Imputed	4
7	rs10270221	rs10271373	0.838793	AA/GC	Multiple sclerosis genomic map implicates peripheral immune cells and microglia in susceptibility.	Multiple sclerosis	ZC3HAV1	3e-09	rs10271373-A	1.0571942	NR	cd8et	CD8 Effector memory	7:138734838_G	ZC3HAV1	ENSG00000105939	138734838	A	G	0.50941	0.504958	-0.406444	2.21976e+08	2.35054e-40	1.21644e-36	3.80706e-06	0.98405	Imputed	1
7	rs10270221	rs10271373	0.838793	AA/GC	Multiple sclerosis genomic map implicates peripheral immune cells and microglia in susceptibility.	Multiple sclerosis	ZC3HAV1	3e-09	rs10271373-A	1.0571942	NR	nk	Natural Killer Cell	7:138734838_G	ZC3HAV1	ENSG00000105939	138734838	A	G	0.50941	0.504958	-0.376489	2.17248e+08	1.99583e-34	6.97877e-31	3.2642e-06	0.98405	Imputed	1
7	rs10273974	rs10271373	0.881695	CC/AA	Multiple sclerosis genomic map implicates peripheral immune cells and microglia in susceptibility.	Multiple sclerosis	ZC3HAV1	3e-09	rs10271373-A	1.0571942	NR	cd8s100b	CD8 S100B T cell	7:138735512_C	ZC3HAV1	ENSG00000105939	138735512	A	C	0.49806	0.487681	-0.266001	1.992e+08	2.37339e-17	1.19334e-13	1.26661e-05	0.98253	Imputed	1
7	rs10273974	rs10271373	0.881695	CC/AA	Multiple sclerosis genomic map implicates peripheral immune cells and microglia in susceptibility.	Multiple sclerosis	ZC3HAV1	3e-09	rs10271373-A	1.0571942	NR	cd4et	CD4 Effector memory/TEMRA	7:138735512_C	ZC3HAV1	ENSG00000105939	138735512	A	C	0.49806	0.487681	-0.32009	2.08347e+08	7.83588e-25	4.15366e-21	9.44629e-06	0.98253	Imputed	1
7	rs10273974	rs10271373	0.881695	CC/AA	Multiple sclerosis genomic map implicates peripheral immune cells and microglia in susceptibility.	Multiple sclerosis	ZC3HAV1	3e-09	rs10271373-A	1.0571942	NR	bin	Naïve/Immature B Cell	7:138735512_C	ZC3HAV1	ENSG00000105939	138735512	A	C	0.49806	0.487681	-0.263862	1.99472e+08	4.18731e-17	1.56886e-13	8.0697e-06	0.98253	Imputed	1
13	rs1028770	rs7336581	1	GC/AT	Better safe than sorry-Whole-genome sequencing indicates that missense variants are significant in susceptibility to COVID-19.	Severe COVID-19 infection	RBM26	6e-06	rs7336581-?	NA		bmem	Memory B Cell	13:79871481_A	RBM26	ENSG00000139746	79871481	G	A	0.50231	0.491916	-0.177442	1.85833e+08	2.16999e-08	2.44912e-05	5.26419e-05	0.9672	Imputed	1
6	rs1029237	rs9261484	0.810915	TT/CC	Identification of novel risk loci, causal insights, and heritable risk for Parkinson's disease: a meta-analysis of genome-wide association studies.	Parkinson's disease or first degree relation to individual with Parkinson's disease	TRIM40	2e-08	rs9261484-T	0.0635	[0.042-0.085] unit decrease	monoc	Classic Monocyte	6:30138662_T	TCF19	ENSG00000137310	30138662	C	T	0.23356	0.216769	-0.219369	1.84908e+08	5.05052e-12	1.49724e-09	1.67747e-06	1	Genotyped	1
6	rs1029237	rs9261484	0.810915	TT/CC	Identification of novel risk loci, causal insights, and heritable risk for Parkinson's disease: a meta-analysis of genome-wide association studies.	Parkinson's disease or first degree relation to individual with Parkinson's disease	TRIM40	2e-08	rs9261484-T	0.0635	[0.042-0.085] unit decrease	mononc	Non-classic Monocyte	6:30138662_T	TCF19	ENSG00000137310	30138662	C	T	0.23356	0.216769	-0.408399	1.91256e+08	7.50695e-39	2.20811e-35	2.10253e-07	1	Genotyped	2
6	rs1029237	rs9261521	0.933092	TT/CC	A genetic variant in IL-6 lowering its expression is protective for critical patients with COVID-19.	COVID-19 (critical illness vs population)	TRIM40 - TRIM10	3e-07	rs9261521-T	0.85		monoc	Classic Monocyte	6:30138662_T	TCF19	ENSG00000137310	30138662	C	T	0.23356	0.216769	-0.219369	1.84908e+08	5.05052e-12	1.49724e-09	1.67747e-06	1	Genotyped	1
6	rs1029237	rs9261521	0.933092	TT/CC	A genetic variant in IL-6 lowering its expression is protective for critical patients with COVID-19.	COVID-19 (critical illness vs population)	TRIM40 - TRIM10	3e-07	rs9261521-T	0.85		mononc	Non-classic Monocyte	6:30138662_T	TCF19	ENSG00000137310	30138662	C	T	0.23356	0.216769	-0.408399	1.91256e+08	7.50695e-39	2.20811e-35	2.10253e-07	1	Genotyped	2
6	rs1029237	rs929156	0.876519	TA/CG	A Systematic Analysis of Protein-altering Exonic Variants in Chronic Obstructive Pulmonary Disease.	Chronic obstructive pulmonary disease	TRIM15	8e-08	rs929156-G	1.06	[1.04 -1.09]	monoc	Classic Monocyte	6:30138662_T	TCF19	ENSG00000137310	30138662	C	T	0.23356	0.216769	-0.219369	1.84908e+08	5.05052e-12	1.49724e-09	1.67747e-06	1	Genotyped	1
6	rs1029237	rs929156	0.876519	TA/CG	A Systematic Analysis of Protein-altering Exonic Variants in Chronic Obstructive Pulmonary Disease.	Chronic obstructive pulmonary disease	TRIM15	8e-08	rs929156-G	1.06	[1.04 -1.09]	mononc	Non-classic Monocyte	6:30138662_T	TCF19	ENSG00000137310	30138662	C	T	0.23356	0.216769	-0.408399	1.91256e+08	7.50695e-39	2.20811e-35	2.10253e-07	1	Genotyped	2
6	rs1029237	rs9380159	0.994359	TT/CC	Genome-wide association and HLA region fine-mapping studies identify susceptibility loci for multiple common infections.	Shingles	TRIM26 - HCG17	8e-13	rs9380159-?	0.1064	[0.077-0.136] unit decrease	monoc	Classic Monocyte	6:30138662_T	TCF19	ENSG00000137310	30138662	C	T	0.23356	0.216769	-0.219369	1.84908e+08	5.05052e-12	1.49724e-09	1.67747e-06	1	Genotyped	1
6	rs1029237	rs9380159	0.994359	TT/CC	Genome-wide association and HLA region fine-mapping studies identify susceptibility loci for multiple common infections.	Shingles	TRIM26 - HCG17	8e-13	rs9380159-?	0.1064	[0.077-0.136] unit decrease	mononc	Non-classic Monocyte	6:30138662_T	TCF19	ENSG00000137310	30138662	C	T	0.23356	0.216769	-0.408399	1.91256e+08	7.50695e-39	2.20811e-35	2.10253e-07	1	Genotyped	2
6	rs1029237	rs1264585	0.801686	TA/CT	Meta-analysis of 208370 East Asians identifies 113 susceptibility loci for systemic lupus erythematosus.	Systemic lupus erythematosus	HCG17, HCG18	1e-13	rs1264585-A	1.206	[1.16-1.25]	monoc	Classic Monocyte	6:30138662_T	TCF19	ENSG00000137310	30138662	C	T	0.23356	0.216769	-0.219369	1.84908e+08	5.05052e-12	1.49724e-09	1.67747e-06	1	Genotyped	1
6	rs1029237	rs1264585	0.801686	TA/CT	Meta-analysis of 208370 East Asians identifies 113 susceptibility loci for systemic lupus erythematosus.	Systemic lupus erythematosus	HCG17, HCG18	1e-13	rs1264585-A	1.206	[1.16-1.25]	mononc	Non-classic Monocyte	6:30138662_T	TCF19	ENSG00000137310	30138662	C	T	0.23356	0.216769	-0.408399	1.91256e+08	7.50695e-39	2.20811e-35	2.10253e-07	1	Genotyped	2
6	rs1034326	rs2523989	0.801756	GT/AC	A Systematic Analysis of Protein-altering Exonic Variants in Chronic Obstructive Pulmonary Disease.	Chronic obstructive pulmonary disease	TRIM31-AS1, TRIM31	1e-10	rs2523989-T	1.09	[1.06 -1.12]	cd8s100b	CD8 S100B T cell	6:30084446_G	HLA-G	ENSG00000204632	30084446	A	G	0.15018	0.128842	0.148805	1.33932e+08	2.85698e-06	5.8501e-06	7.52994e-05	0.99906	Imputed	2
6	rs1034326	rs2844790	0.87096	GG/AC	Genome-wide association and HLA region fine-mapping studies identify susceptibility loci for multiple common infections.	Tuberculosis	TRIM31-AS1 - TRIM40	1e-08	rs2844790-?	0.1888	[0.12-0.25] unit increase	cd8s100b	CD8 S100B T cell	6:30084446_G	HLA-G	ENSG00000204632	30084446	A	G	0.15018	0.128842	0.148805	1.33932e+08	2.85698e-06	5.8501e-06	7.52994e-05	0.99906	Imputed	2
19	rs10405465	rs1465697	0.959101	TT/CC	Multiple sclerosis genomic map implicates peripheral immune cells and microglia in susceptibility.	Multiple sclerosis	SLC6A16 - CD37	3e-18	rs1465697-T	1.0973334	NR	nk	Natural Killer Cell	19:49869298_T	CD37	ENSG00000104894	49869298	C	T	0.27759	0.271697	-0.290652	2.037e+08	1.43134e-20	4.07613e-17	8.15618e-06	0.99956	Imputed	1
19	rs10405465	rs8108669	0.979378	TT/CC	Meta-analysis of 208370 East Asians identifies 113 susceptibility loci for systemic lupus erythematosus.	Systemic lupus erythematosus	TEAD2, CD37	5e-12	rs8108669-T	0.893	[0.86-0.92]	nk	Natural Killer Cell	19:49869298_T	CD37	ENSG00000104894	49869298	C	T	0.27759	0.271697	-0.290652	2.037e+08	1.43134e-20	4.07613e-17	8.15618e-06	0.99956	Imputed	1
19	rs10405465	rs2303759	0.969135	TG/CT	Genetic risk and a primary role for cell-mediated immune mechanisms in multiple sclerosis.	Multiple sclerosis	DKKL1	5e-09	rs2303759-C	1.11	[1.09-1.13]	nk	Natural Killer Cell	19:49869298_T	CD37	ENSG00000104894	49869298	C	T	0.27759	0.271697	-0.290652	2.037e+08	1.43134e-20	4.07613e-17	8.15618e-06	0.99956	Imputed	1
19	rs10405465	rs8107548	0.949195	TC/CT	Analysis of immune-related loci identifies 48 new susceptibility variants for multiple sclerosis.	Multiple sclerosis	DKKL1	6e-15	rs8107548-G	1.11		nk	Natural Killer Cell	19:49869298_T	CD37	ENSG00000104894	49869298	C	T	0.27759	0.271697	-0.290652	2.037e+08	1.43134e-20	4.07613e-17	8.15618e-06	0.99956	Imputed	1
6	rs1040803	rs7752672	0.984664	TC/CG	Better safe than sorry-Whole-genome sequencing indicates that missense variants are significant in susceptibility to COVID-19.	Resistance to COVID-19 infection (Exposed negative vs positive)	HDDC2	1e-08	rs7752672-?	NA		cd4nc	CD4 Naive/Central memory T cell	6:125596957_T	HDDC2	ENSG00000111906	125596957	C	T	0.47345	0.484309	-0.314125	2.07405e+08	6.2684e-24	4.08075e-21	1.0922e-06	0.96617	Imputed	1
11	rs10437583	rs10437608	0.905094	TG/AA	Better safe than sorry-Whole-genome sequencing indicates that missense variants are significant in susceptibility to COVID-19.	Severe COVID-19 infection	HTATIP2	2e-11	rs10437608-?	NA		cd4nc	CD4 Naive/Central memory T cell	11:20386761_A	HTATIP2	ENSG00000109854	20386761	T	A	0.54987	0.541977	-0.178602	1.86016e+08	1.75e-08	3.56129e-06	7.49479e-06	0.98506	Imputed	1
11	rs10437583	rs11025535	0.960385	TA/AG	Better safe than sorry-Whole-genome sequencing indicates that missense variants are significant in susceptibility to COVID-19.	Severe COVID-19 infection	HTATIP2	6e-17	rs11025535-?	NA		cd4nc	CD4 Naive/Central memory T cell	11:20386761_A	HTATIP2	ENSG00000109854	20386761	T	A	0.54987	0.541977	-0.178602	1.86016e+08	1.75e-08	3.56129e-06	7.49479e-06	0.98506	Imputed	1
11	rs10437583	rs10833313	0.960385	TG/AA	Better safe than sorry-Whole-genome sequencing indicates that missense variants are significant in susceptibility to COVID-19.	Severe COVID-19 infection	HTATIP2	3e-06	rs10833313-?	NA		cd4nc	CD4 Naive/Central memory T cell	11:20386761_A	HTATIP2	ENSG00000109854	20386761	T	A	0.54987	0.541977	-0.178602	1.86016e+08	1.75e-08	3.56129e-06	7.49479e-06	0.98506	Imputed	1
6	rs1044059	rs2149085	0.992365	AC/CT	Genome-wide association study of Crohn's disease in Koreans revealed three new susceptibility loci and common attributes of genetic susceptibility across ethnic populations.	Crohn's disease	RNASET2 - MIR3939	8e-12	rs2149085-T	1.34	[1.23-1.45]	nk	Natural Killer Cell	6:167369897_A	RP11-514O12.4	ENSG00000249141	167369897	C	A	0.46616	0.495704	-0.240474	1.95781e+08	2.1981e-14	2.77424e-13	1.99143e-07	0.98845	Imputed	2
6	rs1044059	rs1819333	0.992365	AG/CT	Identification of Loci at 1q21 and 16q23 That Affect Susceptibility to Inflammatory Bowel Disease in Koreans.	Inflammatory bowel disease	RNASET2 - MIR3939	1e-06	rs1819333-C	NA		nk	Natural Killer Cell	6:167369897_A	RP11-514O12.4	ENSG00000249141	167369897	C	A	0.46616	0.495704	-0.240474	1.95781e+08	2.1981e-14	2.77424e-13	1.99143e-07	0.98845	Imputed	2
6	rs1044059	rs1819333	0.992365	AG/CT	Host-microbe interactions have shaped the genetic architecture of inflammatory bowel disease.	Inflammatory bowel disease	RNASET2 - MIR3939	7e-21	rs1819333-T	1.081	[1.051-1.113]	nk	Natural Killer Cell	6:167369897_A	RP11-514O12.4	ENSG00000249141	167369897	C	A	0.46616	0.495704	-0.240474	1.95781e+08	2.1981e-14	2.77424e-13	1.99143e-07	0.98845	Imputed	2
6	rs1044059	rs1819333	0.992365	AG/CT	Genome-wide association study implicates immune activation of multiple integrin genes in inflammatory bowel disease.	Inflammatory bowel disease	RNASET2 - MIR3939	9e-15	rs1819333-?	NA		nk	Natural Killer Cell	6:167369897_A	RP11-514O12.4	ENSG00000249141	167369897	C	A	0.46616	0.495704	-0.240474	1.95781e+08	2.1981e-14	2.77424e-13	1.99143e-07	0.98845	Imputed	2
6	rs1044059	rs1819333	0.992365	AG/CT	Genome-wide association study implicates immune activation of multiple integrin genes in inflammatory bowel disease.	Crohn's disease	RNASET2 - MIR3939	2e-20	rs1819333-?	NA		nk	Natural Killer Cell	6:167369897_A	RP11-514O12.4	ENSG00000249141	167369897	C	A	0.46616	0.495704	-0.240474	1.95781e+08	2.1981e-14	2.77424e-13	1.99143e-07	0.98845	Imputed	2
6	rs1044059	rs1819333	0.992365	AG/CT	Association analyses identify 38 susceptibility loci for inflammatory bowel disease and highlight shared genetic risk across populations.	Crohn's disease	RNASET2 - MIR3939	2e-19	rs1819333-A	1.1177828	[1.09-1.14]	nk	Natural Killer Cell	6:167369897_A	RP11-514O12.4	ENSG00000249141	167369897	C	A	0.46616	0.495704	-0.240474	1.95781e+08	2.1981e-14	2.77424e-13	1.99143e-07	0.98845	Imputed	2
6	rs1044059	rs385863	0.992365	AC/CG	A cross-population atlas of genetic associations for 220 human phenotypes.	Hyperthyroidism	RNASET2 - MIR3939	4e-10	rs385863-G	0.1335	[0.092-0.175] unit increase	nk	Natural Killer Cell	6:167369897_A	RP11-514O12.4	ENSG00000249141	167369897	C	A	0.46616	0.495704	-0.240474	1.95781e+08	2.1981e-14	2.77424e-13	1.99143e-07	0.98845	Imputed	2
6	rs1044059	rs444210	0.927629	AA/CG	Association analyses identify 38 susceptibility loci for inflammatory bowel disease and highlight shared genetic risk across populations.	Inflammatory bowel disease	RNASET2 - MIR3939	2e-17	rs444210-?	NA		nk	Natural Killer Cell	6:167369897_A	RP11-514O12.4	ENSG00000249141	167369897	C	A	0.46616	0.495704	-0.240474	1.95781e+08	2.1981e-14	2.77424e-13	1.99143e-07	0.98845	Imputed	2
6	rs1044059	rs9457247	0.992365	AC/CT	Association analyses identify 38 susceptibility loci for inflammatory bowel disease and highlight shared genetic risk across populations.	Crohn's disease	RNASET2 - MIR3939	2e-18	rs9457247-?	NA		nk	Natural Killer Cell	6:167369897_A	RP11-514O12.4	ENSG00000249141	167369897	C	A	0.46616	0.495704	-0.240474	1.95781e+08	2.1981e-14	2.77424e-13	1.99143e-07	0.98845	Imputed	2
6	rs1044059	rs4997107	0.988613	AC/CT	Regulatory Variants on the Leukocyte Immunoglobulin-Like Receptor Gene Cluster are Associated with Crohn's Disease and Interact with Regulatory Variants for TAP2.	Crohn's disease	RNASET2 - MIR3939	2e-08	rs4997107-T	1.22	[1.14-1.31]	nk	Natural Killer Cell	6:167369897_A	RP11-514O12.4	ENSG00000249141	167369897	C	A	0.46616	0.495704	-0.240474	1.95781e+08	2.1981e-14	2.77424e-13	1.99143e-07	0.98845	Imputed	2
6	rs1044059	rs415890	0.992365	AG/CC	Genome-wide meta-analysis increases to 71 the number of confirmed Crohn's disease susceptibility loci.	Crohn's disease	RNASET2 - MIR3939	3e-12	rs415890-C	1.17	[1.12-1.22]	nk	Natural Killer Cell	6:167369897_A	RP11-514O12.4	ENSG00000249141	167369897	C	A	0.46616	0.495704	-0.240474	1.95781e+08	2.1981e-14	2.77424e-13	1.99143e-07	0.98845	Imputed	2
21	rs1044218	rs2834215	0.956236	AA/GG	A genome-wide association study on a southern European population identifies a new Crohn's disease susceptibility locus at RBX1-EP300.	Crohn's disease	IFNGR2	3e-07	rs2834215-?	1.22	[1.12-1.32]	cd8s100b	CD8 S100B T cell	21:34821570_A	TMEM50B	ENSG00000142188	34821570	G	A	0.47279	0.471805	-0.212446	1.90773e+08	1.78754e-11	7.53717e-09	4.13288e-06	0.96249	Imputed	1
20	rs1044573	rs1044573	1	GG/AA	A genome-wide meta-analysis of genetic variants associated with allergic rhinitis and grass sensitization and their interaction with birth order.	Allergic rhinitis	ENTPD6	1e-06	rs1044573-A	1.15	[1.09-1.21]	cd4nc	CD4 Naive/Central memory T cell	20:25206654_G	PYGB	ENSG00000100994	25206654	A	G	0.49763	0.494041	0.227817	1.21872e+08	5.00408e-13	3.10433e-10	3.74432e-06	0.99267	Imputed	1
22	rs1044744	rs35156883	0.905937	GAT/AA	Large-scale meta-analysis across East Asian and European populations updated genetic architecture and variant-driven biology of rheumatoid arthritis, identifying 11 novel susceptibility loci.	Rheumatoid arthritis	SMC1B	2e-08	rs35156883-A	1.1	[1.06-1.13]	cd8nc	CD8 Naive/Central memory T cell	22:45737310_G	FAM118A	ENSG00000100376	45737310	A	G	0.32464	0.348029	-0.12138	1.76985e+08	0.000137333	0.00399825	0.0165647	0.93751	Imputed	2
6	rs1047989	rs9270911	0.980944	CC/AT	Multi-ancestry meta-analysis of asthma identifies novel associations and highlights the value of increased power and diversity.	Asthma	HLA-DRB1 - HLA-DQA1	3e-149	rs9270911-?	0.1212	[0.11-0.13] unit increase	monoc	Classic Monocyte	6:32605257_A	HLA-DQB2	ENSG00000232629	32605257	C	A	0.57721	0.478596	-0.245321	1.88843e+08	9.53328e-15	1.0725e-13	1.16263e-07	0.99454	Imputed	3
6	rs1047989	rs9270911	0.980944	CC/AT	Multi-ancestry meta-analysis of asthma identifies novel associations and highlights the value of increased power and diversity.	Asthma	HLA-DRB1 - HLA-DQA1	3e-149	rs9270911-?	0.1212	[0.11-0.13] unit increase	mononc	Non-classic Monocyte	6:32605257_A	SKIV2L	ENSG00000204351	32605257	C	A	0.57721	0.478596	-0.139885	1.54793e+08	1.78286e-05	3.65528e-05	0.000286597	0.99454	Imputed	4
6	rs1047989	rs9270911	0.980944	CC/AT	Shared Genetic and Experimental Links between Obesity-Related Traits and Asthma Subtypes in UK Biobank.	Asthma (childhood onset)	HLA-DRB1 - HLA-DQA1	1e-27	rs9270911-?	NA		monoc	Classic Monocyte	6:32605257_A	HLA-DQB2	ENSG00000232629	32605257	C	A	0.57721	0.478596	-0.245321	1.88843e+08	9.53328e-15	1.0725e-13	1.16263e-07	0.99454	Imputed	3
6	rs1047989	rs9270911	0.980944	CC/AT	Shared Genetic and Experimental Links between Obesity-Related Traits and Asthma Subtypes in UK Biobank.	Asthma (childhood onset)	HLA-DRB1 - HLA-DQA1	1e-27	rs9270911-?	NA		mononc	Non-classic Monocyte	6:32605257_A	SKIV2L	ENSG00000204351	32605257	C	A	0.57721	0.478596	-0.139885	1.54793e+08	1.78286e-05	3.65528e-05	0.000286597	0.99454	Imputed	4
6	rs1047989	rs9270911	0.980944	CC/AT	Global Biobank Meta-analysis Initiative: Powering genetic discovery across human disease.	Asthma	HLA-DRB1 - HLA-DQA1	3e-149	rs9270911-T	0.1212	[0.11-0.13] unit increase	monoc	Classic Monocyte	6:32605257_A	HLA-DQB2	ENSG00000232629	32605257	C	A	0.57721	0.478596	-0.245321	1.88843e+08	9.53328e-15	1.0725e-13	1.16263e-07	0.99454	Imputed	3
6	rs1047989	rs9270911	0.980944	CC/AT	Global Biobank Meta-analysis Initiative: Powering genetic discovery across human disease.	Asthma	HLA-DRB1 - HLA-DQA1	3e-149	rs9270911-T	0.1212	[0.11-0.13] unit increase	mononc	Non-classic Monocyte	6:32605257_A	SKIV2L	ENSG00000204351	32605257	C	A	0.57721	0.478596	-0.139885	1.54793e+08	1.78286e-05	3.65528e-05	0.000286597	0.99454	Imputed	4
6	rs1047989	rs3187964	0.803466	CC/AG	Family-based genome-wide association study of leprosy in Vietnam.	Leprosy	HLA-DQA1	8e-16	rs3187964-C	1.67	[1.55-1.80]	monoc	Classic Monocyte	6:32605257_A	HLA-DQB2	ENSG00000232629	32605257	C	A	0.57721	0.478596	-0.245321	1.88843e+08	9.53328e-15	1.0725e-13	1.16263e-07	0.99454	Imputed	3
6	rs1047989	rs3187964	0.803466	CC/AG	Family-based genome-wide association study of leprosy in Vietnam.	Leprosy	HLA-DQA1	8e-16	rs3187964-C	1.67	[1.55-1.80]	mononc	Non-classic Monocyte	6:32605257_A	SKIV2L	ENSG00000204351	32605257	C	A	0.57721	0.478596	-0.139885	1.54793e+08	1.78286e-05	3.65528e-05	0.000286597	0.99454	Imputed	4
6	rs1047989	rs17843604	0.992421	CC/AT	Large-scale, multi-ethnic genome-wide association study identifies novel loci contributing to asthma susceptibility in adults.	Adult asthma	HLA-DQA1 - HLA-DQB1	1e-18	rs17843604-?	1.1111112	[1.08-1.14]	monoc	Classic Monocyte	6:32605257_A	HLA-DQB2	ENSG00000232629	32605257	C	A	0.57721	0.478596	-0.245321	1.88843e+08	9.53328e-15	1.0725e-13	1.16263e-07	0.99454	Imputed	3
6	rs1047989	rs17843604	0.992421	CC/AT	Large-scale, multi-ethnic genome-wide association study identifies novel loci contributing to asthma susceptibility in adults.	Adult asthma	HLA-DQA1 - HLA-DQB1	1e-18	rs17843604-?	1.1111112	[1.08-1.14]	mononc	Non-classic Monocyte	6:32605257_A	SKIV2L	ENSG00000204351	32605257	C	A	0.57721	0.478596	-0.139885	1.54793e+08	1.78286e-05	3.65528e-05	0.000286597	0.99454	Imputed	4
6	rs1047989	rs9273386	0.80278	CT/AC	Prioritization of candidate causal genes for asthma in susceptibility loci derived from UK Biobank.	Asthma	HLA-DQA1 - HLA-DQB1	2e-48	rs9273386-C	0.13383532	[0.12-0.15] unit increase	monoc	Classic Monocyte	6:32605257_A	HLA-DQB2	ENSG00000232629	32605257	C	A	0.57721	0.478596	-0.245321	1.88843e+08	9.53328e-15	1.0725e-13	1.16263e-07	0.99454	Imputed	3
6	rs1047989	rs9273386	0.80278	CT/AC	Prioritization of candidate causal genes for asthma in susceptibility loci derived from UK Biobank.	Asthma	HLA-DQA1 - HLA-DQB1	2e-48	rs9273386-C	0.13383532	[0.12-0.15] unit increase	mononc	Non-classic Monocyte	6:32605257_A	SKIV2L	ENSG00000204351	32605257	C	A	0.57721	0.478596	-0.139885	1.54793e+08	1.78286e-05	3.65528e-05	0.000286597	0.99454	Imputed	4
6	rs10484399	rs10484399	1	GG/AA	High-Density Genetic Mapping Identifies New Susceptibility Variants in Sarcoidosis Phenotypes and Shows Genomic-driven Phenotypic Differences.	Sarcoidosis (Lofgren's syndrome vs non-Lofgren's syndrome)	CD83P1 - RNU6-471P	1e-16	rs10484399-G	NA		nkr	Natural Killer Recruiting Cell	6:27534528_G	HMGN4	ENSG00000182952	27534528	A	G	0.09797	0.0765784	-0.170111	1.77438e+08	9.96402e-08	3.21007e-07	2.16613e-06	0.99629	Imputed	4
6	rs10484399	rs61742093	0.920218	GG/AA	A Systematic Analysis of Protein-altering Exonic Variants in Chronic Obstructive Pulmonary Disease.	Chronic obstructive pulmonary disease	OR2B2	6e-11	rs61742093-G	1.11	[1.08 -1.14]	nkr	Natural Killer Recruiting Cell	6:27534528_G	HMGN4	ENSG00000182952	27534528	A	G	0.09797	0.0765784	-0.170111	1.77438e+08	9.96402e-08	3.21007e-07	2.16613e-06	0.99629	Imputed	4
6	rs10484399	rs13218875	0.920218	GT/AC	Transcriptome-wide association study of HIV-1 acquisition identifies <i>HERC1</i> as a susceptibility gene.	HIV-1 susceptibility	OR2B2 - OR2W6P	2e-07	rs13218875-?	NA		nkr	Natural Killer Recruiting Cell	6:27534528_G	HMGN4	ENSG00000182952	27534528	A	G	0.09797	0.0765784	-0.170111	1.77438e+08	9.96402e-08	3.21007e-07	2.16613e-06	0.99629	Imputed	4
6	rs10484399	rs13197574	0.904856	GC/AT	High-Density Genetic Mapping Identifies New Susceptibility Variants in Sarcoidosis Phenotypes and Shows Genomic-driven Phenotypic Differences.	Sarcoidosis (Lofgren's syndrome vs non-Lofgren's syndrome)	ZSCAN16-AS1, ZSCAN12P1	3e-17	rs13197574-G	NA		nkr	Natural Killer Recruiting Cell	6:27534528_G	HMGN4	ENSG00000182952	27534528	A	G	0.09797	0.0765784	-0.170111	1.77438e+08	9.96402e-08	3.21007e-07	2.16613e-06	0.99629	Imputed	4
6	rs10484399	rs13213152	0.820372	GG/AA	High-Density Genetic Mapping Identifies New Susceptibility Variants in Sarcoidosis Phenotypes and Shows Genomic-driven Phenotypic Differences.	Sarcoidosis (Lofgren's syndrome vs non-Lofgren's syndrome)	ZSCAN12	5e-18	rs13213152-G	NA		nkr	Natural Killer Recruiting Cell	6:27534528_G	HMGN4	ENSG00000182952	27534528	A	G	0.09797	0.0765784	-0.170111	1.77438e+08	9.96402e-08	3.21007e-07	2.16613e-06	0.99629	Imputed	4
6	rs10484399	rs2232429	0.820372	GG/AT	A Multi-Trait Association Analysis of Brain Disorders and Platelet Traits Identifies Novel Susceptibility Loci for Major Depression, Alzheimer's and Parkinson's Disease.	Alzheimer disease (MTAG)	ZSCAN12	6e-19	rs2232429-?	NA		nkr	Natural Killer Recruiting Cell	6:27534528_G	HMGN4	ENSG00000182952	27534528	A	G	0.09797	0.0765784	-0.170111	1.77438e+08	9.96402e-08	3.21007e-07	2.16613e-06	0.99629	Imputed	4
6	rs10484399	rs2232423	0.820372	GG/AA	A Systematic Analysis of Protein-altering Exonic Variants in Chronic Obstructive Pulmonary Disease.	Chronic obstructive pulmonary disease	ZSCAN12	2e-11	rs2232423-G	1.11	[1.08 -1.15]	nkr	Natural Killer Recruiting Cell	6:27534528_G	HMGN4	ENSG00000182952	27534528	A	G	0.09797	0.0765784	-0.170111	1.77438e+08	9.96402e-08	3.21007e-07	2.16613e-06	0.99629	Imputed	4
6	rs10484439	rs36014129	0.809327	AA/GG	Transancestral mapping and genetic load in systemic lupus erythematosus.	Systemic lupus erythematosus	H2AC3P - H2BP5	1e-24	rs36014129-?	1.5	[1.39-1.62]	cd8s100b	CD8 S100B T cell	6:26309908_A	HIST1H2BG	ENSG00000187990	26309908	G	A	0.09671	0.0740684	0.117674	1.3883e+08	0.000220921	0.000283271	0.00435184	0.99866	Imputed	3
7	rs10486478	rs28550029	0.928419	TT/CC	Analysis of five chronic inflammatory diseases identifies 27 new associations and highlights disease-specific patterns at shared loci.	Chronic inflammatory diseases (ankylosing spondylitis, Crohn's disease, psoriasis, primary sclerosing cholangitis, ulcerative colitis) (pleiotropy)	SKAP2	3e-18	rs28550029-?	NA		cd8nc	CD8 Naive/Central memory T cell	7:26819465_T	HOTAIRM1	ENSG00000233429	26819465	C	T	0.25048	0.223961	0.161538	1.32332e+08	3.59772e-07	0.000112616	0.00136734	0.9787	Imputed	1
7	rs10486478	rs7804356	0.928419	TC/CT	Genome-wide association study and meta-analysis find that over 40 loci affect risk of type 1 diabetes.	Type 1 diabetes	SKAP2	5e-09	rs7804356-?	1.14	[1.06-1.22]	cd8nc	CD8 Naive/Central memory T cell	7:26819465_T	HOTAIRM1	ENSG00000233429	26819465	C	T	0.25048	0.223961	0.161538	1.32332e+08	3.59772e-07	0.000112616	0.00136734	0.9787	Imputed	1
7	rs10486478	rs10486483	0.928419	TA/CG	Host-microbe interactions have shaped the genetic architecture of inflammatory bowel disease.	Crohn's disease	SKAP2	3e-08	rs10486483-A	1.089	[1.048-1.13]	cd8nc	CD8 Naive/Central memory T cell	7:26819465_T	HOTAIRM1	ENSG00000233429	26819465	C	T	0.25048	0.223961	0.161538	1.32332e+08	3.59772e-07	0.000112616	0.00136734	0.9787	Imputed	1
7	rs10486478	rs10486483	0.928419	TA/CG	Association analyses identify 38 susceptibility loci for inflammatory bowel disease and highlight shared genetic risk across populations.	Crohn's disease	SKAP2	2e-11	rs10486483-A	1.0987586	[1.07-1.13]	cd8nc	CD8 Naive/Central memory T cell	7:26819465_T	HOTAIRM1	ENSG00000233429	26819465	C	T	0.25048	0.223961	0.161538	1.32332e+08	3.59772e-07	0.000112616	0.00136734	0.9787	Imputed	1
7	rs10486478	rs10486483	0.928419	TA/CG	Association analyses identify 38 susceptibility loci for inflammatory bowel disease and highlight shared genetic risk across populations.	Inflammatory bowel disease	SKAP2	2e-07	rs10486483-A	1.0620762	[1.04-1.08]	cd8nc	CD8 Naive/Central memory T cell	7:26819465_T	HOTAIRM1	ENSG00000233429	26819465	C	T	0.25048	0.223961	0.161538	1.32332e+08	3.59772e-07	0.000112616	0.00136734	0.9787	Imputed	1
2	rs10496164	rs7595717	0.951494	GT/AC	Analysis of immune-related loci identifies 48 new susceptibility variants for multiple sclerosis.	Multiple sclerosis	CNRIP1 - PLEK	1e-13	rs7595717-A	1.1		cd4et	CD4 Effector memory/TEMRA	2:68610120_G	PLEK	ENSG00000115956	68610120	A	G	0.2615	0.28745	0.154535	1.33438e+08	1.14024e-06	0.000486662	0.00573106	0.99616	Imputed	1
2	rs10496164	rs7595717	0.951494	GT/AC	Analysis of immune-related loci identifies 48 new susceptibility variants for multiple sclerosis.	Multiple sclerosis	CNRIP1 - PLEK	1e-13	rs7595717-A	1.1		cd8et	CD8 Effector memory	2:68610120_G	PLEK	ENSG00000115956	68610120	A	G	0.2615	0.28745	0.351738	1.02314e+08	5.65014e-30	1.47652e-26	4.67536e-06	0.99616	Imputed	1
2	rs10496164	rs7595717	0.951494	GT/AC	Analysis of immune-related loci identifies 48 new susceptibility variants for multiple sclerosis.	Multiple sclerosis	CNRIP1 - PLEK	1e-13	rs7595717-A	1.1		nk	Natural Killer Cell	2:68610120_G	PLEK	ENSG00000115956	68610120	A	G	0.2615	0.28745	0.258394	1.17046e+08	1.91891e-16	2.00387e-13	4.53976e-06	0.99616	Imputed	1
2	rs10496164	rs17035378	0.853355	GC/AT	Multiple common variants for celiac disease influencing immune gene expression.	Celiac disease	PLEK	8e-09	rs17035378-?	1.14	[1.09-1.19]	cd4et	CD4 Effector memory/TEMRA	2:68610120_G	PLEK	ENSG00000115956	68610120	A	G	0.2615	0.28745	0.154535	1.33438e+08	1.14024e-06	0.000486662	0.00573106	0.99616	Imputed	1
2	rs10496164	rs17035378	0.853355	GC/AT	Multiple common variants for celiac disease influencing immune gene expression.	Celiac disease	PLEK	8e-09	rs17035378-?	1.14	[1.09-1.19]	cd8et	CD8 Effector memory	2:68610120_G	PLEK	ENSG00000115956	68610120	A	G	0.2615	0.28745	0.351738	1.02314e+08	5.65014e-30	1.47652e-26	4.67536e-06	0.99616	Imputed	1
2	rs10496164	rs17035378	0.853355	GC/AT	Multiple common variants for celiac disease influencing immune gene expression.	Celiac disease	PLEK	8e-09	rs17035378-?	1.14	[1.09-1.19]	nk	Natural Killer Cell	2:68610120_G	PLEK	ENSG00000115956	68610120	A	G	0.2615	0.28745	0.258394	1.17046e+08	1.91891e-16	2.00387e-13	4.53976e-06	0.99616	Imputed	1
6	rs1050391	rs1049526	1	AC/GT	Genetic architecture differences between pediatric and adult-onset inflammatory bowel diseases in the Polish population.	Crohn's disease	BRD2	5e-09	rs1049526-?	2.4428785	[1.79-3.33]	bmem	Memory B Cell	6:32917857_G	HLA-DMA	ENSG00000204257	32917857	A	G	0.88845	0.915892	-0.136206	1.79325e+08	1.84552e-05	0.001181	0.0111828	0.9978	Genotyped	1
6	rs1050391	rs1049526	1	AC/GT	Genetic architecture differences between pediatric and adult-onset inflammatory bowel diseases in the Polish population.	Crohn's disease	BRD2	5e-09	rs1049526-?	2.4428785	[1.79-3.33]	bin	Naïve/Immature B Cell	6:32917857_G	HLA-DMA	ENSG00000204257	32917857	A	G	0.88845	0.915892	-0.140562	1.80012e+08	9.81862e-06	0.000610319	0.005593	0.9978	Genotyped	1
6	rs1050391	rs1049526	1	AC/GT	Genetic architecture differences between pediatric and adult-onset inflammatory bowel diseases in the Polish population.	Crohn's disease	BRD2	3e-06	rs1049526-?	2.530363	[1.73-3.70]	bmem	Memory B Cell	6:32917857_G	HLA-DMA	ENSG00000204257	32917857	A	G	0.88845	0.915892	-0.136206	1.79325e+08	1.84552e-05	0.001181	0.0111828	0.9978	Genotyped	1
6	rs1050391	rs1049526	1	AC/GT	Genetic architecture differences between pediatric and adult-onset inflammatory bowel diseases in the Polish population.	Crohn's disease	BRD2	3e-06	rs1049526-?	2.530363	[1.73-3.70]	bin	Naïve/Immature B Cell	6:32917857_G	HLA-DMA	ENSG00000204257	32917857	A	G	0.88845	0.915892	-0.140562	1.80012e+08	9.81862e-06	0.000610319	0.005593	0.9978	Genotyped	1
6	rs1050391	rs1049526	1	AC/GT	Genetic architecture differences between pediatric and adult-onset inflammatory bowel diseases in the Polish population.	Crohn's disease	BRD2	3e-07	rs1049526-?	2.4273632	[1.72-3.42]	bmem	Memory B Cell	6:32917857_G	HLA-DMA	ENSG00000204257	32917857	A	G	0.88845	0.915892	-0.136206	1.79325e+08	1.84552e-05	0.001181	0.0111828	0.9978	Genotyped	1
6	rs1050391	rs1049526	1	AC/GT	Genetic architecture differences between pediatric and adult-onset inflammatory bowel diseases in the Polish population.	Crohn's disease	BRD2	3e-07	rs1049526-?	2.4273632	[1.72-3.42]	bin	Naïve/Immature B Cell	6:32917857_G	HLA-DMA	ENSG00000204257	32917857	A	G	0.88845	0.915892	-0.140562	1.80012e+08	9.81862e-06	0.000610319	0.005593	0.9978	Genotyped	1
6	rs1050391	rs1049526	1	AC/GT	Genetic architecture differences between pediatric and adult-onset inflammatory bowel diseases in the Polish population.	Ulcerative colitis	BRD2	2e-08	rs1049526-?	2.3810558	[1.74-3.26]	bmem	Memory B Cell	6:32917857_G	HLA-DMA	ENSG00000204257	32917857	A	G	0.88845	0.915892	-0.136206	1.79325e+08	1.84552e-05	0.001181	0.0111828	0.9978	Genotyped	1
6	rs1050391	rs1049526	1	AC/GT	Genetic architecture differences between pediatric and adult-onset inflammatory bowel diseases in the Polish population.	Ulcerative colitis	BRD2	2e-08	rs1049526-?	2.3810558	[1.74-3.26]	bin	Naïve/Immature B Cell	6:32917857_G	HLA-DMA	ENSG00000204257	32917857	A	G	0.88845	0.915892	-0.140562	1.80012e+08	9.81862e-06	0.000610319	0.005593	0.9978	Genotyped	1
6	rs1050391	rs1049526	1	AC/GT	Genetic architecture differences between pediatric and adult-onset inflammatory bowel diseases in the Polish population.	Ulcerative colitis	BRD2	3e-07	rs1049526-?	2.697503	[1.87-3.90]	bmem	Memory B Cell	6:32917857_G	HLA-DMA	ENSG00000204257	32917857	A	G	0.88845	0.915892	-0.136206	1.79325e+08	1.84552e-05	0.001181	0.0111828	0.9978	Genotyped	1
6	rs1050391	rs1049526	1	AC/GT	Genetic architecture differences between pediatric and adult-onset inflammatory bowel diseases in the Polish population.	Ulcerative colitis	BRD2	3e-07	rs1049526-?	2.697503	[1.87-3.90]	bin	Naïve/Immature B Cell	6:32917857_G	HLA-DMA	ENSG00000204257	32917857	A	G	0.88845	0.915892	-0.140562	1.80012e+08	9.81862e-06	0.000610319	0.005593	0.9978	Genotyped	1
6	rs1050391	rs1049526	1	AC/GT	Genetic architecture differences between pediatric and adult-onset inflammatory bowel diseases in the Polish population.	Inflammatory bowel disease	BRD2	5e-11	rs1049526-?	2.434453	[1.83-3.24]	bmem	Memory B Cell	6:32917857_G	HLA-DMA	ENSG00000204257	32917857	A	G	0.88845	0.915892	-0.136206	1.79325e+08	1.84552e-05	0.001181	0.0111828	0.9978	Genotyped	1
6	rs1050391	rs1049526	1	AC/GT	Genetic architecture differences between pediatric and adult-onset inflammatory bowel diseases in the Polish population.	Inflammatory bowel disease	BRD2	5e-11	rs1049526-?	2.434453	[1.83-3.24]	bin	Naïve/Immature B Cell	6:32917857_G	HLA-DMA	ENSG00000204257	32917857	A	G	0.88845	0.915892	-0.140562	1.80012e+08	9.81862e-06	0.000610319	0.005593	0.9978	Genotyped	1
6	rs1050391	rs1049526	1	AC/GT	Genetic architecture differences between pediatric and adult-onset inflammatory bowel diseases in the Polish population.	Inflammatory bowel disease	BRD2	2e-08	rs1049526-?	2.3504539	[1.73-3.19]	bmem	Memory B Cell	6:32917857_G	HLA-DMA	ENSG00000204257	32917857	A	G	0.88845	0.915892	-0.136206	1.79325e+08	1.84552e-05	0.001181	0.0111828	0.9978	Genotyped	1
6	rs1050391	rs1049526	1	AC/GT	Genetic architecture differences between pediatric and adult-onset inflammatory bowel diseases in the Polish population.	Inflammatory bowel disease	BRD2	2e-08	rs1049526-?	2.3504539	[1.73-3.19]	bin	Naïve/Immature B Cell	6:32917857_G	HLA-DMA	ENSG00000204257	32917857	A	G	0.88845	0.915892	-0.140562	1.80012e+08	9.81862e-06	0.000610319	0.005593	0.9978	Genotyped	1
6	rs1050391	rs1049526	1	AC/GT	Genetic architecture differences between pediatric and adult-onset inflammatory bowel diseases in the Polish population.	Inflammatory bowel disease	BRD2	9e-10	rs1049526-?	2.659634	[1.93-3.66]	bmem	Memory B Cell	6:32917857_G	HLA-DMA	ENSG00000204257	32917857	A	G	0.88845	0.915892	-0.136206	1.79325e+08	1.84552e-05	0.001181	0.0111828	0.9978	Genotyped	1
6	rs1050391	rs1049526	1	AC/GT	Genetic architecture differences between pediatric and adult-onset inflammatory bowel diseases in the Polish population.	Inflammatory bowel disease	BRD2	9e-10	rs1049526-?	2.659634	[1.93-3.66]	bin	Naïve/Immature B Cell	6:32917857_G	HLA-DMA	ENSG00000204257	32917857	A	G	0.88845	0.915892	-0.140562	1.80012e+08	9.81862e-06	0.000610319	0.005593	0.9978	Genotyped	1
6	rs1050414	rs1050414	1	GG/CC	A cross-population atlas of genetic associations for 220 human phenotypes.	Psoriasis vulgaris	HLA-C	6e-14	rs1050414-G	3.1940312	[2.36-4.03] unit increase	nk	Natural Killer Cell	6:31239506_G	HLA-C	ENSG00000204525	31239506	C	G	0.10699	0.100031	0.171288	1.30794e+08	6.63619e-08	1.79463e-07	1.02346e-06	0.99303	Imputed	3
6	rs1050414	rs12199223	0.821703	GA/CT	Genome-wide association study of psoriasis in an Egyptian population.	Psoriasis		7e-18	rs12199223-?	2.49	[2.01‐3.1]	nk	Natural Killer Cell	6:31239506_G	HLA-C	ENSG00000204525	31239506	C	G	0.10699	0.100031	0.171288	1.30794e+08	6.63619e-08	1.79463e-07	1.02346e-06	0.99303	Imputed	3
6	rs1050414	rs4406273	0.81198	GA/CG	Identification of 15 new psoriasis susceptibility loci highlights the role of innate immunity.	Psoriasis	LINC02571	0	rs4406273-A	4.32		nk	Natural Killer Cell	6:31239506_G	HLA-C	ENSG00000204525	31239506	C	G	0.10699	0.100031	0.171288	1.30794e+08	6.63619e-08	1.79463e-07	1.02346e-06	0.99303	Imputed	3
6	rs1050414	rs4406273	0.81198	GA/CG	Genome-wide Association Analysis of Psoriatic Arthritis and Cutaneous Psoriasis Reveals Differences in Their Genetic Architecture.	Psoriasis vulgaris	LINC02571	0	rs4406273-A	3.38	NR	nk	Natural Killer Cell	6:31239506_G	HLA-C	ENSG00000204525	31239506	C	G	0.10699	0.100031	0.171288	1.30794e+08	6.63619e-08	1.79463e-07	1.02346e-06	0.99303	Imputed	3
3	rs10510607	rs10510607	1	TT/CC	Analysis of five chronic inflammatory diseases identifies 27 new associations and highlights disease-specific patterns at shared loci.	Chronic inflammatory diseases (ankylosing spondylitis, Crohn's disease, psoriasis, primary sclerosing cholangitis, ulcerative colitis) (pleiotropy)	CMC1	4e-07	rs10510607-?	NA		cd8s100b	CD8 S100B T cell	3:28286261_T	CMC1	ENSG00000187118	28286261	C	T	0.17953	0.175285	0.202761	1.25442e+08	1.46222e-10	8.46908e-07	5.31072e-05	0.96665	Imputed	1
7	rs1052482	rs866500	0.809828	AA/TG	GWAS on family history of Alzheimer's disease.	Alzheimer's disease or family history of Alzheimer's disease	CASTOR3P	5e-08	rs866500-?	NA		bin	Naïve/Immature B Cell	7:99811836_T	GATS	ENSG00000160844	99811836	A	T	0.71577	0.707607	-0.200731	1.89508e+08	2.19606e-10	2.05027e-07	8.0697e-06	0.95494	Imputed	1
16	rs1053871	rs1053997	0.871078	CC/TT	Better safe than sorry-Whole-genome sequencing indicates that missense variants are significant in susceptibility to COVID-19.	Severe COVID-19 infection	ZNF213-AS1, ZNF213	2e-06	rs1053997-?	NA		cd4nc	CD4 Naive/Central memory T cell	16:3181963_C	RP11-473M20.14	ENSG00000263072	3181963	T	C	0.40952	0.380767	0.175456	1.30136e+08	3.1259e-08	9.26691e-06	0.000138967	0.9964	Imputed	1
6	rs1054684	rs60045856	0.850184	CG/TT	Genome-wide association and HLA region fine-mapping studies identify susceptibility loci for multiple common infections.	Pneumonia	TAP2	3e-08	rs60045856-?	0.0829	[0.054-0.112] unit increase	dc	Dendritic Cell	6:32776921_C	LEMD2	ENSG00000161904	32776921	T	C	0.10278	0.0821836	0.130903	1.31384e+08	4.40643e-05	0.00190099	0.0153597	0.99731	Imputed	1
19	rs1054770	rs1465697	0.922412	AT/GC	Multiple sclerosis genomic map implicates peripheral immune cells and microglia in susceptibility.	Multiple sclerosis	SLC6A16 - CD37	3e-18	rs1465697-T	1.0973334	NR	bin	Naïve/Immature B Cell	19:49878115_A	CD37	ENSG00000104894	49878115	G	A	0.2749	0.264044	-0.350837	2.13199e+08	8.07018e-30	1.34118e-25	1.45328e-05	0.99163	Imputed	1
19	rs1054770	rs8108669	0.932909	AT/GC	Meta-analysis of 208370 East Asians identifies 113 susceptibility loci for systemic lupus erythematosus.	Systemic lupus erythematosus	TEAD2, CD37	5e-12	rs8108669-T	0.893	[0.86-0.92]	bin	Naïve/Immature B Cell	19:49878115_A	CD37	ENSG00000104894	49878115	G	A	0.2749	0.264044	-0.350837	2.13199e+08	8.07018e-30	1.34118e-25	1.45328e-05	0.99163	Imputed	1
19	rs1054770	rs2303759	0.984227	AG/GT	Genetic risk and a primary role for cell-mediated immune mechanisms in multiple sclerosis.	Multiple sclerosis	DKKL1	5e-09	rs2303759-C	1.11	[1.09-1.13]	bin	Naïve/Immature B Cell	19:49878115_A	CD37	ENSG00000104894	49878115	G	A	0.2749	0.264044	-0.350837	2.13199e+08	8.07018e-30	1.34118e-25	1.45328e-05	0.99163	Imputed	1
19	rs1054770	rs8107548	0.963608	AC/GT	Analysis of immune-related loci identifies 48 new susceptibility variants for multiple sclerosis.	Multiple sclerosis	DKKL1	6e-15	rs8107548-G	1.11		bin	Naïve/Immature B Cell	19:49878115_A	CD37	ENSG00000104894	49878115	G	A	0.2749	0.264044	-0.350837	2.13199e+08	8.07018e-30	1.34118e-25	1.45328e-05	0.99163	Imputed	1
20	rs1056881	rs2295545	0.951095	AC/GT	Identification of novel risk loci, causal insights, and heritable risk for Parkinson's disease: a meta-analysis of genome-wide association studies.	Parkinson's disease or first degree relation to individual with Parkinson's disease	LZTS3 - DDRGK1	8e-11	rs2295545-T	0.0622	[0.043-0.081] unit increase	cd8nc	CD8 Naive/Central memory T cell	20:3169729_A	DDRGK1	ENSG00000198171	3169729	G	A	0.37886	0.393486	-0.189448	1.87728e+08	2.18519e-09	1.57835e-06	7.25001e-06	0.85329	Imputed	1
20	rs1056881	rs4815573	0.955253	AT/GC	Multi-ancestry genome-wide association meta-analysis of Parkinson's disease.	Parkinson's disease	LZTS3 - DDRGK1	6e-11	rs4815573-T	NA		cd8nc	CD8 Naive/Central memory T cell	20:3169729_A	DDRGK1	ENSG00000198171	3169729	G	A	0.37886	0.393486	-0.189448	1.87728e+08	2.18519e-09	1.57835e-06	7.25001e-06	0.85329	Imputed	1
20	rs1056881	rs8118008	0.955253	AG/GA	A meta-analysis of genome-wide association studies identifies 17 new Parkinson's disease risk loci.	Parkinson's disease	LZTS3 - DDRGK1	2e-06	rs8118008-A	1.07	[1.04-1.09]	cd8nc	CD8 Naive/Central memory T cell	20:3169729_A	DDRGK1	ENSG00000198171	3169729	G	A	0.37886	0.393486	-0.189448	1.87728e+08	2.18519e-09	1.57835e-06	7.25001e-06	0.85329	Imputed	1
20	rs1056881	rs8118008	0.955253	AG/GA	Large-scale meta-analysis of genome-wide association data identifies six new risk loci for Parkinson's disease.	Parkinson's disease	LZTS3 - DDRGK1	3e-11	rs8118008-A	1.111	[1.08-1.14]	cd8nc	CD8 Naive/Central memory T cell	20:3169729_A	DDRGK1	ENSG00000198171	3169729	G	A	0.37886	0.393486	-0.189448	1.87728e+08	2.18519e-09	1.57835e-06	7.25001e-06	0.85329	Imputed	1
12	rs1059501	rs1059501	1	GG/TT	Multiple sclerosis genomic map implicates peripheral immune cells and microglia in susceptibility.	Multiple sclerosis	CD27, CD27-AS1	6e-07	rs1059501-T	1.0588734	NR	cd4nc	CD4 Naive/Central memory T cell	12:6560573_T	CD27	ENSG00000139193	6560573	G	T	0.56566	0.542593	-0.159451	1.82993e+08	5.1003e-07	9.00563e-05	0.00112385	0.9159	Imputed	1
12	rs1059501	rs1059501	1	GG/TT	Multiple sclerosis genomic map implicates peripheral immune cells and microglia in susceptibility.	Multiple sclerosis	CD27, CD27-AS1	6e-07	rs1059501-T	1.0588734	NR	cd8et	CD8 Effector memory	12:6560573_T	CD27-AS1	ENSG00000215039	6560573	G	T	0.56566	0.542593	0.173955	1.30373e+08	4.1077e-08	1.85074e-05	0.000220049	0.9159	Imputed	1
12	rs1059501	rs1059501	1	GG/TT	Multiple sclerosis genomic map implicates peripheral immune cells and microglia in susceptibility.	Multiple sclerosis	CD27, CD27-AS1	6e-07	rs1059501-T	1.0588734	NR	nk	Natural Killer Cell	12:6560573_T	CD27-AS1	ENSG00000215039	6560573	G	T	0.56566	0.542593	0.176379	1.2999e+08	2.63958e-08	1.18787e-05	0.000111704	0.9159	Imputed	1
6	rs1059510	rs3132613	0.870981	TC/CG	Identification of independent risk loci for Graves' disease within the MHC in the Japanese population.	Graves' disease	PRR3 - ABCF1	1e-13	rs3132613-C	1.43	[1.30-1.57]	plasma	Plasma Cell	6:30457732_C	XXbac-BPG299F13.17	ENSG00000272501	30457732	T	C	0.66321	0.670049	0.208138	6.6313e+07	3.13498e-09	4.84192e-07	1.58971e-06	0.99922	Genotyped	1
6	rs1062630	rs1265159	0.942058	AA/GG	Risk HLA-DQA1 and PLA(2)R1 alleles in idiopathic membranous nephropathy.	Idiopathic membranous nephropathy	POU5F1	4e-37	rs1265159-T	2.42	[NR]	cd8s100b	CD8 S100B T cell	6:31138107_A	PPT2	ENSG00000221988	31138107	G	A	0.2529	0.218201	-0.173803	1.84693e+08	4.29033e-08	1.23609e-07	5.6345e-07	0.99998	Imputed	2
6	rs1062630	rs1265181	0.862774	AC/GG	Psoriasis genome-wide association study identifies susceptibility variants within LCE gene cluster at 1q21.	Psoriasis	POU5F1 - HCG27	2e-208	rs1265181-?	22.62		cd8s100b	CD8 S100B T cell	6:31138107_A	PPT2	ENSG00000221988	31138107	G	A	0.2529	0.218201	-0.173803	1.84693e+08	4.29033e-08	1.23609e-07	5.6345e-07	0.99998	Imputed	2
6	rs1062630	rs1265181	0.862774	AC/GG	Genome-wide association study of psoriasis in an Egyptian population.	Psoriasis	POU5F1 - HCG27	1e-10	rs1265181-?	2	[1.62‐2.45]	cd8s100b	CD8 S100B T cell	6:31138107_A	PPT2	ENSG00000221988	31138107	G	A	0.2529	0.218201	-0.173803	1.84693e+08	4.29033e-08	1.23609e-07	5.6345e-07	0.99998	Imputed	2
6	rs1063635	rs2256175	0.898139	GC/AT	A Genome-wide Association Study Identifies Risk Alleles in Plasminogen and P4HA2 Associated with Giant Cell Arteritis.	Giant cell arteritis	MICA	8e-06	rs2256175-?	1.18		dc	Dendritic Cell	6:31379931_A	HSPA1B	ENSG00000204388	31379931	G	A	0.42602	0.485864	-0.342314	2.02922e+08	5.34773e-28	4.55502e-24	1.19974e-07	0.99999	Imputed	3
6	rs1063635	rs2853968	0.996068	GA/AG	A cross-population atlas of genetic associations for 220 human phenotypes.	Chronic hepatitis C infection	MICA	2e-10	rs2853968-G	0.1124	[0.078-0.147] unit increase	dc	Dendritic Cell	6:31379931_A	HSPA1B	ENSG00000204388	31379931	G	A	0.42602	0.485864	-0.342314	2.02922e+08	5.34773e-28	4.55502e-24	1.19974e-07	0.99999	Imputed	3
9	rs10760117	rs13299616	0.995781	TT/GC	Leveraging Polygenic Functional Enrichment to Improve GWAS Power.	Autoimmune traits	PSMD5, CUTALP, CUTALP	1e-07	rs13299616-?	NA		bin	Naïve/Immature B Cell	9:123586737_G	PSMD5-AS1	ENSG00000226752	123586737	T	G	0.59108	0.580413	-0.695632	2.67617e+08	6.32839e-143	6.4946e-138	8.03458e-06	0.96408	Imputed	1
9	rs10760117	rs13299616	0.995781	TT/GC	Leveraging Polygenic Functional Enrichment to Improve GWAS Power.	Autoimmune traits	PSMD5, CUTALP, CUTALP	1e-07	rs13299616-?	NA		mononc	Non-classic Monocyte	9:123586737_G	PSMD5-AS1	ENSG00000226752	123586737	T	G	0.59108	0.580413	-0.329387	1.80526e+08	4.49914e-25	2.32628e-20	3.33689e-05	0.96408	Imputed	1
1	rs1076556	rs11264349	0.936607	GT/AA	GWAS and meta-analysis identifies 49 genetic variants underlying critical COVID-19.	COVID-19 (critical illness vs population)	HCN3, CLK2	4e-13	rs11264349-A	0.11	[0.081-0.139] unit decrease	cd4nc	CD4 Naive/Central memory T cell	1:155234821_G	SCAMP3	ENSG00000116521	155234821	A	G	0.28645	0.266831	0.352395	1.0221e+08	4.35407e-30	8.08837e-27	2.38425e-06	0.99732	Imputed	1
1	rs1076556	rs11264349	0.936607	GT/AA	GWAS and meta-analysis identifies 49 genetic variants underlying critical COVID-19.	COVID-19 (critical illness vs population)	HCN3, CLK2	4e-13	rs11264349-A	0.11	[0.081-0.139] unit decrease	cd4et	CD4 Effector memory/TEMRA	1:155234821_G	SCAMP3	ENSG00000116521	155234821	A	G	0.28645	0.266831	0.156199	1.33175e+08	8.70887e-07	0.00072053	0.00568192	0.99732	Imputed	1
1	rs1076556	rs11264349	0.936607	GT/AA	GWAS and meta-analysis identifies 49 genetic variants underlying critical COVID-19.	COVID-19 (critical illness vs population)	HCN3, CLK2	4e-13	rs11264349-A	0.11	[0.081-0.139] unit decrease	cd8et	CD8 Effector memory	1:155234821_G	SCAMP3	ENSG00000116521	155234821	A	G	0.28645	0.266831	0.269042	1.15365e+08	9.58019e-18	2.5065e-14	5.89831e-06	0.99732	Imputed	1
6	rs1076928	rs1076928	1	TT/CC	Multiple sclerosis genomic map implicates peripheral immune cells and microglia in susceptibility.	Multiple sclerosis	ETV7	3e-19	rs1076928-T	1.1299435	NR	cd4et	CD4 Effector memory/TEMRA	6:36348689_C	ETV7	ENSG00000010030	36348689	T	C	0.55565	0.530967	0.137929	1.36058e+08	1.44099e-05	0.00134931	0.0110966	0.9998	Genotyped	1
6	rs1076928	rs1076928	1	TT/CC	Multiple sclerosis genomic map implicates peripheral immune cells and microglia in susceptibility.	Multiple sclerosis	ETV7	3e-19	rs1076928-T	1.1299435	NR	nk	Natural Killer Cell	6:36348689_C	ETV7	ENSG00000010030	36348689	T	C	0.55565	0.530967	-0.190882	1.87954e+08	1.64402e-09	5.31814e-09	6.50643e-08	0.9998	Genotyped	5
12	rs10784771	rs7135092	0.98797	GC/AT	Better safe than sorry-Whole-genome sequencing indicates that missense variants are significant in susceptibility to COVID-19.	Severe COVID-19 infection	CPSF6	7e-08	rs7135092-?	NA		monoc	Classic Monocyte	12:69621264_G	YEATS4	ENSG00000127337	69621264	A	G	0.44944	0.416846	-0.157831	1.75576e+08	7.90401e-07	0.000759628	0.0105093	0.93865	Imputed	1
11	rs10790275	rs4936441	0.854328	GC/CG	Meta-analysis of 208370 East Asians identifies 113 susceptibility loci for systemic lupus erythematosus.	Systemic lupus erythematosus	Y_RNA - CXCR5	6e-16	rs4936441-C	0.823	[0.78-0.87]	bin	Naïve/Immature B Cell	11:118745884_C	DDX6	ENSG00000110367	118745884	G	C	0.81052	0.797582	0.14104	1.35568e+08	9.1512e-06	0.00589043	0.0395742	0.98396	Imputed	1
11	rs10790275	rs10892299	0.866901	GT/CC	Meta-analysis of Immunochip data of four autoimmune diseases reveals novel single-disease and cross-phenotype associations.	Celiac disease	Y_RNA - CXCR5	2e-11	rs10892299-?	1.1708161		bin	Naïve/Immature B Cell	11:118745884_C	DDX6	ENSG00000110367	118745884	G	C	0.81052	0.797582	0.14104	1.35568e+08	9.1512e-06	0.00589043	0.0395742	0.98396	Imputed	1
11	rs10790275	rs10892299	0.866901	GT/CC	Meta-analysis of Immunochip data of four autoimmune diseases reveals novel single-disease and cross-phenotype associations.	Systemic sclerosis	Y_RNA - CXCR5	2e-08	rs10892299-?	1.247548		bin	Naïve/Immature B Cell	11:118745884_C	DDX6	ENSG00000110367	118745884	G	C	0.81052	0.797582	0.14104	1.35568e+08	9.1512e-06	0.00589043	0.0395742	0.98396	Imputed	1
11	rs10790275	rs10790268	0.878873	GA/CG	Genetics of rheumatoid arthritis contributes to biology and drug discovery.	Rheumatoid arthritis	Y_RNA - CXCR5	1e-17	rs10790268-G	1.17	[1.13-1.22]	bin	Naïve/Immature B Cell	11:118745884_C	DDX6	ENSG00000110367	118745884	G	C	0.81052	0.797582	0.14104	1.35568e+08	9.1512e-06	0.00589043	0.0395742	0.98396	Imputed	1
11	rs10790275	rs10790268	0.878873	GA/CG	Genetics of rheumatoid arthritis contributes to biology and drug discovery.	Rheumatoid arthritis	Y_RNA - CXCR5	1e-15	rs10790268-G	1.14	[1.11-1.18]	bin	Naïve/Immature B Cell	11:118745884_C	DDX6	ENSG00000110367	118745884	G	C	0.81052	0.797582	0.14104	1.35568e+08	9.1512e-06	0.00589043	0.0395742	0.98396	Imputed	1
11	rs10790275	rs10790268	0.878873	GA/CG	Genetic Influences on Susceptibility to Rheumatoid Arthritis in African-Americans.	Rheumatoid arthritis	Y_RNA - CXCR5	3e-15	rs10790268-A	0.1593	[0.12-0.2] unit decrease	bin	Naïve/Immature B Cell	11:118745884_C	DDX6	ENSG00000110367	118745884	G	C	0.81052	0.797582	0.14104	1.35568e+08	9.1512e-06	0.00589043	0.0395742	0.98396	Imputed	1
11	rs10790275	rs10790268	0.878873	GA/CG	Genetic Influences on Susceptibility to Rheumatoid Arthritis in African-Americans.	Rheumatoid arthritis	Y_RNA - CXCR5	1e-13	rs10790268-A	0.0660634	[-0.0517-0.18382] unit decrease	bin	Naïve/Immature B Cell	11:118745884_C	DDX6	ENSG00000110367	118745884	G	C	0.81052	0.797582	0.14104	1.35568e+08	9.1512e-06	0.00589043	0.0395742	0.98396	Imputed	1
11	rs10790275	rs7119044	0.909235	GG/CC	An international genome-wide meta-analysis of primary biliary cholangitis: novel risk loci and candidate drugs.	Primary biliary cholangitis	Y_RNA - CXCR5	7e-38	rs7119044-G	0.359605	[0.3-0.41] unit decrease	bin	Naïve/Immature B Cell	11:118745884_C	DDX6	ENSG00000110367	118745884	G	C	0.81052	0.797582	0.14104	1.35568e+08	9.1512e-06	0.00589043	0.0395742	0.98396	Imputed	1
11	rs10790275	rs201150316	0.922142	GAT/CA	An international genome-wide meta-analysis of primary biliary cholangitis: novel risk loci and candidate drugs.	Primary biliary cholangitis	Y_RNA - CXCR5	5e-35	rs201150316-AT	0.369175	[0.31-0.43] unit decrease	bin	Naïve/Immature B Cell	11:118745884_C	DDX6	ENSG00000110367	118745884	G	C	0.81052	0.797582	0.14104	1.35568e+08	9.1512e-06	0.00589043	0.0395742	0.98396	Imputed	1
11	rs10790275	rs7117261	0.922568	GT/CC	Multiomics analysis of rheumatoid arthritis yields sequence variants that have large effects on risk of the seropositive subset.	Rheumatoid arthritis (rheumatoid factor and/or anti-cyclic citrullinated peptide seropositive)	Y_RNA - CXCR5	2e-12	rs7117261-T	0.9		bin	Naïve/Immature B Cell	11:118745884_C	DDX6	ENSG00000110367	118745884	G	C	0.81052	0.797582	0.14104	1.35568e+08	9.1512e-06	0.00589043	0.0395742	0.98396	Imputed	1
11	rs10790275	rs7117261	0.922568	GT/CC	Multiomics analysis of rheumatoid arthritis yields sequence variants that have large effects on risk of the seropositive subset.	Rheumatoid arthritis	Y_RNA - CXCR5	8e-13	rs7117261-T	0.92		bin	Naïve/Immature B Cell	11:118745884_C	DDX6	ENSG00000110367	118745884	G	C	0.81052	0.797582	0.14104	1.35568e+08	9.1512e-06	0.00589043	0.0395742	0.98396	Imputed	1
11	rs10790275	rs7117261	0.922568	GT/CC	Immunochip analyses identify a novel risk locus for primary biliary cirrhosis at 13q14, multiple independent associations at four established risk loci and epistasis between 1p31 and 7q32 risk variants.	Primary biliary cirrhosis	Y_RNA - CXCR5	3e-10	rs7117261-C	1.46	[1.30-1.64]	bin	Naïve/Immature B Cell	11:118745884_C	DDX6	ENSG00000110367	118745884	G	C	0.81052	0.797582	0.14104	1.35568e+08	9.1512e-06	0.00589043	0.0395742	0.98396	Imputed	1
11	rs10790275	rs4938573	0.948545	GC/CT	High-density genetic mapping identifies new susceptibility loci for rheumatoid arthritis.	Rheumatoid arthritis (ACPA-positive)	Y_RNA - Y_RNA	5e-07	rs4938573-?	1.1490291		bin	Naïve/Immature B Cell	11:118745884_C	DDX6	ENSG00000110367	118745884	G	C	0.81052	0.797582	0.14104	1.35568e+08	9.1512e-06	0.00589043	0.0395742	0.98396	Imputed	1
11	rs10790275	rs12365699	0.842639	GA/CG	Eighty-eight variants highlight the role of T cell regulation and airway remodeling in asthma pathogenesis.	Asthma	Y_RNA - Y_RNA	4e-11	rs12365699-G	1.058537	[1.04-1.08]	bin	Naïve/Immature B Cell	11:118745884_C	DDX6	ENSG00000110367	118745884	G	C	0.81052	0.797582	0.14104	1.35568e+08	9.1512e-06	0.00589043	0.0395742	0.98396	Imputed	1
11	rs10790275	rs12365699	0.842639	GA/CG	Shared genetic origin of asthma, hay fever and eczema elucidates allergic disease biology.	Allergic disease (asthma, hay fever or eczema)	Y_RNA - Y_RNA	5e-18	rs12365699-G	1.061	[1.05-1.07]	bin	Naïve/Immature B Cell	11:118745884_C	DDX6	ENSG00000110367	118745884	G	C	0.81052	0.797582	0.14104	1.35568e+08	9.1512e-06	0.00589043	0.0395742	0.98396	Imputed	1
11	rs10790275	rs12365699	0.842639	GA/CG	Leveraging Polygenic Functional Enrichment to Improve GWAS Power.	Eczema	Y_RNA - Y_RNA	4e-14	rs12365699-?	NA		bin	Naïve/Immature B Cell	11:118745884_C	DDX6	ENSG00000110367	118745884	G	C	0.81052	0.797582	0.14104	1.35568e+08	9.1512e-06	0.00589043	0.0395742	0.98396	Imputed	1
11	rs10790275	rs12365699	0.842639	GA/CG	Genome-wide association analysis of 350 000 Caucasians from the UK Biobank identifies novel loci for asthma, hay fever and eczema.	Hay fever and/or eczema	Y_RNA - Y_RNA	3e-10	rs12365699-G	1.05241	[1.04-1.07]	bin	Naïve/Immature B Cell	11:118745884_C	DDX6	ENSG00000110367	118745884	G	C	0.81052	0.797582	0.14104	1.35568e+08	9.1512e-06	0.00589043	0.0395742	0.98396	Imputed	1
11	rs10790275	rs12365699	0.842639	GA/CG	Prioritization of candidate causal genes for asthma in susceptibility loci derived from UK Biobank.	Asthma	Y_RNA - Y_RNA	1e-09	rs12365699-A	0.053535074	[0.036-0.071] unit decrease	bin	Naïve/Immature B Cell	11:118745884_C	DDX6	ENSG00000110367	118745884	G	C	0.81052	0.797582	0.14104	1.35568e+08	9.1512e-06	0.00589043	0.0395742	0.98396	Imputed	1
11	rs10790275	rs12365699	0.842639	GA/CG	Shared Genetic and Experimental Links between Obesity-Related Traits and Asthma Subtypes in UK Biobank.	Atopic asthma	Y_RNA - Y_RNA	4e-11	rs12365699-?	NA		bin	Naïve/Immature B Cell	11:118745884_C	DDX6	ENSG00000110367	118745884	G	C	0.81052	0.797582	0.14104	1.35568e+08	9.1512e-06	0.00589043	0.0395742	0.98396	Imputed	1
11	rs10790275	rs12365699	0.842639	GA/CG	Genome-wide analysis highlights contribution of immune system pathways to the genetic architecture of asthma.	Asthma	Y_RNA - Y_RNA	2e-17	rs12365699-G	1.0718168	[1.05483384624064-1.08907327958864]	bin	Naïve/Immature B Cell	11:118745884_C	DDX6	ENSG00000110367	118745884	G	C	0.81052	0.797582	0.14104	1.35568e+08	9.1512e-06	0.00589043	0.0395742	0.98396	Imputed	1
11	rs10790275	rs12365699	0.842639	GA/CG	Genome-wide analysis highlights contribution of immune system pathways to the genetic architecture of asthma.	Asthma	Y_RNA - Y_RNA	2e-18	rs12365699-G	NA		bin	Naïve/Immature B Cell	11:118745884_C	DDX6	ENSG00000110367	118745884	G	C	0.81052	0.797582	0.14104	1.35568e+08	9.1512e-06	0.00589043	0.0395742	0.98396	Imputed	1
11	rs10790275	rs12365699	0.842639	GA/CG	Genetic Architectures of Childhood- and Adult-Onset Asthma Are Partly Distinct.	Asthma	Y_RNA - Y_RNA	7e-12	rs12365699-G	1.064	[1.05-1.08]	bin	Naïve/Immature B Cell	11:118745884_C	DDX6	ENSG00000110367	118745884	G	C	0.81052	0.797582	0.14104	1.35568e+08	9.1512e-06	0.00589043	0.0395742	0.98396	Imputed	1
11	rs10790275	rs12365699	0.842639	GA/CG	Genetic Architectures of Childhood- and Adult-Onset Asthma Are Partly Distinct.	Asthma (childhood onset)	Y_RNA - Y_RNA	4e-30	rs12365699-?	1.119	[1.1-1.14]	bin	Naïve/Immature B Cell	11:118745884_C	DDX6	ENSG00000110367	118745884	G	C	0.81052	0.797582	0.14104	1.35568e+08	9.1512e-06	0.00589043	0.0395742	0.98396	Imputed	1
11	rs10790275	rs12365699	0.842639	GA/CG	Shared and distinct genetic risk factors for childhood-onset and adult-onset asthma: genome-wide and transcriptome-wide studies.	Asthma (childhood onset)	Y_RNA - Y_RNA	2e-13	rs12365699-G	1.167	[1.120-1.216]	bin	Naïve/Immature B Cell	11:118745884_C	DDX6	ENSG00000110367	118745884	G	C	0.81052	0.797582	0.14104	1.35568e+08	9.1512e-06	0.00589043	0.0395742	0.98396	Imputed	1
11	rs10790275	rs12365699	0.842639	GA/CG	Discerning asthma endotypes through comorbidity mapping.	Asthma in any disease	Y_RNA - Y_RNA	4e-09	rs12365699-A	0.94270676	[0.92-0.96]	bin	Naïve/Immature B Cell	11:118745884_C	DDX6	ENSG00000110367	118745884	G	C	0.81052	0.797582	0.14104	1.35568e+08	9.1512e-06	0.00589043	0.0395742	0.98396	Imputed	1
11	rs10790275	rs12365699	0.842639	GA/CG	Shared Genetics of Asthma and Mental Health Disorders: A Large-Scale Genome-Wide Cross-Trait Analysis.	Asthma	Y_RNA - Y_RNA	9e-09	rs12365699-G	1.0567931	[1.04-1.07]	bin	Naïve/Immature B Cell	11:118745884_C	DDX6	ENSG00000110367	118745884	G	C	0.81052	0.797582	0.14104	1.35568e+08	9.1512e-06	0.00589043	0.0395742	0.98396	Imputed	1
11	rs10790275	rs12365699	0.842639	GA/CG	Multiple sclerosis genomic map implicates peripheral immune cells and microglia in susceptibility.	Multiple sclerosis	Y_RNA - Y_RNA	2e-19	rs12365699-G	1.1237	NR	bin	Naïve/Immature B Cell	11:118745884_C	DDX6	ENSG00000110367	118745884	G	C	0.81052	0.797582	0.14104	1.35568e+08	9.1512e-06	0.00589043	0.0395742	0.98396	Imputed	1
11	rs10790275	rs12365699	0.842639	GA/CG	Genome-wide association analysis of 350 000 Caucasians from the UK Biobank identifies novel loci for asthma, hay fever and eczema.	Allergic disease (asthma, hay fever or eczema)	Y_RNA - Y_RNA	1e-09	rs12365699-G	1.0459157	[1.03-1.06]	bin	Naïve/Immature B Cell	11:118745884_C	DDX6	ENSG00000110367	118745884	G	C	0.81052	0.797582	0.14104	1.35568e+08	9.1512e-06	0.00589043	0.0395742	0.98396	Imputed	1
11	rs10790275	rs12365699	0.842639	GA/CG	Shared Genetic and Experimental Links between Obesity-Related Traits and Asthma Subtypes in UK Biobank.	Asthma (childhood onset)	Y_RNA - Y_RNA	1e-14	rs12365699-?	NA		bin	Naïve/Immature B Cell	11:118745884_C	DDX6	ENSG00000110367	118745884	G	C	0.81052	0.797582	0.14104	1.35568e+08	9.1512e-06	0.00589043	0.0395742	0.98396	Imputed	1
11	rs10790275	rs6421571	0.973538	GT/CC	Genome-wide association study identifies 12 new susceptibility loci for primary biliary cirrhosis.	Primary biliary cholangitis	Y_RNA - CXCR5	3e-12	rs6421571-C	1.37	[1.25-1.50]	bin	Naïve/Immature B Cell	11:118745884_C	DDX6	ENSG00000110367	118745884	G	C	0.81052	0.797582	0.14104	1.35568e+08	9.1512e-06	0.00589043	0.0395742	0.98396	Imputed	1
11	rs10790275	rs6421571	0.973538	GT/CC	International genome-wide meta-analysis identifies new primary biliary cirrhosis risk loci and targetable pathogenic pathways.	Primary biliary cholangitis	Y_RNA - CXCR5	2e-13	rs6421571-C	1.39	NR	bin	Naïve/Immature B Cell	11:118745884_C	DDX6	ENSG00000110367	118745884	G	C	0.81052	0.797582	0.14104	1.35568e+08	9.1512e-06	0.00589043	0.0395742	0.98396	Imputed	1
11	rs10790275	rs7481797	0.993335	GA/CG	Identifying atopic dermatitis risk loci in 1,094,060 individuals with sub analysis of disease severity and onset.	Atopic dermatitis		8e-11	rs7481797-A	0.068	[0.047-0.089] unit decrease	bin	Naïve/Immature B Cell	11:118745884_C	DDX6	ENSG00000110367	118745884	G	C	0.81052	0.797582	0.14104	1.35568e+08	9.1512e-06	0.00589043	0.0395742	0.98396	Imputed	1
11	rs10790275	rs10790275	1	GG/CC	Rare variant analysis in eczema identifies exonic variants in DUSP1, NOTCH4 and SLC9A4.	Eczema	Y_RNA - Y_RNA	7e-09	rs10790275-C	1.09		bin	Naïve/Immature B Cell	11:118745884_C	DDX6	ENSG00000110367	118745884	G	C	0.81052	0.797582	0.14104	1.35568e+08	9.1512e-06	0.00589043	0.0395742	0.98396	Imputed	1
11	rs10790275	rs10790275	1	GG/CC	European and multi-ancestry genome-wide association meta-analysis of atopic dermatitis highlights importance of systemic immune regulation.	Atopic dermatitis	Y_RNA - Y_RNA	1e-10	rs10790275-C	1.02	[1.02-1.03]	bin	Naïve/Immature B Cell	11:118745884_C	DDX6	ENSG00000110367	118745884	G	C	0.81052	0.797582	0.14104	1.35568e+08	9.1512e-06	0.00589043	0.0395742	0.98396	Imputed	1
1	rs10796939	rs7367207	0.816633	TT/CC	A genome-wide association study coupled with machine learning approaches to identify influential demographic and genomic factors underlying Parkinson's disease.	Parkinson disease		1e-06	rs7367207-?	0.696	[0.41-0.98] unit increase	cd4nc	CD4 Naive/Central memory T cell	1:155088795_T	KRTCAP2	ENSG00000163463	155088795	C	T	0.40036	0.395627	-0.138002	1.79608e+08	1.42589e-05	0.00204873	0.0193198	0.97354	Imputed	1
1	rs10799737	rs10799737	1	TT/GG	GWAS of five gynecologic diseases and cross-trait analysis in Japanese.	Endometriosis	WNT4	1e-06	rs10799737-?	1.3157895	[1.18-1.47]	cd8et	CD8 Effector memory	1:22462131_G	LINC00339	ENSG00000218510	22462131	T	G	0.65882	0.662458	0.193983	1.27212e+08	8.82119e-10	1.60843e-07	3.29607e-06	0.97951	Imputed	2
7	rs10808155	rs6961243	0.838263	AA/TG	GWAS of peptic ulcer disease implicates Helicobacter pylori infection, other gastrointestinal disorders and depression.	Inflammatory bowel disease	PIGCP2 - DLD	5e-09	rs6961243-G	1.11	[NR]	bin	Naïve/Immature B Cell	7:107552088_A	LAMB1	ENSG00000091136	107552088	T	A	0.4544	0.427425	0.193465	1.27293e+08	9.79583e-10	3.57638e-08	1.05914e-06	0.96752	Imputed	2
7	rs10808245	rs10808245	1	CC/TT	Better safe than sorry-Whole-genome sequencing indicates that missense variants are significant in susceptibility to COVID-19.	Severe COVID-19 infection	LINC-PINT	8e-07	rs10808245-?	NA		bmem	Memory B Cell	7:130632125_T	RP11-138A9.1	ENSG00000271204	130632125	C	T	0.52507	0.50636	0.199059	1.26411e+08	3.11325e-10	5.18001e-07	1.08402e-05	0.96827	Imputed	1
9	rs10818476	rs13299616	0.991561	AT/GC	Leveraging Polygenic Functional Enrichment to Improve GWAS Power.	Autoimmune traits	PSMD5, CUTALP, CUTALP	1e-07	rs13299616-?	NA		bmem	Memory B Cell	9:123572038_G	PSMD5-AS1	ENSG00000226752	123572038	A	G	0.59156	0.580967	-0.588538	2.50715e+08	1.39986e-92	2.44161e-88	1.00043e-05	0.96427	Imputed	1
9	rs10818476	rs13299616	0.991561	AT/GC	Leveraging Polygenic Functional Enrichment to Improve GWAS Power.	Autoimmune traits	PSMD5, CUTALP, CUTALP	1e-07	rs13299616-?	NA		cd8et	CD8 Effector memory	9:123572038_G	PSMD5-AS1	ENSG00000226752	123572038	A	G	0.59156	0.580967	-0.836839	2.89904e+08	1.14969e-258	2.28089e-252	5.65017e-06	0.96427	Imputed	1
9	rs10818476	rs13299616	0.991561	AT/GC	Leveraging Polygenic Functional Enrichment to Improve GWAS Power.	Autoimmune traits	PSMD5, CUTALP, CUTALP	1e-07	rs13299616-?	NA		cd8nc	CD8 Naive/Central memory T cell	9:123572038_G	PSMD5-AS1	ENSG00000226752	123572038	A	G	0.59156	0.580967	-0.826814	2.88322e+08	3.88862e-247	7.65551e-241	7.38996e-06	0.96427	Imputed	1
9	rs10818476	rs13299616	0.991561	AT/GC	Leveraging Polygenic Functional Enrichment to Improve GWAS Power.	Autoimmune traits	PSMD5, CUTALP, CUTALP	1e-07	rs13299616-?	NA		nk	Natural Killer Cell	9:123572038_G	PSMD5-AS1	ENSG00000226752	123572038	A	G	0.59156	0.580967	-0.803772	2.84685e+08	3.03892e-223	5.8518e-217	5.02195e-06	0.96427	Imputed	1
11	rs10836550	rs6484847	1	GT/AC	Rare variant analysis in eczema identifies exonic variants in DUSP1, NOTCH4 and SLC9A4.	Eczema	PRR5L	4e-09	rs6484847-T	1.09		nk	Natural Killer Cell	11:36427893_G	PRR5L	ENSG00000135362	36427893	A	G	0.15135	0.152341	-0.139326	1.79817e+08	1.17665e-05	0.00270123	0.024122	0.99993	Genotyped	1
12	rs10876864	rs705699	0.864069	GA/AG	Identification of Novel T1D Risk Loci and Their Association With Age and Islet Function at Diagnosis in Autoantibody-Positive T1D Individuals: Based on a Two-Stage Genome-Wide Association Study.	Type 1 diabetes	RAB5B	7e-20	rs705699-T	1.46	[1.34-1.58]	cd4nc	CD4 Naive/Central memory T cell	12:56401085_A	RPS26	ENSG00000197728	56401085	G	A	0.58557	0.581044	-0.891647	2.98554e+08	0	0	2.55506e-06	0.9999	Genotyped	1
12	rs10876864	rs705699	0.864069	GA/AG	Identification of Novel T1D Risk Loci and Their Association With Age and Islet Function at Diagnosis in Autoantibody-Positive T1D Individuals: Based on a Two-Stage Genome-Wide Association Study.	Type 1 diabetes	RAB5B	7e-20	rs705699-T	1.46	[1.34-1.58]	cd8s100b	CD8 S100B T cell	12:56401085_A	RPS26	ENSG00000197728	56401085	G	A	0.58557	0.581044	-0.887117	2.9693e+08	0	0	4.3778e-05	0.9999	Genotyped	1
12	rs10876864	rs705699	0.864069	GA/AG	Identification of Novel T1D Risk Loci and Their Association With Age and Islet Function at Diagnosis in Autoantibody-Positive T1D Individuals: Based on a Two-Stage Genome-Wide Association Study.	Type 1 diabetes	RAB5B	7e-20	rs705699-T	1.46	[1.34-1.58]	bmem	Memory B Cell	12:56401085_A	RPS26	ENSG00000197728	56401085	G	A	0.58557	0.581044	-0.890054	2.98303e+08	0	0	2.7468e-05	0.9999	Genotyped	1
12	rs10876864	rs705699	0.864069	GA/AG	Identification of Novel T1D Risk Loci and Their Association With Age and Islet Function at Diagnosis in Autoantibody-Positive T1D Individuals: Based on a Two-Stage Genome-Wide Association Study.	Type 1 diabetes	RAB5B	7e-20	rs705699-T	1.46	[1.34-1.58]	cd4et	CD4 Effector memory/TEMRA	12:56401085_A	RPS26	ENSG00000197728	56401085	G	A	0.58557	0.581044	-0.88902	2.98139e+08	0	0	1.30629e-05	0.9999	Genotyped	1
12	rs10876864	rs705699	0.864069	GA/AG	Identification of Novel T1D Risk Loci and Their Association With Age and Islet Function at Diagnosis in Autoantibody-Positive T1D Individuals: Based on a Two-Stage Genome-Wide Association Study.	Type 1 diabetes	RAB5B	7e-20	rs705699-T	1.46	[1.34-1.58]	bin	Naïve/Immature B Cell	12:56401085_A	RPS26	ENSG00000197728	56401085	G	A	0.58557	0.581044	-0.886235	2.977e+08	0	0	1.54495e-05	0.9999	Genotyped	1
12	rs10876864	rs705699	0.864069	GA/AG	Identification of Novel T1D Risk Loci and Their Association With Age and Islet Function at Diagnosis in Autoantibody-Positive T1D Individuals: Based on a Two-Stage Genome-Wide Association Study.	Type 1 diabetes	RAB5B	7e-20	rs705699-T	1.46	[1.34-1.58]	cd8et	CD8 Effector memory	12:56401085_A	RPS26	ENSG00000197728	56401085	G	A	0.58557	0.581044	-0.895043	2.9909e+08	0	0	5.33883e-06	0.9999	Genotyped	1
12	rs10876864	rs705699	0.864069	GA/AG	Identification of Novel T1D Risk Loci and Their Association With Age and Islet Function at Diagnosis in Autoantibody-Positive T1D Individuals: Based on a Two-Stage Genome-Wide Association Study.	Type 1 diabetes	RAB5B	7e-20	rs705699-T	1.46	[1.34-1.58]	cd8nc	CD8 Naive/Central memory T cell	12:56401085_A	RPS26	ENSG00000197728	56401085	G	A	0.58557	0.581044	-0.888967	2.98131e+08	0	0	6.89849e-06	0.9999	Genotyped	1
12	rs10876864	rs705699	0.864069	GA/AG	Identification of Novel T1D Risk Loci and Their Association With Age and Islet Function at Diagnosis in Autoantibody-Positive T1D Individuals: Based on a Two-Stage Genome-Wide Association Study.	Type 1 diabetes	RAB5B	7e-20	rs705699-T	1.46	[1.34-1.58]	nk	Natural Killer Cell	12:56401085_A	RPS26	ENSG00000197728	56401085	G	A	0.58557	0.581044	-0.892357	2.98666e+08	0	0	5.03292e-06	0.9999	Genotyped	1
12	rs10876864	rs705699	0.864069	GA/AG	Age-of-onset information helps identify 76 genetic variants associated with allergic disease.	Allergic disease (asthma, hay fever and/or eczema) (multivariate analysis)	RAB5B	6e-09	rs705699-A	0.024	[0.016-0.032] unit decrease	cd4nc	CD4 Naive/Central memory T cell	12:56401085_A	RPS26	ENSG00000197728	56401085	G	A	0.58557	0.581044	-0.891647	2.98554e+08	0	0	2.55506e-06	0.9999	Genotyped	1
12	rs10876864	rs705699	0.864069	GA/AG	Age-of-onset information helps identify 76 genetic variants associated with allergic disease.	Allergic disease (asthma, hay fever and/or eczema) (multivariate analysis)	RAB5B	6e-09	rs705699-A	0.024	[0.016-0.032] unit decrease	cd8s100b	CD8 S100B T cell	12:56401085_A	RPS26	ENSG00000197728	56401085	G	A	0.58557	0.581044	-0.887117	2.9693e+08	0	0	4.3778e-05	0.9999	Genotyped	1
12	rs10876864	rs705699	0.864069	GA/AG	Age-of-onset information helps identify 76 genetic variants associated with allergic disease.	Allergic disease (asthma, hay fever and/or eczema) (multivariate analysis)	RAB5B	6e-09	rs705699-A	0.024	[0.016-0.032] unit decrease	bmem	Memory B Cell	12:56401085_A	RPS26	ENSG00000197728	56401085	G	A	0.58557	0.581044	-0.890054	2.98303e+08	0	0	2.7468e-05	0.9999	Genotyped	1
12	rs10876864	rs705699	0.864069	GA/AG	Age-of-onset information helps identify 76 genetic variants associated with allergic disease.	Allergic disease (asthma, hay fever and/or eczema) (multivariate analysis)	RAB5B	6e-09	rs705699-A	0.024	[0.016-0.032] unit decrease	cd4et	CD4 Effector memory/TEMRA	12:56401085_A	RPS26	ENSG00000197728	56401085	G	A	0.58557	0.581044	-0.88902	2.98139e+08	0	0	1.30629e-05	0.9999	Genotyped	1
12	rs10876864	rs705699	0.864069	GA/AG	Age-of-onset information helps identify 76 genetic variants associated with allergic disease.	Allergic disease (asthma, hay fever and/or eczema) (multivariate analysis)	RAB5B	6e-09	rs705699-A	0.024	[0.016-0.032] unit decrease	bin	Naïve/Immature B Cell	12:56401085_A	RPS26	ENSG00000197728	56401085	G	A	0.58557	0.581044	-0.886235	2.977e+08	0	0	1.54495e-05	0.9999	Genotyped	1
12	rs10876864	rs705699	0.864069	GA/AG	Age-of-onset information helps identify 76 genetic variants associated with allergic disease.	Allergic disease (asthma, hay fever and/or eczema) (multivariate analysis)	RAB5B	6e-09	rs705699-A	0.024	[0.016-0.032] unit decrease	cd8et	CD8 Effector memory	12:56401085_A	RPS26	ENSG00000197728	56401085	G	A	0.58557	0.581044	-0.895043	2.9909e+08	0	0	5.33883e-06	0.9999	Genotyped	1
12	rs10876864	rs705699	0.864069	GA/AG	Age-of-onset information helps identify 76 genetic variants associated with allergic disease.	Allergic disease (asthma, hay fever and/or eczema) (multivariate analysis)	RAB5B	6e-09	rs705699-A	0.024	[0.016-0.032] unit decrease	cd8nc	CD8 Naive/Central memory T cell	12:56401085_A	RPS26	ENSG00000197728	56401085	G	A	0.58557	0.581044	-0.888967	2.98131e+08	0	0	6.89849e-06	0.9999	Genotyped	1
12	rs10876864	rs705699	0.864069	GA/AG	Age-of-onset information helps identify 76 genetic variants associated with allergic disease.	Allergic disease (asthma, hay fever and/or eczema) (multivariate analysis)	RAB5B	6e-09	rs705699-A	0.024	[0.016-0.032] unit decrease	nk	Natural Killer Cell	12:56401085_A	RPS26	ENSG00000197728	56401085	G	A	0.58557	0.581044	-0.892357	2.98666e+08	0	0	5.03292e-06	0.9999	Genotyped	1
12	rs10876864	rs705699	0.864069	GA/AG	Shared Genetic and Experimental Links between Obesity-Related Traits and Asthma Subtypes in UK Biobank.	Atopic asthma	RAB5B	4e-16	rs705699-?	NA		cd4nc	CD4 Naive/Central memory T cell	12:56401085_A	RPS26	ENSG00000197728	56401085	G	A	0.58557	0.581044	-0.891647	2.98554e+08	0	0	2.55506e-06	0.9999	Genotyped	1
12	rs10876864	rs705699	0.864069	GA/AG	Shared Genetic and Experimental Links between Obesity-Related Traits and Asthma Subtypes in UK Biobank.	Atopic asthma	RAB5B	4e-16	rs705699-?	NA		cd8s100b	CD8 S100B T cell	12:56401085_A	RPS26	ENSG00000197728	56401085	G	A	0.58557	0.581044	-0.887117	2.9693e+08	0	0	4.3778e-05	0.9999	Genotyped	1
12	rs10876864	rs705699	0.864069	GA/AG	Shared Genetic and Experimental Links between Obesity-Related Traits and Asthma Subtypes in UK Biobank.	Atopic asthma	RAB5B	4e-16	rs705699-?	NA		bmem	Memory B Cell	12:56401085_A	RPS26	ENSG00000197728	56401085	G	A	0.58557	0.581044	-0.890054	2.98303e+08	0	0	2.7468e-05	0.9999	Genotyped	1
12	rs10876864	rs705699	0.864069	GA/AG	Shared Genetic and Experimental Links between Obesity-Related Traits and Asthma Subtypes in UK Biobank.	Atopic asthma	RAB5B	4e-16	rs705699-?	NA		cd4et	CD4 Effector memory/TEMRA	12:56401085_A	RPS26	ENSG00000197728	56401085	G	A	0.58557	0.581044	-0.88902	2.98139e+08	0	0	1.30629e-05	0.9999	Genotyped	1
12	rs10876864	rs705699	0.864069	GA/AG	Shared Genetic and Experimental Links between Obesity-Related Traits and Asthma Subtypes in UK Biobank.	Atopic asthma	RAB5B	4e-16	rs705699-?	NA		bin	Naïve/Immature B Cell	12:56401085_A	RPS26	ENSG00000197728	56401085	G	A	0.58557	0.581044	-0.886235	2.977e+08	0	0	1.54495e-05	0.9999	Genotyped	1
12	rs10876864	rs705699	0.864069	GA/AG	Shared Genetic and Experimental Links between Obesity-Related Traits and Asthma Subtypes in UK Biobank.	Atopic asthma	RAB5B	4e-16	rs705699-?	NA		cd8et	CD8 Effector memory	12:56401085_A	RPS26	ENSG00000197728	56401085	G	A	0.58557	0.581044	-0.895043	2.9909e+08	0	0	5.33883e-06	0.9999	Genotyped	1
12	rs10876864	rs705699	0.864069	GA/AG	Shared Genetic and Experimental Links between Obesity-Related Traits and Asthma Subtypes in UK Biobank.	Atopic asthma	RAB5B	4e-16	rs705699-?	NA		cd8nc	CD8 Naive/Central memory T cell	12:56401085_A	RPS26	ENSG00000197728	56401085	G	A	0.58557	0.581044	-0.888967	2.98131e+08	0	0	6.89849e-06	0.9999	Genotyped	1
12	rs10876864	rs705699	0.864069	GA/AG	Shared Genetic and Experimental Links between Obesity-Related Traits and Asthma Subtypes in UK Biobank.	Atopic asthma	RAB5B	4e-16	rs705699-?	NA		nk	Natural Killer Cell	12:56401085_A	RPS26	ENSG00000197728	56401085	G	A	0.58557	0.581044	-0.892357	2.98666e+08	0	0	5.03292e-06	0.9999	Genotyped	1
12	rs10876864	rs705699	0.864069	GA/AG	Shared and distinct genetic risk factors for childhood-onset and adult-onset asthma: genome-wide and transcriptome-wide studies.	Asthma (childhood onset)	RAB5B	1e-11	rs705699-A	1.106	[1.074-1.139]	cd4nc	CD4 Naive/Central memory T cell	12:56401085_A	RPS26	ENSG00000197728	56401085	G	A	0.58557	0.581044	-0.891647	2.98554e+08	0	0	2.55506e-06	0.9999	Genotyped	1
12	rs10876864	rs705699	0.864069	GA/AG	Shared and distinct genetic risk factors for childhood-onset and adult-onset asthma: genome-wide and transcriptome-wide studies.	Asthma (childhood onset)	RAB5B	1e-11	rs705699-A	1.106	[1.074-1.139]	cd8s100b	CD8 S100B T cell	12:56401085_A	RPS26	ENSG00000197728	56401085	G	A	0.58557	0.581044	-0.887117	2.9693e+08	0	0	4.3778e-05	0.9999	Genotyped	1
12	rs10876864	rs705699	0.864069	GA/AG	Shared and distinct genetic risk factors for childhood-onset and adult-onset asthma: genome-wide and transcriptome-wide studies.	Asthma (childhood onset)	RAB5B	1e-11	rs705699-A	1.106	[1.074-1.139]	bmem	Memory B Cell	12:56401085_A	RPS26	ENSG00000197728	56401085	G	A	0.58557	0.581044	-0.890054	2.98303e+08	0	0	2.7468e-05	0.9999	Genotyped	1
12	rs10876864	rs705699	0.864069	GA/AG	Shared and distinct genetic risk factors for childhood-onset and adult-onset asthma: genome-wide and transcriptome-wide studies.	Asthma (childhood onset)	RAB5B	1e-11	rs705699-A	1.106	[1.074-1.139]	cd4et	CD4 Effector memory/TEMRA	12:56401085_A	RPS26	ENSG00000197728	56401085	G	A	0.58557	0.581044	-0.88902	2.98139e+08	0	0	1.30629e-05	0.9999	Genotyped	1
12	rs10876864	rs705699	0.864069	GA/AG	Shared and distinct genetic risk factors for childhood-onset and adult-onset asthma: genome-wide and transcriptome-wide studies.	Asthma (childhood onset)	RAB5B	1e-11	rs705699-A	1.106	[1.074-1.139]	bin	Naïve/Immature B Cell	12:56401085_A	RPS26	ENSG00000197728	56401085	G	A	0.58557	0.581044	-0.886235	2.977e+08	0	0	1.54495e-05	0.9999	Genotyped	1
12	rs10876864	rs705699	0.864069	GA/AG	Shared and distinct genetic risk factors for childhood-onset and adult-onset asthma: genome-wide and transcriptome-wide studies.	Asthma (childhood onset)	RAB5B	1e-11	rs705699-A	1.106	[1.074-1.139]	cd8et	CD8 Effector memory	12:56401085_A	RPS26	ENSG00000197728	56401085	G	A	0.58557	0.581044	-0.895043	2.9909e+08	0	0	5.33883e-06	0.9999	Genotyped	1
12	rs10876864	rs705699	0.864069	GA/AG	Shared and distinct genetic risk factors for childhood-onset and adult-onset asthma: genome-wide and transcriptome-wide studies.	Asthma (childhood onset)	RAB5B	1e-11	rs705699-A	1.106	[1.074-1.139]	cd8nc	CD8 Naive/Central memory T cell	12:56401085_A	RPS26	ENSG00000197728	56401085	G	A	0.58557	0.581044	-0.888967	2.98131e+08	0	0	6.89849e-06	0.9999	Genotyped	1
12	rs10876864	rs705699	0.864069	GA/AG	Shared and distinct genetic risk factors for childhood-onset and adult-onset asthma: genome-wide and transcriptome-wide studies.	Asthma (childhood onset)	RAB5B	1e-11	rs705699-A	1.106	[1.074-1.139]	nk	Natural Killer Cell	12:56401085_A	RPS26	ENSG00000197728	56401085	G	A	0.58557	0.581044	-0.892357	2.98666e+08	0	0	5.03292e-06	0.9999	Genotyped	1
12	rs10876864	rs705699	0.864069	GA/AG	Shared and distinct genetic risk factors for childhood-onset and adult-onset asthma: genome-wide and transcriptome-wide studies.	Asthma (adult onset)	RAB5B	6e-07	rs705699-A	1.052	[1.031-1.072]	cd4nc	CD4 Naive/Central memory T cell	12:56401085_A	RPS26	ENSG00000197728	56401085	G	A	0.58557	0.581044	-0.891647	2.98554e+08	0	0	2.55506e-06	0.9999	Genotyped	1
12	rs10876864	rs705699	0.864069	GA/AG	Shared and distinct genetic risk factors for childhood-onset and adult-onset asthma: genome-wide and transcriptome-wide studies.	Asthma (adult onset)	RAB5B	6e-07	rs705699-A	1.052	[1.031-1.072]	cd8s100b	CD8 S100B T cell	12:56401085_A	RPS26	ENSG00000197728	56401085	G	A	0.58557	0.581044	-0.887117	2.9693e+08	0	0	4.3778e-05	0.9999	Genotyped	1
12	rs10876864	rs705699	0.864069	GA/AG	Shared and distinct genetic risk factors for childhood-onset and adult-onset asthma: genome-wide and transcriptome-wide studies.	Asthma (adult onset)	RAB5B	6e-07	rs705699-A	1.052	[1.031-1.072]	bmem	Memory B Cell	12:56401085_A	RPS26	ENSG00000197728	56401085	G	A	0.58557	0.581044	-0.890054	2.98303e+08	0	0	2.7468e-05	0.9999	Genotyped	1
12	rs10876864	rs705699	0.864069	GA/AG	Shared and distinct genetic risk factors for childhood-onset and adult-onset asthma: genome-wide and transcriptome-wide studies.	Asthma (adult onset)	RAB5B	6e-07	rs705699-A	1.052	[1.031-1.072]	cd4et	CD4 Effector memory/TEMRA	12:56401085_A	RPS26	ENSG00000197728	56401085	G	A	0.58557	0.581044	-0.88902	2.98139e+08	0	0	1.30629e-05	0.9999	Genotyped	1
12	rs10876864	rs705699	0.864069	GA/AG	Shared and distinct genetic risk factors for childhood-onset and adult-onset asthma: genome-wide and transcriptome-wide studies.	Asthma (adult onset)	RAB5B	6e-07	rs705699-A	1.052	[1.031-1.072]	bin	Naïve/Immature B Cell	12:56401085_A	RPS26	ENSG00000197728	56401085	G	A	0.58557	0.581044	-0.886235	2.977e+08	0	0	1.54495e-05	0.9999	Genotyped	1
12	rs10876864	rs705699	0.864069	GA/AG	Shared and distinct genetic risk factors for childhood-onset and adult-onset asthma: genome-wide and transcriptome-wide studies.	Asthma (adult onset)	RAB5B	6e-07	rs705699-A	1.052	[1.031-1.072]	cd8et	CD8 Effector memory	12:56401085_A	RPS26	ENSG00000197728	56401085	G	A	0.58557	0.581044	-0.895043	2.9909e+08	0	0	5.33883e-06	0.9999	Genotyped	1
12	rs10876864	rs705699	0.864069	GA/AG	Shared and distinct genetic risk factors for childhood-onset and adult-onset asthma: genome-wide and transcriptome-wide studies.	Asthma (adult onset)	RAB5B	6e-07	rs705699-A	1.052	[1.031-1.072]	cd8nc	CD8 Naive/Central memory T cell	12:56401085_A	RPS26	ENSG00000197728	56401085	G	A	0.58557	0.581044	-0.888967	2.98131e+08	0	0	6.89849e-06	0.9999	Genotyped	1
12	rs10876864	rs705699	0.864069	GA/AG	Shared and distinct genetic risk factors for childhood-onset and adult-onset asthma: genome-wide and transcriptome-wide studies.	Asthma (adult onset)	RAB5B	6e-07	rs705699-A	1.052	[1.031-1.072]	nk	Natural Killer Cell	12:56401085_A	RPS26	ENSG00000197728	56401085	G	A	0.58557	0.581044	-0.892357	2.98666e+08	0	0	5.03292e-06	0.9999	Genotyped	1
12	rs10876864	rs705699	0.864069	GA/AG	Shared Genetic and Experimental Links between Obesity-Related Traits and Asthma Subtypes in UK Biobank.	Asthma (childhood onset)	RAB5B	9e-17	rs705699-?	NA		cd4nc	CD4 Naive/Central memory T cell	12:56401085_A	RPS26	ENSG00000197728	56401085	G	A	0.58557	0.581044	-0.891647	2.98554e+08	0	0	2.55506e-06	0.9999	Genotyped	1
12	rs10876864	rs705699	0.864069	GA/AG	Shared Genetic and Experimental Links between Obesity-Related Traits and Asthma Subtypes in UK Biobank.	Asthma (childhood onset)	RAB5B	9e-17	rs705699-?	NA		cd8s100b	CD8 S100B T cell	12:56401085_A	RPS26	ENSG00000197728	56401085	G	A	0.58557	0.581044	-0.887117	2.9693e+08	0	0	4.3778e-05	0.9999	Genotyped	1
12	rs10876864	rs705699	0.864069	GA/AG	Shared Genetic and Experimental Links between Obesity-Related Traits and Asthma Subtypes in UK Biobank.	Asthma (childhood onset)	RAB5B	9e-17	rs705699-?	NA		bmem	Memory B Cell	12:56401085_A	RPS26	ENSG00000197728	56401085	G	A	0.58557	0.581044	-0.890054	2.98303e+08	0	0	2.7468e-05	0.9999	Genotyped	1
12	rs10876864	rs705699	0.864069	GA/AG	Shared Genetic and Experimental Links between Obesity-Related Traits and Asthma Subtypes in UK Biobank.	Asthma (childhood onset)	RAB5B	9e-17	rs705699-?	NA		cd4et	CD4 Effector memory/TEMRA	12:56401085_A	RPS26	ENSG00000197728	56401085	G	A	0.58557	0.581044	-0.88902	2.98139e+08	0	0	1.30629e-05	0.9999	Genotyped	1
12	rs10876864	rs705699	0.864069	GA/AG	Shared Genetic and Experimental Links between Obesity-Related Traits and Asthma Subtypes in UK Biobank.	Asthma (childhood onset)	RAB5B	9e-17	rs705699-?	NA		bin	Naïve/Immature B Cell	12:56401085_A	RPS26	ENSG00000197728	56401085	G	A	0.58557	0.581044	-0.886235	2.977e+08	0	0	1.54495e-05	0.9999	Genotyped	1
12	rs10876864	rs705699	0.864069	GA/AG	Shared Genetic and Experimental Links between Obesity-Related Traits and Asthma Subtypes in UK Biobank.	Asthma (childhood onset)	RAB5B	9e-17	rs705699-?	NA		cd8et	CD8 Effector memory	12:56401085_A	RPS26	ENSG00000197728	56401085	G	A	0.58557	0.581044	-0.895043	2.9909e+08	0	0	5.33883e-06	0.9999	Genotyped	1
12	rs10876864	rs705699	0.864069	GA/AG	Shared Genetic and Experimental Links between Obesity-Related Traits and Asthma Subtypes in UK Biobank.	Asthma (childhood onset)	RAB5B	9e-17	rs705699-?	NA		cd8nc	CD8 Naive/Central memory T cell	12:56401085_A	RPS26	ENSG00000197728	56401085	G	A	0.58557	0.581044	-0.888967	2.98131e+08	0	0	6.89849e-06	0.9999	Genotyped	1
12	rs10876864	rs705699	0.864069	GA/AG	Shared Genetic and Experimental Links between Obesity-Related Traits and Asthma Subtypes in UK Biobank.	Asthma (childhood onset)	RAB5B	9e-17	rs705699-?	NA		nk	Natural Killer Cell	12:56401085_A	RPS26	ENSG00000197728	56401085	G	A	0.58557	0.581044	-0.892357	2.98666e+08	0	0	5.03292e-06	0.9999	Genotyped	1
12	rs10876864	rs705699	0.864069	GA/AG	European and multi-ancestry genome-wide association meta-analysis of atopic dermatitis highlights importance of systemic immune regulation.	Atopic dermatitis	RAB5B	9e-27	rs705699-A	1.03	[1.03-1.04]	cd4nc	CD4 Naive/Central memory T cell	12:56401085_A	RPS26	ENSG00000197728	56401085	G	A	0.58557	0.581044	-0.891647	2.98554e+08	0	0	2.55506e-06	0.9999	Genotyped	1
12	rs10876864	rs705699	0.864069	GA/AG	European and multi-ancestry genome-wide association meta-analysis of atopic dermatitis highlights importance of systemic immune regulation.	Atopic dermatitis	RAB5B	9e-27	rs705699-A	1.03	[1.03-1.04]	cd8s100b	CD8 S100B T cell	12:56401085_A	RPS26	ENSG00000197728	56401085	G	A	0.58557	0.581044	-0.887117	2.9693e+08	0	0	4.3778e-05	0.9999	Genotyped	1
12	rs10876864	rs705699	0.864069	GA/AG	European and multi-ancestry genome-wide association meta-analysis of atopic dermatitis highlights importance of systemic immune regulation.	Atopic dermatitis	RAB5B	9e-27	rs705699-A	1.03	[1.03-1.04]	bmem	Memory B Cell	12:56401085_A	RPS26	ENSG00000197728	56401085	G	A	0.58557	0.581044	-0.890054	2.98303e+08	0	0	2.7468e-05	0.9999	Genotyped	1
12	rs10876864	rs705699	0.864069	GA/AG	European and multi-ancestry genome-wide association meta-analysis of atopic dermatitis highlights importance of systemic immune regulation.	Atopic dermatitis	RAB5B	9e-27	rs705699-A	1.03	[1.03-1.04]	cd4et	CD4 Effector memory/TEMRA	12:56401085_A	RPS26	ENSG00000197728	56401085	G	A	0.58557	0.581044	-0.88902	2.98139e+08	0	0	1.30629e-05	0.9999	Genotyped	1
12	rs10876864	rs705699	0.864069	GA/AG	European and multi-ancestry genome-wide association meta-analysis of atopic dermatitis highlights importance of systemic immune regulation.	Atopic dermatitis	RAB5B	9e-27	rs705699-A	1.03	[1.03-1.04]	bin	Naïve/Immature B Cell	12:56401085_A	RPS26	ENSG00000197728	56401085	G	A	0.58557	0.581044	-0.886235	2.977e+08	0	0	1.54495e-05	0.9999	Genotyped	1
12	rs10876864	rs705699	0.864069	GA/AG	European and multi-ancestry genome-wide association meta-analysis of atopic dermatitis highlights importance of systemic immune regulation.	Atopic dermatitis	RAB5B	9e-27	rs705699-A	1.03	[1.03-1.04]	cd8et	CD8 Effector memory	12:56401085_A	RPS26	ENSG00000197728	56401085	G	A	0.58557	0.581044	-0.895043	2.9909e+08	0	0	5.33883e-06	0.9999	Genotyped	1
12	rs10876864	rs705699	0.864069	GA/AG	European and multi-ancestry genome-wide association meta-analysis of atopic dermatitis highlights importance of systemic immune regulation.	Atopic dermatitis	RAB5B	9e-27	rs705699-A	1.03	[1.03-1.04]	cd8nc	CD8 Naive/Central memory T cell	12:56401085_A	RPS26	ENSG00000197728	56401085	G	A	0.58557	0.581044	-0.888967	2.98131e+08	0	0	6.89849e-06	0.9999	Genotyped	1
12	rs10876864	rs705699	0.864069	GA/AG	European and multi-ancestry genome-wide association meta-analysis of atopic dermatitis highlights importance of systemic immune regulation.	Atopic dermatitis	RAB5B	9e-27	rs705699-A	1.03	[1.03-1.04]	nk	Natural Killer Cell	12:56401085_A	RPS26	ENSG00000197728	56401085	G	A	0.58557	0.581044	-0.892357	2.98666e+08	0	0	5.03292e-06	0.9999	Genotyped	1
12	rs10876864	rs705700	0.883017	GC/AT	Shared Genetic and Experimental Links between Obesity-Related Traits and Asthma Subtypes in UK Biobank.	Asthma (adult onset)	RAB5B	1e-09	rs705700-?	NA		cd4nc	CD4 Naive/Central memory T cell	12:56401085_A	RPS26	ENSG00000197728	56401085	G	A	0.58557	0.581044	-0.891647	2.98554e+08	0	0	2.55506e-06	0.9999	Genotyped	1
12	rs10876864	rs705700	0.883017	GC/AT	Shared Genetic and Experimental Links between Obesity-Related Traits and Asthma Subtypes in UK Biobank.	Asthma (adult onset)	RAB5B	1e-09	rs705700-?	NA		cd8s100b	CD8 S100B T cell	12:56401085_A	RPS26	ENSG00000197728	56401085	G	A	0.58557	0.581044	-0.887117	2.9693e+08	0	0	4.3778e-05	0.9999	Genotyped	1
12	rs10876864	rs705700	0.883017	GC/AT	Shared Genetic and Experimental Links between Obesity-Related Traits and Asthma Subtypes in UK Biobank.	Asthma (adult onset)	RAB5B	1e-09	rs705700-?	NA		bmem	Memory B Cell	12:56401085_A	RPS26	ENSG00000197728	56401085	G	A	0.58557	0.581044	-0.890054	2.98303e+08	0	0	2.7468e-05	0.9999	Genotyped	1
12	rs10876864	rs705700	0.883017	GC/AT	Shared Genetic and Experimental Links between Obesity-Related Traits and Asthma Subtypes in UK Biobank.	Asthma (adult onset)	RAB5B	1e-09	rs705700-?	NA		cd4et	CD4 Effector memory/TEMRA	12:56401085_A	RPS26	ENSG00000197728	56401085	G	A	0.58557	0.581044	-0.88902	2.98139e+08	0	0	1.30629e-05	0.9999	Genotyped	1
12	rs10876864	rs705700	0.883017	GC/AT	Shared Genetic and Experimental Links between Obesity-Related Traits and Asthma Subtypes in UK Biobank.	Asthma (adult onset)	RAB5B	1e-09	rs705700-?	NA		bin	Naïve/Immature B Cell	12:56401085_A	RPS26	ENSG00000197728	56401085	G	A	0.58557	0.581044	-0.886235	2.977e+08	0	0	1.54495e-05	0.9999	Genotyped	1
12	rs10876864	rs705700	0.883017	GC/AT	Shared Genetic and Experimental Links between Obesity-Related Traits and Asthma Subtypes in UK Biobank.	Asthma (adult onset)	RAB5B	1e-09	rs705700-?	NA		cd8et	CD8 Effector memory	12:56401085_A	RPS26	ENSG00000197728	56401085	G	A	0.58557	0.581044	-0.895043	2.9909e+08	0	0	5.33883e-06	0.9999	Genotyped	1
12	rs10876864	rs705700	0.883017	GC/AT	Shared Genetic and Experimental Links between Obesity-Related Traits and Asthma Subtypes in UK Biobank.	Asthma (adult onset)	RAB5B	1e-09	rs705700-?	NA		cd8nc	CD8 Naive/Central memory T cell	12:56401085_A	RPS26	ENSG00000197728	56401085	G	A	0.58557	0.581044	-0.888967	2.98131e+08	0	0	6.89849e-06	0.9999	Genotyped	1
12	rs10876864	rs705700	0.883017	GC/AT	Shared Genetic and Experimental Links between Obesity-Related Traits and Asthma Subtypes in UK Biobank.	Asthma (adult onset)	RAB5B	1e-09	rs705700-?	NA		nk	Natural Killer Cell	12:56401085_A	RPS26	ENSG00000197728	56401085	G	A	0.58557	0.581044	-0.892357	2.98666e+08	0	0	5.03292e-06	0.9999	Genotyped	1
12	rs10876864	rs705700	0.883017	GC/AT	Shared Genetic and Experimental Links between Obesity-Related Traits and Asthma Subtypes in UK Biobank.	Nonatopic asthma	RAB5B	2e-09	rs705700-?	NA		cd4nc	CD4 Naive/Central memory T cell	12:56401085_A	RPS26	ENSG00000197728	56401085	G	A	0.58557	0.581044	-0.891647	2.98554e+08	0	0	2.55506e-06	0.9999	Genotyped	1
12	rs10876864	rs705700	0.883017	GC/AT	Shared Genetic and Experimental Links between Obesity-Related Traits and Asthma Subtypes in UK Biobank.	Nonatopic asthma	RAB5B	2e-09	rs705700-?	NA		cd8s100b	CD8 S100B T cell	12:56401085_A	RPS26	ENSG00000197728	56401085	G	A	0.58557	0.581044	-0.887117	2.9693e+08	0	0	4.3778e-05	0.9999	Genotyped	1
12	rs10876864	rs705700	0.883017	GC/AT	Shared Genetic and Experimental Links between Obesity-Related Traits and Asthma Subtypes in UK Biobank.	Nonatopic asthma	RAB5B	2e-09	rs705700-?	NA		bmem	Memory B Cell	12:56401085_A	RPS26	ENSG00000197728	56401085	G	A	0.58557	0.581044	-0.890054	2.98303e+08	0	0	2.7468e-05	0.9999	Genotyped	1
12	rs10876864	rs705700	0.883017	GC/AT	Shared Genetic and Experimental Links between Obesity-Related Traits and Asthma Subtypes in UK Biobank.	Nonatopic asthma	RAB5B	2e-09	rs705700-?	NA		cd4et	CD4 Effector memory/TEMRA	12:56401085_A	RPS26	ENSG00000197728	56401085	G	A	0.58557	0.581044	-0.88902	2.98139e+08	0	0	1.30629e-05	0.9999	Genotyped	1
12	rs10876864	rs705700	0.883017	GC/AT	Shared Genetic and Experimental Links between Obesity-Related Traits and Asthma Subtypes in UK Biobank.	Nonatopic asthma	RAB5B	2e-09	rs705700-?	NA		bin	Naïve/Immature B Cell	12:56401085_A	RPS26	ENSG00000197728	56401085	G	A	0.58557	0.581044	-0.886235	2.977e+08	0	0	1.54495e-05	0.9999	Genotyped	1
12	rs10876864	rs705700	0.883017	GC/AT	Shared Genetic and Experimental Links between Obesity-Related Traits and Asthma Subtypes in UK Biobank.	Nonatopic asthma	RAB5B	2e-09	rs705700-?	NA		cd8et	CD8 Effector memory	12:56401085_A	RPS26	ENSG00000197728	56401085	G	A	0.58557	0.581044	-0.895043	2.9909e+08	0	0	5.33883e-06	0.9999	Genotyped	1
12	rs10876864	rs705700	0.883017	GC/AT	Shared Genetic and Experimental Links between Obesity-Related Traits and Asthma Subtypes in UK Biobank.	Nonatopic asthma	RAB5B	2e-09	rs705700-?	NA		cd8nc	CD8 Naive/Central memory T cell	12:56401085_A	RPS26	ENSG00000197728	56401085	G	A	0.58557	0.581044	-0.888967	2.98131e+08	0	0	6.89849e-06	0.9999	Genotyped	1
12	rs10876864	rs705700	0.883017	GC/AT	Shared Genetic and Experimental Links between Obesity-Related Traits and Asthma Subtypes in UK Biobank.	Nonatopic asthma	RAB5B	2e-09	rs705700-?	NA		nk	Natural Killer Cell	12:56401085_A	RPS26	ENSG00000197728	56401085	G	A	0.58557	0.581044	-0.892357	2.98666e+08	0	0	5.03292e-06	0.9999	Genotyped	1
12	rs10876864	rs705700	0.883017	GC/AT	Genetic Architectures of Childhood- and Adult-Onset Asthma Are Partly Distinct.	Asthma	RAB5B	4e-23	rs705700-C	1.07	[1.06-1.08]	cd4nc	CD4 Naive/Central memory T cell	12:56401085_A	RPS26	ENSG00000197728	56401085	G	A	0.58557	0.581044	-0.891647	2.98554e+08	0	0	2.55506e-06	0.9999	Genotyped	1
12	rs10876864	rs705700	0.883017	GC/AT	Genetic Architectures of Childhood- and Adult-Onset Asthma Are Partly Distinct.	Asthma	RAB5B	4e-23	rs705700-C	1.07	[1.06-1.08]	cd8s100b	CD8 S100B T cell	12:56401085_A	RPS26	ENSG00000197728	56401085	G	A	0.58557	0.581044	-0.887117	2.9693e+08	0	0	4.3778e-05	0.9999	Genotyped	1
12	rs10876864	rs705700	0.883017	GC/AT	Genetic Architectures of Childhood- and Adult-Onset Asthma Are Partly Distinct.	Asthma	RAB5B	4e-23	rs705700-C	1.07	[1.06-1.08]	bmem	Memory B Cell	12:56401085_A	RPS26	ENSG00000197728	56401085	G	A	0.58557	0.581044	-0.890054	2.98303e+08	0	0	2.7468e-05	0.9999	Genotyped	1
12	rs10876864	rs705700	0.883017	GC/AT	Genetic Architectures of Childhood- and Adult-Onset Asthma Are Partly Distinct.	Asthma	RAB5B	4e-23	rs705700-C	1.07	[1.06-1.08]	cd4et	CD4 Effector memory/TEMRA	12:56401085_A	RPS26	ENSG00000197728	56401085	G	A	0.58557	0.581044	-0.88902	2.98139e+08	0	0	1.30629e-05	0.9999	Genotyped	1
12	rs10876864	rs705700	0.883017	GC/AT	Genetic Architectures of Childhood- and Adult-Onset Asthma Are Partly Distinct.	Asthma	RAB5B	4e-23	rs705700-C	1.07	[1.06-1.08]	bin	Naïve/Immature B Cell	12:56401085_A	RPS26	ENSG00000197728	56401085	G	A	0.58557	0.581044	-0.886235	2.977e+08	0	0	1.54495e-05	0.9999	Genotyped	1
