## Supplemental Data for "Single-cell eQTL mapping identifies disease-specific genetic control of COVID-19 infection" (part 2 of 3)

### Sheet: Table_S3 (continued)
Table S3 eQTL variants in high LD with GWAS associations in OneK1K
12	rs10876864	rs705700	0.883017	GC/AT	Genetic Architectures of Childhood- and Adult-Onset Asthma Are Partly Distinct.	Asthma	RAB5B	4e-23	rs705700-C	1.07	[1.06-1.08]	cd8et	CD8 Effector memory	12:56401085_A	RPS26	ENSG00000197728	56401085	G	A	0.58557	0.581044	-0.895043	2.9909e+08	0	0	5.33883e-06	0.9999	Genotyped	1
12	rs10876864	rs705700	0.883017	GC/AT	Genetic Architectures of Childhood- and Adult-Onset Asthma Are Partly Distinct.	Asthma	RAB5B	4e-23	rs705700-C	1.07	[1.06-1.08]	cd8nc	CD8 Naive/Central memory T cell	12:56401085_A	RPS26	ENSG00000197728	56401085	G	A	0.58557	0.581044	-0.888967	2.98131e+08	0	0	6.89849e-06	0.9999	Genotyped	1
12	rs10876864	rs705700	0.883017	GC/AT	Genetic Architectures of Childhood- and Adult-Onset Asthma Are Partly Distinct.	Asthma	RAB5B	4e-23	rs705700-C	1.07	[1.06-1.08]	nk	Natural Killer Cell	12:56401085_A	RPS26	ENSG00000197728	56401085	G	A	0.58557	0.581044	-0.892357	2.98666e+08	0	0	5.03292e-06	0.9999	Genotyped	1
12	rs10876864	rs705700	0.883017	GC/AT	Genetic Architectures of Childhood- and Adult-Onset Asthma Are Partly Distinct.	Asthma (childhood onset)	RAB5B	3e-24	rs705700-?	1.078	[1.06-1.09]	cd4nc	CD4 Naive/Central memory T cell	12:56401085_A	RPS26	ENSG00000197728	56401085	G	A	0.58557	0.581044	-0.891647	2.98554e+08	0	0	2.55506e-06	0.9999	Genotyped	1
12	rs10876864	rs705700	0.883017	GC/AT	Genetic Architectures of Childhood- and Adult-Onset Asthma Are Partly Distinct.	Asthma (childhood onset)	RAB5B	3e-24	rs705700-?	1.078	[1.06-1.09]	cd8s100b	CD8 S100B T cell	12:56401085_A	RPS26	ENSG00000197728	56401085	G	A	0.58557	0.581044	-0.887117	2.9693e+08	0	0	4.3778e-05	0.9999	Genotyped	1
12	rs10876864	rs705700	0.883017	GC/AT	Genetic Architectures of Childhood- and Adult-Onset Asthma Are Partly Distinct.	Asthma (childhood onset)	RAB5B	3e-24	rs705700-?	1.078	[1.06-1.09]	bmem	Memory B Cell	12:56401085_A	RPS26	ENSG00000197728	56401085	G	A	0.58557	0.581044	-0.890054	2.98303e+08	0	0	2.7468e-05	0.9999	Genotyped	1
12	rs10876864	rs705700	0.883017	GC/AT	Genetic Architectures of Childhood- and Adult-Onset Asthma Are Partly Distinct.	Asthma (childhood onset)	RAB5B	3e-24	rs705700-?	1.078	[1.06-1.09]	cd4et	CD4 Effector memory/TEMRA	12:56401085_A	RPS26	ENSG00000197728	56401085	G	A	0.58557	0.581044	-0.88902	2.98139e+08	0	0	1.30629e-05	0.9999	Genotyped	1
12	rs10876864	rs705700	0.883017	GC/AT	Genetic Architectures of Childhood- and Adult-Onset Asthma Are Partly Distinct.	Asthma (childhood onset)	RAB5B	3e-24	rs705700-?	1.078	[1.06-1.09]	bin	Naïve/Immature B Cell	12:56401085_A	RPS26	ENSG00000197728	56401085	G	A	0.58557	0.581044	-0.886235	2.977e+08	0	0	1.54495e-05	0.9999	Genotyped	1
12	rs10876864	rs705700	0.883017	GC/AT	Genetic Architectures of Childhood- and Adult-Onset Asthma Are Partly Distinct.	Asthma (childhood onset)	RAB5B	3e-24	rs705700-?	1.078	[1.06-1.09]	cd8et	CD8 Effector memory	12:56401085_A	RPS26	ENSG00000197728	56401085	G	A	0.58557	0.581044	-0.895043	2.9909e+08	0	0	5.33883e-06	0.9999	Genotyped	1
12	rs10876864	rs705700	0.883017	GC/AT	Genetic Architectures of Childhood- and Adult-Onset Asthma Are Partly Distinct.	Asthma (childhood onset)	RAB5B	3e-24	rs705700-?	1.078	[1.06-1.09]	cd8nc	CD8 Naive/Central memory T cell	12:56401085_A	RPS26	ENSG00000197728	56401085	G	A	0.58557	0.581044	-0.888967	2.98131e+08	0	0	6.89849e-06	0.9999	Genotyped	1
12	rs10876864	rs705700	0.883017	GC/AT	Genetic Architectures of Childhood- and Adult-Onset Asthma Are Partly Distinct.	Asthma (childhood onset)	RAB5B	3e-24	rs705700-?	1.078	[1.06-1.09]	nk	Natural Killer Cell	12:56401085_A	RPS26	ENSG00000197728	56401085	G	A	0.58557	0.581044	-0.892357	2.98666e+08	0	0	5.03292e-06	0.9999	Genotyped	1
12	rs10876864	rs705700	0.883017	GC/AT	Multi-ancestry genome-wide association analyses identify novel genetic mechanisms in rheumatoid arthritis.	Rheumatoid arthritis	RAB5B	1e-11	rs705700-C	0.93015873	[0.910854950365448-0.949871672239179]	cd4nc	CD4 Naive/Central memory T cell	12:56401085_A	RPS26	ENSG00000197728	56401085	G	A	0.58557	0.581044	-0.891647	2.98554e+08	0	0	2.55506e-06	0.9999	Genotyped	1
12	rs10876864	rs705700	0.883017	GC/AT	Multi-ancestry genome-wide association analyses identify novel genetic mechanisms in rheumatoid arthritis.	Rheumatoid arthritis	RAB5B	1e-11	rs705700-C	0.93015873	[0.910854950365448-0.949871672239179]	cd8s100b	CD8 S100B T cell	12:56401085_A	RPS26	ENSG00000197728	56401085	G	A	0.58557	0.581044	-0.887117	2.9693e+08	0	0	4.3778e-05	0.9999	Genotyped	1
12	rs10876864	rs705700	0.883017	GC/AT	Multi-ancestry genome-wide association analyses identify novel genetic mechanisms in rheumatoid arthritis.	Rheumatoid arthritis	RAB5B	1e-11	rs705700-C	0.93015873	[0.910854950365448-0.949871672239179]	bmem	Memory B Cell	12:56401085_A	RPS26	ENSG00000197728	56401085	G	A	0.58557	0.581044	-0.890054	2.98303e+08	0	0	2.7468e-05	0.9999	Genotyped	1
12	rs10876864	rs705700	0.883017	GC/AT	Multi-ancestry genome-wide association analyses identify novel genetic mechanisms in rheumatoid arthritis.	Rheumatoid arthritis	RAB5B	1e-11	rs705700-C	0.93015873	[0.910854950365448-0.949871672239179]	cd4et	CD4 Effector memory/TEMRA	12:56401085_A	RPS26	ENSG00000197728	56401085	G	A	0.58557	0.581044	-0.88902	2.98139e+08	0	0	1.30629e-05	0.9999	Genotyped	1
12	rs10876864	rs705700	0.883017	GC/AT	Multi-ancestry genome-wide association analyses identify novel genetic mechanisms in rheumatoid arthritis.	Rheumatoid arthritis	RAB5B	1e-11	rs705700-C	0.93015873	[0.910854950365448-0.949871672239179]	bin	Naïve/Immature B Cell	12:56401085_A	RPS26	ENSG00000197728	56401085	G	A	0.58557	0.581044	-0.886235	2.977e+08	0	0	1.54495e-05	0.9999	Genotyped	1
12	rs10876864	rs705700	0.883017	GC/AT	Multi-ancestry genome-wide association analyses identify novel genetic mechanisms in rheumatoid arthritis.	Rheumatoid arthritis	RAB5B	1e-11	rs705700-C	0.93015873	[0.910854950365448-0.949871672239179]	cd8et	CD8 Effector memory	12:56401085_A	RPS26	ENSG00000197728	56401085	G	A	0.58557	0.581044	-0.895043	2.9909e+08	0	0	5.33883e-06	0.9999	Genotyped	1
12	rs10876864	rs705700	0.883017	GC/AT	Multi-ancestry genome-wide association analyses identify novel genetic mechanisms in rheumatoid arthritis.	Rheumatoid arthritis	RAB5B	1e-11	rs705700-C	0.93015873	[0.910854950365448-0.949871672239179]	cd8nc	CD8 Naive/Central memory T cell	12:56401085_A	RPS26	ENSG00000197728	56401085	G	A	0.58557	0.581044	-0.888967	2.98131e+08	0	0	6.89849e-06	0.9999	Genotyped	1
12	rs10876864	rs705700	0.883017	GC/AT	Multi-ancestry genome-wide association analyses identify novel genetic mechanisms in rheumatoid arthritis.	Rheumatoid arthritis	RAB5B	1e-11	rs705700-C	0.93015873	[0.910854950365448-0.949871672239179]	nk	Natural Killer Cell	12:56401085_A	RPS26	ENSG00000197728	56401085	G	A	0.58557	0.581044	-0.892357	2.98666e+08	0	0	5.03292e-06	0.9999	Genotyped	1
12	rs10876864	rs705700	0.883017	GC/AT	Multi-ancestry genome-wide association analyses identify novel genetic mechanisms in rheumatoid arthritis.	Rheumatoid arthritis (rheumatoid factor and/or anti-cyclic citrullinated peptide seropositive)	RAB5B	2e-08	rs705700-C	0.923578	[0.898403938033529-0.949457502196853]	cd4nc	CD4 Naive/Central memory T cell	12:56401085_A	RPS26	ENSG00000197728	56401085	G	A	0.58557	0.581044	-0.891647	2.98554e+08	0	0	2.55506e-06	0.9999	Genotyped	1
12	rs10876864	rs705700	0.883017	GC/AT	Multi-ancestry genome-wide association analyses identify novel genetic mechanisms in rheumatoid arthritis.	Rheumatoid arthritis (rheumatoid factor and/or anti-cyclic citrullinated peptide seropositive)	RAB5B	2e-08	rs705700-C	0.923578	[0.898403938033529-0.949457502196853]	cd8s100b	CD8 S100B T cell	12:56401085_A	RPS26	ENSG00000197728	56401085	G	A	0.58557	0.581044	-0.887117	2.9693e+08	0	0	4.3778e-05	0.9999	Genotyped	1
12	rs10876864	rs705700	0.883017	GC/AT	Multi-ancestry genome-wide association analyses identify novel genetic mechanisms in rheumatoid arthritis.	Rheumatoid arthritis (rheumatoid factor and/or anti-cyclic citrullinated peptide seropositive)	RAB5B	2e-08	rs705700-C	0.923578	[0.898403938033529-0.949457502196853]	bmem	Memory B Cell	12:56401085_A	RPS26	ENSG00000197728	56401085	G	A	0.58557	0.581044	-0.890054	2.98303e+08	0	0	2.7468e-05	0.9999	Genotyped	1
12	rs10876864	rs705700	0.883017	GC/AT	Multi-ancestry genome-wide association analyses identify novel genetic mechanisms in rheumatoid arthritis.	Rheumatoid arthritis (rheumatoid factor and/or anti-cyclic citrullinated peptide seropositive)	RAB5B	2e-08	rs705700-C	0.923578	[0.898403938033529-0.949457502196853]	cd4et	CD4 Effector memory/TEMRA	12:56401085_A	RPS26	ENSG00000197728	56401085	G	A	0.58557	0.581044	-0.88902	2.98139e+08	0	0	1.30629e-05	0.9999	Genotyped	1
12	rs10876864	rs705700	0.883017	GC/AT	Multi-ancestry genome-wide association analyses identify novel genetic mechanisms in rheumatoid arthritis.	Rheumatoid arthritis (rheumatoid factor and/or anti-cyclic citrullinated peptide seropositive)	RAB5B	2e-08	rs705700-C	0.923578	[0.898403938033529-0.949457502196853]	bin	Naïve/Immature B Cell	12:56401085_A	RPS26	ENSG00000197728	56401085	G	A	0.58557	0.581044	-0.886235	2.977e+08	0	0	1.54495e-05	0.9999	Genotyped	1
12	rs10876864	rs705700	0.883017	GC/AT	Multi-ancestry genome-wide association analyses identify novel genetic mechanisms in rheumatoid arthritis.	Rheumatoid arthritis (rheumatoid factor and/or anti-cyclic citrullinated peptide seropositive)	RAB5B	2e-08	rs705700-C	0.923578	[0.898403938033529-0.949457502196853]	cd8et	CD8 Effector memory	12:56401085_A	RPS26	ENSG00000197728	56401085	G	A	0.58557	0.581044	-0.895043	2.9909e+08	0	0	5.33883e-06	0.9999	Genotyped	1
12	rs10876864	rs705700	0.883017	GC/AT	Multi-ancestry genome-wide association analyses identify novel genetic mechanisms in rheumatoid arthritis.	Rheumatoid arthritis (rheumatoid factor and/or anti-cyclic citrullinated peptide seropositive)	RAB5B	2e-08	rs705700-C	0.923578	[0.898403938033529-0.949457502196853]	cd8nc	CD8 Naive/Central memory T cell	12:56401085_A	RPS26	ENSG00000197728	56401085	G	A	0.58557	0.581044	-0.888967	2.98131e+08	0	0	6.89849e-06	0.9999	Genotyped	1
12	rs10876864	rs705700	0.883017	GC/AT	Multi-ancestry genome-wide association analyses identify novel genetic mechanisms in rheumatoid arthritis.	Rheumatoid arthritis (rheumatoid factor and/or anti-cyclic citrullinated peptide seropositive)	RAB5B	2e-08	rs705700-C	0.923578	[0.898403938033529-0.949457502196853]	nk	Natural Killer Cell	12:56401085_A	RPS26	ENSG00000197728	56401085	G	A	0.58557	0.581044	-0.892357	2.98666e+08	0	0	5.03292e-06	0.9999	Genotyped	1
12	rs10876864	rs705700	0.883017	GC/AT	Multi-ancestry genome-wide association analyses identify novel genetic mechanisms in rheumatoid arthritis.	Rheumatoid arthritis	RAB5B	6e-09	rs705700-C	0.9276507	[0.9044904473964-0.951404024796348]	cd4nc	CD4 Naive/Central memory T cell	12:56401085_A	RPS26	ENSG00000197728	56401085	G	A	0.58557	0.581044	-0.891647	2.98554e+08	0	0	2.55506e-06	0.9999	Genotyped	1
12	rs10876864	rs705700	0.883017	GC/AT	Multi-ancestry genome-wide association analyses identify novel genetic mechanisms in rheumatoid arthritis.	Rheumatoid arthritis	RAB5B	6e-09	rs705700-C	0.9276507	[0.9044904473964-0.951404024796348]	cd8s100b	CD8 S100B T cell	12:56401085_A	RPS26	ENSG00000197728	56401085	G	A	0.58557	0.581044	-0.887117	2.9693e+08	0	0	4.3778e-05	0.9999	Genotyped	1
12	rs10876864	rs705700	0.883017	GC/AT	Multi-ancestry genome-wide association analyses identify novel genetic mechanisms in rheumatoid arthritis.	Rheumatoid arthritis	RAB5B	6e-09	rs705700-C	0.9276507	[0.9044904473964-0.951404024796348]	bmem	Memory B Cell	12:56401085_A	RPS26	ENSG00000197728	56401085	G	A	0.58557	0.581044	-0.890054	2.98303e+08	0	0	2.7468e-05	0.9999	Genotyped	1
12	rs10876864	rs705700	0.883017	GC/AT	Multi-ancestry genome-wide association analyses identify novel genetic mechanisms in rheumatoid arthritis.	Rheumatoid arthritis	RAB5B	6e-09	rs705700-C	0.9276507	[0.9044904473964-0.951404024796348]	cd4et	CD4 Effector memory/TEMRA	12:56401085_A	RPS26	ENSG00000197728	56401085	G	A	0.58557	0.581044	-0.88902	2.98139e+08	0	0	1.30629e-05	0.9999	Genotyped	1
12	rs10876864	rs705700	0.883017	GC/AT	Multi-ancestry genome-wide association analyses identify novel genetic mechanisms in rheumatoid arthritis.	Rheumatoid arthritis	RAB5B	6e-09	rs705700-C	0.9276507	[0.9044904473964-0.951404024796348]	bin	Naïve/Immature B Cell	12:56401085_A	RPS26	ENSG00000197728	56401085	G	A	0.58557	0.581044	-0.886235	2.977e+08	0	0	1.54495e-05	0.9999	Genotyped	1
12	rs10876864	rs705700	0.883017	GC/AT	Multi-ancestry genome-wide association analyses identify novel genetic mechanisms in rheumatoid arthritis.	Rheumatoid arthritis	RAB5B	6e-09	rs705700-C	0.9276507	[0.9044904473964-0.951404024796348]	cd8et	CD8 Effector memory	12:56401085_A	RPS26	ENSG00000197728	56401085	G	A	0.58557	0.581044	-0.895043	2.9909e+08	0	0	5.33883e-06	0.9999	Genotyped	1
12	rs10876864	rs705700	0.883017	GC/AT	Multi-ancestry genome-wide association analyses identify novel genetic mechanisms in rheumatoid arthritis.	Rheumatoid arthritis	RAB5B	6e-09	rs705700-C	0.9276507	[0.9044904473964-0.951404024796348]	cd8nc	CD8 Naive/Central memory T cell	12:56401085_A	RPS26	ENSG00000197728	56401085	G	A	0.58557	0.581044	-0.888967	2.98131e+08	0	0	6.89849e-06	0.9999	Genotyped	1
12	rs10876864	rs705700	0.883017	GC/AT	Multi-ancestry genome-wide association analyses identify novel genetic mechanisms in rheumatoid arthritis.	Rheumatoid arthritis	RAB5B	6e-09	rs705700-C	0.9276507	[0.9044904473964-0.951404024796348]	nk	Natural Killer Cell	12:56401085_A	RPS26	ENSG00000197728	56401085	G	A	0.58557	0.581044	-0.892357	2.98666e+08	0	0	5.03292e-06	0.9999	Genotyped	1
12	rs10876864	rs705700	0.883017	GC/AT	Multi-ancestry genome-wide association analyses identify novel genetic mechanisms in rheumatoid arthritis.	Rheumatoid arthritis (rheumatoid factor and/or anti-cyclic citrullinated peptide seropositive)	RAB5B	4e-10	rs705700-C	0.927187	[0.905456933131306-0.949438581625632]	cd4nc	CD4 Naive/Central memory T cell	12:56401085_A	RPS26	ENSG00000197728	56401085	G	A	0.58557	0.581044	-0.891647	2.98554e+08	0	0	2.55506e-06	0.9999	Genotyped	1
12	rs10876864	rs705700	0.883017	GC/AT	Multi-ancestry genome-wide association analyses identify novel genetic mechanisms in rheumatoid arthritis.	Rheumatoid arthritis (rheumatoid factor and/or anti-cyclic citrullinated peptide seropositive)	RAB5B	4e-10	rs705700-C	0.927187	[0.905456933131306-0.949438581625632]	cd8s100b	CD8 S100B T cell	12:56401085_A	RPS26	ENSG00000197728	56401085	G	A	0.58557	0.581044	-0.887117	2.9693e+08	0	0	4.3778e-05	0.9999	Genotyped	1
12	rs10876864	rs705700	0.883017	GC/AT	Multi-ancestry genome-wide association analyses identify novel genetic mechanisms in rheumatoid arthritis.	Rheumatoid arthritis (rheumatoid factor and/or anti-cyclic citrullinated peptide seropositive)	RAB5B	4e-10	rs705700-C	0.927187	[0.905456933131306-0.949438581625632]	bmem	Memory B Cell	12:56401085_A	RPS26	ENSG00000197728	56401085	G	A	0.58557	0.581044	-0.890054	2.98303e+08	0	0	2.7468e-05	0.9999	Genotyped	1
12	rs10876864	rs705700	0.883017	GC/AT	Multi-ancestry genome-wide association analyses identify novel genetic mechanisms in rheumatoid arthritis.	Rheumatoid arthritis (rheumatoid factor and/or anti-cyclic citrullinated peptide seropositive)	RAB5B	4e-10	rs705700-C	0.927187	[0.905456933131306-0.949438581625632]	cd4et	CD4 Effector memory/TEMRA	12:56401085_A	RPS26	ENSG00000197728	56401085	G	A	0.58557	0.581044	-0.88902	2.98139e+08	0	0	1.30629e-05	0.9999	Genotyped	1
12	rs10876864	rs705700	0.883017	GC/AT	Multi-ancestry genome-wide association analyses identify novel genetic mechanisms in rheumatoid arthritis.	Rheumatoid arthritis (rheumatoid factor and/or anti-cyclic citrullinated peptide seropositive)	RAB5B	4e-10	rs705700-C	0.927187	[0.905456933131306-0.949438581625632]	bin	Naïve/Immature B Cell	12:56401085_A	RPS26	ENSG00000197728	56401085	G	A	0.58557	0.581044	-0.886235	2.977e+08	0	0	1.54495e-05	0.9999	Genotyped	1
12	rs10876864	rs705700	0.883017	GC/AT	Multi-ancestry genome-wide association analyses identify novel genetic mechanisms in rheumatoid arthritis.	Rheumatoid arthritis (rheumatoid factor and/or anti-cyclic citrullinated peptide seropositive)	RAB5B	4e-10	rs705700-C	0.927187	[0.905456933131306-0.949438581625632]	cd8et	CD8 Effector memory	12:56401085_A	RPS26	ENSG00000197728	56401085	G	A	0.58557	0.581044	-0.895043	2.9909e+08	0	0	5.33883e-06	0.9999	Genotyped	1
12	rs10876864	rs705700	0.883017	GC/AT	Multi-ancestry genome-wide association analyses identify novel genetic mechanisms in rheumatoid arthritis.	Rheumatoid arthritis (rheumatoid factor and/or anti-cyclic citrullinated peptide seropositive)	RAB5B	4e-10	rs705700-C	0.927187	[0.905456933131306-0.949438581625632]	cd8nc	CD8 Naive/Central memory T cell	12:56401085_A	RPS26	ENSG00000197728	56401085	G	A	0.58557	0.581044	-0.888967	2.98131e+08	0	0	6.89849e-06	0.9999	Genotyped	1
12	rs10876864	rs705700	0.883017	GC/AT	Multi-ancestry genome-wide association analyses identify novel genetic mechanisms in rheumatoid arthritis.	Rheumatoid arthritis (rheumatoid factor and/or anti-cyclic citrullinated peptide seropositive)	RAB5B	4e-10	rs705700-C	0.927187	[0.905456933131306-0.949438581625632]	nk	Natural Killer Cell	12:56401085_A	RPS26	ENSG00000197728	56401085	G	A	0.58557	0.581044	-0.892357	2.98666e+08	0	0	5.03292e-06	0.9999	Genotyped	1
12	rs10876864	rs705700	0.883017	GC/AT	Discerning asthma endotypes through comorbidity mapping.	Asthma in any disease	RAB5B	3e-12	rs705700-C	1.0523229	[1.04-1.07]	cd4nc	CD4 Naive/Central memory T cell	12:56401085_A	RPS26	ENSG00000197728	56401085	G	A	0.58557	0.581044	-0.891647	2.98554e+08	0	0	2.55506e-06	0.9999	Genotyped	1
12	rs10876864	rs705700	0.883017	GC/AT	Discerning asthma endotypes through comorbidity mapping.	Asthma in any disease	RAB5B	3e-12	rs705700-C	1.0523229	[1.04-1.07]	cd8s100b	CD8 S100B T cell	12:56401085_A	RPS26	ENSG00000197728	56401085	G	A	0.58557	0.581044	-0.887117	2.9693e+08	0	0	4.3778e-05	0.9999	Genotyped	1
12	rs10876864	rs705700	0.883017	GC/AT	Discerning asthma endotypes through comorbidity mapping.	Asthma in any disease	RAB5B	3e-12	rs705700-C	1.0523229	[1.04-1.07]	bmem	Memory B Cell	12:56401085_A	RPS26	ENSG00000197728	56401085	G	A	0.58557	0.581044	-0.890054	2.98303e+08	0	0	2.7468e-05	0.9999	Genotyped	1
12	rs10876864	rs705700	0.883017	GC/AT	Discerning asthma endotypes through comorbidity mapping.	Asthma in any disease	RAB5B	3e-12	rs705700-C	1.0523229	[1.04-1.07]	cd4et	CD4 Effector memory/TEMRA	12:56401085_A	RPS26	ENSG00000197728	56401085	G	A	0.58557	0.581044	-0.88902	2.98139e+08	0	0	1.30629e-05	0.9999	Genotyped	1
12	rs10876864	rs705700	0.883017	GC/AT	Discerning asthma endotypes through comorbidity mapping.	Asthma in any disease	RAB5B	3e-12	rs705700-C	1.0523229	[1.04-1.07]	bin	Naïve/Immature B Cell	12:56401085_A	RPS26	ENSG00000197728	56401085	G	A	0.58557	0.581044	-0.886235	2.977e+08	0	0	1.54495e-05	0.9999	Genotyped	1
12	rs10876864	rs705700	0.883017	GC/AT	Discerning asthma endotypes through comorbidity mapping.	Asthma in any disease	RAB5B	3e-12	rs705700-C	1.0523229	[1.04-1.07]	cd8et	CD8 Effector memory	12:56401085_A	RPS26	ENSG00000197728	56401085	G	A	0.58557	0.581044	-0.895043	2.9909e+08	0	0	5.33883e-06	0.9999	Genotyped	1
12	rs10876864	rs705700	0.883017	GC/AT	Discerning asthma endotypes through comorbidity mapping.	Asthma in any disease	RAB5B	3e-12	rs705700-C	1.0523229	[1.04-1.07]	cd8nc	CD8 Naive/Central memory T cell	12:56401085_A	RPS26	ENSG00000197728	56401085	G	A	0.58557	0.581044	-0.888967	2.98131e+08	0	0	6.89849e-06	0.9999	Genotyped	1
12	rs10876864	rs705700	0.883017	GC/AT	Discerning asthma endotypes through comorbidity mapping.	Asthma in any disease	RAB5B	3e-12	rs705700-C	1.0523229	[1.04-1.07]	nk	Natural Killer Cell	12:56401085_A	RPS26	ENSG00000197728	56401085	G	A	0.58557	0.581044	-0.892357	2.98666e+08	0	0	5.03292e-06	0.9999	Genotyped	1
12	rs10876864	rs705700	0.883017	GC/AT	Shared Genetics of Asthma and Mental Health Disorders: A Large-Scale Genome-Wide Cross-Trait Analysis.	Asthma	RAB5B	1e-16	rs705700-C	1.052876	[1.04-1.07]	cd4nc	CD4 Naive/Central memory T cell	12:56401085_A	RPS26	ENSG00000197728	56401085	G	A	0.58557	0.581044	-0.891647	2.98554e+08	0	0	2.55506e-06	0.9999	Genotyped	1
12	rs10876864	rs705700	0.883017	GC/AT	Shared Genetics of Asthma and Mental Health Disorders: A Large-Scale Genome-Wide Cross-Trait Analysis.	Asthma	RAB5B	1e-16	rs705700-C	1.052876	[1.04-1.07]	cd8s100b	CD8 S100B T cell	12:56401085_A	RPS26	ENSG00000197728	56401085	G	A	0.58557	0.581044	-0.887117	2.9693e+08	0	0	4.3778e-05	0.9999	Genotyped	1
12	rs10876864	rs705700	0.883017	GC/AT	Shared Genetics of Asthma and Mental Health Disorders: A Large-Scale Genome-Wide Cross-Trait Analysis.	Asthma	RAB5B	1e-16	rs705700-C	1.052876	[1.04-1.07]	bmem	Memory B Cell	12:56401085_A	RPS26	ENSG00000197728	56401085	G	A	0.58557	0.581044	-0.890054	2.98303e+08	0	0	2.7468e-05	0.9999	Genotyped	1
12	rs10876864	rs705700	0.883017	GC/AT	Shared Genetics of Asthma and Mental Health Disorders: A Large-Scale Genome-Wide Cross-Trait Analysis.	Asthma	RAB5B	1e-16	rs705700-C	1.052876	[1.04-1.07]	cd4et	CD4 Effector memory/TEMRA	12:56401085_A	RPS26	ENSG00000197728	56401085	G	A	0.58557	0.581044	-0.88902	2.98139e+08	0	0	1.30629e-05	0.9999	Genotyped	1
12	rs10876864	rs705700	0.883017	GC/AT	Shared Genetics of Asthma and Mental Health Disorders: A Large-Scale Genome-Wide Cross-Trait Analysis.	Asthma	RAB5B	1e-16	rs705700-C	1.052876	[1.04-1.07]	bin	Naïve/Immature B Cell	12:56401085_A	RPS26	ENSG00000197728	56401085	G	A	0.58557	0.581044	-0.886235	2.977e+08	0	0	1.54495e-05	0.9999	Genotyped	1
12	rs10876864	rs705700	0.883017	GC/AT	Shared Genetics of Asthma and Mental Health Disorders: A Large-Scale Genome-Wide Cross-Trait Analysis.	Asthma	RAB5B	1e-16	rs705700-C	1.052876	[1.04-1.07]	cd8et	CD8 Effector memory	12:56401085_A	RPS26	ENSG00000197728	56401085	G	A	0.58557	0.581044	-0.895043	2.9909e+08	0	0	5.33883e-06	0.9999	Genotyped	1
12	rs10876864	rs705700	0.883017	GC/AT	Shared Genetics of Asthma and Mental Health Disorders: A Large-Scale Genome-Wide Cross-Trait Analysis.	Asthma	RAB5B	1e-16	rs705700-C	1.052876	[1.04-1.07]	cd8nc	CD8 Naive/Central memory T cell	12:56401085_A	RPS26	ENSG00000197728	56401085	G	A	0.58557	0.581044	-0.888967	2.98131e+08	0	0	6.89849e-06	0.9999	Genotyped	1
12	rs10876864	rs705700	0.883017	GC/AT	Shared Genetics of Asthma and Mental Health Disorders: A Large-Scale Genome-Wide Cross-Trait Analysis.	Asthma	RAB5B	1e-16	rs705700-C	1.052876	[1.04-1.07]	nk	Natural Killer Cell	12:56401085_A	RPS26	ENSG00000197728	56401085	G	A	0.58557	0.581044	-0.892357	2.98666e+08	0	0	5.03292e-06	0.9999	Genotyped	1
12	rs10876864	rs773125	0.86066	GG/AA	Genetics of rheumatoid arthritis contributes to biology and drug discovery.	Rheumatoid arthritis	SUOX	1e-10	rs773125-A	1.09	[1.06-1.12]	cd4nc	CD4 Naive/Central memory T cell	12:56401085_A	RPS26	ENSG00000197728	56401085	G	A	0.58557	0.581044	-0.891647	2.98554e+08	0	0	2.55506e-06	0.9999	Genotyped	1
12	rs10876864	rs773125	0.86066	GG/AA	Genetics of rheumatoid arthritis contributes to biology and drug discovery.	Rheumatoid arthritis	SUOX	1e-10	rs773125-A	1.09	[1.06-1.12]	cd8s100b	CD8 S100B T cell	12:56401085_A	RPS26	ENSG00000197728	56401085	G	A	0.58557	0.581044	-0.887117	2.9693e+08	0	0	4.3778e-05	0.9999	Genotyped	1
12	rs10876864	rs773125	0.86066	GG/AA	Genetics of rheumatoid arthritis contributes to biology and drug discovery.	Rheumatoid arthritis	SUOX	1e-10	rs773125-A	1.09	[1.06-1.12]	bmem	Memory B Cell	12:56401085_A	RPS26	ENSG00000197728	56401085	G	A	0.58557	0.581044	-0.890054	2.98303e+08	0	0	2.7468e-05	0.9999	Genotyped	1
12	rs10876864	rs773125	0.86066	GG/AA	Genetics of rheumatoid arthritis contributes to biology and drug discovery.	Rheumatoid arthritis	SUOX	1e-10	rs773125-A	1.09	[1.06-1.12]	cd4et	CD4 Effector memory/TEMRA	12:56401085_A	RPS26	ENSG00000197728	56401085	G	A	0.58557	0.581044	-0.88902	2.98139e+08	0	0	1.30629e-05	0.9999	Genotyped	1
12	rs10876864	rs773125	0.86066	GG/AA	Genetics of rheumatoid arthritis contributes to biology and drug discovery.	Rheumatoid arthritis	SUOX	1e-10	rs773125-A	1.09	[1.06-1.12]	bin	Naïve/Immature B Cell	12:56401085_A	RPS26	ENSG00000197728	56401085	G	A	0.58557	0.581044	-0.886235	2.977e+08	0	0	1.54495e-05	0.9999	Genotyped	1
12	rs10876864	rs773125	0.86066	GG/AA	Genetics of rheumatoid arthritis contributes to biology and drug discovery.	Rheumatoid arthritis	SUOX	1e-10	rs773125-A	1.09	[1.06-1.12]	cd8et	CD8 Effector memory	12:56401085_A	RPS26	ENSG00000197728	56401085	G	A	0.58557	0.581044	-0.895043	2.9909e+08	0	0	5.33883e-06	0.9999	Genotyped	1
12	rs10876864	rs773125	0.86066	GG/AA	Genetics of rheumatoid arthritis contributes to biology and drug discovery.	Rheumatoid arthritis	SUOX	1e-10	rs773125-A	1.09	[1.06-1.12]	cd8nc	CD8 Naive/Central memory T cell	12:56401085_A	RPS26	ENSG00000197728	56401085	G	A	0.58557	0.581044	-0.888967	2.98131e+08	0	0	6.89849e-06	0.9999	Genotyped	1
12	rs10876864	rs773125	0.86066	GG/AA	Genetics of rheumatoid arthritis contributes to biology and drug discovery.	Rheumatoid arthritis	SUOX	1e-10	rs773125-A	1.09	[1.06-1.12]	nk	Natural Killer Cell	12:56401085_A	RPS26	ENSG00000197728	56401085	G	A	0.58557	0.581044	-0.892357	2.98666e+08	0	0	5.03292e-06	0.9999	Genotyped	1
12	rs10876864	rs773125	0.86066	GG/AA	Genetics of rheumatoid arthritis contributes to biology and drug discovery.	Rheumatoid arthritis	SUOX	2e-08	rs773125-A	1.09	[1.06-1.12]	cd4nc	CD4 Naive/Central memory T cell	12:56401085_A	RPS26	ENSG00000197728	56401085	G	A	0.58557	0.581044	-0.891647	2.98554e+08	0	0	2.55506e-06	0.9999	Genotyped	1
12	rs10876864	rs773125	0.86066	GG/AA	Genetics of rheumatoid arthritis contributes to biology and drug discovery.	Rheumatoid arthritis	SUOX	2e-08	rs773125-A	1.09	[1.06-1.12]	cd8s100b	CD8 S100B T cell	12:56401085_A	RPS26	ENSG00000197728	56401085	G	A	0.58557	0.581044	-0.887117	2.9693e+08	0	0	4.3778e-05	0.9999	Genotyped	1
12	rs10876864	rs773125	0.86066	GG/AA	Genetics of rheumatoid arthritis contributes to biology and drug discovery.	Rheumatoid arthritis	SUOX	2e-08	rs773125-A	1.09	[1.06-1.12]	bmem	Memory B Cell	12:56401085_A	RPS26	ENSG00000197728	56401085	G	A	0.58557	0.581044	-0.890054	2.98303e+08	0	0	2.7468e-05	0.9999	Genotyped	1
12	rs10876864	rs773125	0.86066	GG/AA	Genetics of rheumatoid arthritis contributes to biology and drug discovery.	Rheumatoid arthritis	SUOX	2e-08	rs773125-A	1.09	[1.06-1.12]	cd4et	CD4 Effector memory/TEMRA	12:56401085_A	RPS26	ENSG00000197728	56401085	G	A	0.58557	0.581044	-0.88902	2.98139e+08	0	0	1.30629e-05	0.9999	Genotyped	1
12	rs10876864	rs773125	0.86066	GG/AA	Genetics of rheumatoid arthritis contributes to biology and drug discovery.	Rheumatoid arthritis	SUOX	2e-08	rs773125-A	1.09	[1.06-1.12]	bin	Naïve/Immature B Cell	12:56401085_A	RPS26	ENSG00000197728	56401085	G	A	0.58557	0.581044	-0.886235	2.977e+08	0	0	1.54495e-05	0.9999	Genotyped	1
12	rs10876864	rs773125	0.86066	GG/AA	Genetics of rheumatoid arthritis contributes to biology and drug discovery.	Rheumatoid arthritis	SUOX	2e-08	rs773125-A	1.09	[1.06-1.12]	cd8et	CD8 Effector memory	12:56401085_A	RPS26	ENSG00000197728	56401085	G	A	0.58557	0.581044	-0.895043	2.9909e+08	0	0	5.33883e-06	0.9999	Genotyped	1
12	rs10876864	rs773125	0.86066	GG/AA	Genetics of rheumatoid arthritis contributes to biology and drug discovery.	Rheumatoid arthritis	SUOX	2e-08	rs773125-A	1.09	[1.06-1.12]	cd8nc	CD8 Naive/Central memory T cell	12:56401085_A	RPS26	ENSG00000197728	56401085	G	A	0.58557	0.581044	-0.888967	2.98131e+08	0	0	6.89849e-06	0.9999	Genotyped	1
12	rs10876864	rs773125	0.86066	GG/AA	Genetics of rheumatoid arthritis contributes to biology and drug discovery.	Rheumatoid arthritis	SUOX	2e-08	rs773125-A	1.09	[1.06-1.12]	nk	Natural Killer Cell	12:56401085_A	RPS26	ENSG00000197728	56401085	G	A	0.58557	0.581044	-0.892357	2.98666e+08	0	0	5.03292e-06	0.9999	Genotyped	1
12	rs10876864	rs773125	0.86066	GG/AA	Genetic Influences on Susceptibility to Rheumatoid Arthritis in African-Americans.	Rheumatoid arthritis	SUOX	9e-08	rs773125-A	0.08492	[0.054-0.116] unit increase	cd4nc	CD4 Naive/Central memory T cell	12:56401085_A	RPS26	ENSG00000197728	56401085	G	A	0.58557	0.581044	-0.891647	2.98554e+08	0	0	2.55506e-06	0.9999	Genotyped	1
12	rs10876864	rs773125	0.86066	GG/AA	Genetic Influences on Susceptibility to Rheumatoid Arthritis in African-Americans.	Rheumatoid arthritis	SUOX	9e-08	rs773125-A	0.08492	[0.054-0.116] unit increase	cd8s100b	CD8 S100B T cell	12:56401085_A	RPS26	ENSG00000197728	56401085	G	A	0.58557	0.581044	-0.887117	2.9693e+08	0	0	4.3778e-05	0.9999	Genotyped	1
12	rs10876864	rs773125	0.86066	GG/AA	Genetic Influences on Susceptibility to Rheumatoid Arthritis in African-Americans.	Rheumatoid arthritis	SUOX	9e-08	rs773125-A	0.08492	[0.054-0.116] unit increase	bmem	Memory B Cell	12:56401085_A	RPS26	ENSG00000197728	56401085	G	A	0.58557	0.581044	-0.890054	2.98303e+08	0	0	2.7468e-05	0.9999	Genotyped	1
12	rs10876864	rs773125	0.86066	GG/AA	Genetic Influences on Susceptibility to Rheumatoid Arthritis in African-Americans.	Rheumatoid arthritis	SUOX	9e-08	rs773125-A	0.08492	[0.054-0.116] unit increase	cd4et	CD4 Effector memory/TEMRA	12:56401085_A	RPS26	ENSG00000197728	56401085	G	A	0.58557	0.581044	-0.88902	2.98139e+08	0	0	1.30629e-05	0.9999	Genotyped	1
12	rs10876864	rs773125	0.86066	GG/AA	Genetic Influences on Susceptibility to Rheumatoid Arthritis in African-Americans.	Rheumatoid arthritis	SUOX	9e-08	rs773125-A	0.08492	[0.054-0.116] unit increase	bin	Naïve/Immature B Cell	12:56401085_A	RPS26	ENSG00000197728	56401085	G	A	0.58557	0.581044	-0.886235	2.977e+08	0	0	1.54495e-05	0.9999	Genotyped	1
12	rs10876864	rs773125	0.86066	GG/AA	Genetic Influences on Susceptibility to Rheumatoid Arthritis in African-Americans.	Rheumatoid arthritis	SUOX	9e-08	rs773125-A	0.08492	[0.054-0.116] unit increase	cd8et	CD8 Effector memory	12:56401085_A	RPS26	ENSG00000197728	56401085	G	A	0.58557	0.581044	-0.895043	2.9909e+08	0	0	5.33883e-06	0.9999	Genotyped	1
12	rs10876864	rs773125	0.86066	GG/AA	Genetic Influences on Susceptibility to Rheumatoid Arthritis in African-Americans.	Rheumatoid arthritis	SUOX	9e-08	rs773125-A	0.08492	[0.054-0.116] unit increase	cd8nc	CD8 Naive/Central memory T cell	12:56401085_A	RPS26	ENSG00000197728	56401085	G	A	0.58557	0.581044	-0.888967	2.98131e+08	0	0	6.89849e-06	0.9999	Genotyped	1
12	rs10876864	rs773125	0.86066	GG/AA	Genetic Influences on Susceptibility to Rheumatoid Arthritis in African-Americans.	Rheumatoid arthritis	SUOX	9e-08	rs773125-A	0.08492	[0.054-0.116] unit increase	nk	Natural Killer Cell	12:56401085_A	RPS26	ENSG00000197728	56401085	G	A	0.58557	0.581044	-0.892357	2.98666e+08	0	0	5.03292e-06	0.9999	Genotyped	1
12	rs10876864	rs773125	0.86066	GG/AA	Genetic Influences on Susceptibility to Rheumatoid Arthritis in African-Americans.	Rheumatoid arthritis	SUOX	1e-09	rs773125-A	0.0858945	[0.058-0.113] unit increase	cd4nc	CD4 Naive/Central memory T cell	12:56401085_A	RPS26	ENSG00000197728	56401085	G	A	0.58557	0.581044	-0.891647	2.98554e+08	0	0	2.55506e-06	0.9999	Genotyped	1
12	rs10876864	rs773125	0.86066	GG/AA	Genetic Influences on Susceptibility to Rheumatoid Arthritis in African-Americans.	Rheumatoid arthritis	SUOX	1e-09	rs773125-A	0.0858945	[0.058-0.113] unit increase	cd8s100b	CD8 S100B T cell	12:56401085_A	RPS26	ENSG00000197728	56401085	G	A	0.58557	0.581044	-0.887117	2.9693e+08	0	0	4.3778e-05	0.9999	Genotyped	1
12	rs10876864	rs773125	0.86066	GG/AA	Genetic Influences on Susceptibility to Rheumatoid Arthritis in African-Americans.	Rheumatoid arthritis	SUOX	1e-09	rs773125-A	0.0858945	[0.058-0.113] unit increase	bmem	Memory B Cell	12:56401085_A	RPS26	ENSG00000197728	56401085	G	A	0.58557	0.581044	-0.890054	2.98303e+08	0	0	2.7468e-05	0.9999	Genotyped	1
12	rs10876864	rs773125	0.86066	GG/AA	Genetic Influences on Susceptibility to Rheumatoid Arthritis in African-Americans.	Rheumatoid arthritis	SUOX	1e-09	rs773125-A	0.0858945	[0.058-0.113] unit increase	cd4et	CD4 Effector memory/TEMRA	12:56401085_A	RPS26	ENSG00000197728	56401085	G	A	0.58557	0.581044	-0.88902	2.98139e+08	0	0	1.30629e-05	0.9999	Genotyped	1
12	rs10876864	rs773125	0.86066	GG/AA	Genetic Influences on Susceptibility to Rheumatoid Arthritis in African-Americans.	Rheumatoid arthritis	SUOX	1e-09	rs773125-A	0.0858945	[0.058-0.113] unit increase	bin	Naïve/Immature B Cell	12:56401085_A	RPS26	ENSG00000197728	56401085	G	A	0.58557	0.581044	-0.886235	2.977e+08	0	0	1.54495e-05	0.9999	Genotyped	1
12	rs10876864	rs773125	0.86066	GG/AA	Genetic Influences on Susceptibility to Rheumatoid Arthritis in African-Americans.	Rheumatoid arthritis	SUOX	1e-09	rs773125-A	0.0858945	[0.058-0.113] unit increase	cd8et	CD8 Effector memory	12:56401085_A	RPS26	ENSG00000197728	56401085	G	A	0.58557	0.581044	-0.895043	2.9909e+08	0	0	5.33883e-06	0.9999	Genotyped	1
12	rs10876864	rs773125	0.86066	GG/AA	Genetic Influences on Susceptibility to Rheumatoid Arthritis in African-Americans.	Rheumatoid arthritis	SUOX	1e-09	rs773125-A	0.0858945	[0.058-0.113] unit increase	cd8nc	CD8 Naive/Central memory T cell	12:56401085_A	RPS26	ENSG00000197728	56401085	G	A	0.58557	0.581044	-0.888967	2.98131e+08	0	0	6.89849e-06	0.9999	Genotyped	1
12	rs10876864	rs773125	0.86066	GG/AA	Genetic Influences on Susceptibility to Rheumatoid Arthritis in African-Americans.	Rheumatoid arthritis	SUOX	1e-09	rs773125-A	0.0858945	[0.058-0.113] unit increase	nk	Natural Killer Cell	12:56401085_A	RPS26	ENSG00000197728	56401085	G	A	0.58557	0.581044	-0.892357	2.98666e+08	0	0	5.03292e-06	0.9999	Genotyped	1
12	rs10876864	rs10876864	1	GG/AA	Association analyses identify three susceptibility Loci for vitiligo in the Chinese Han population.	Vitiligo	SUOX - IKZF4	8e-12	rs10876864-G	1.18	[1.13-1.24]	cd4nc	CD4 Naive/Central memory T cell	12:56401085_A	RPS26	ENSG00000197728	56401085	G	A	0.58557	0.581044	-0.891647	2.98554e+08	0	0	2.55506e-06	0.9999	Genotyped	1
12	rs10876864	rs10876864	1	GG/AA	Association analyses identify three susceptibility Loci for vitiligo in the Chinese Han population.	Vitiligo	SUOX - IKZF4	8e-12	rs10876864-G	1.18	[1.13-1.24]	cd8s100b	CD8 S100B T cell	12:56401085_A	RPS26	ENSG00000197728	56401085	G	A	0.58557	0.581044	-0.887117	2.9693e+08	0	0	4.3778e-05	0.9999	Genotyped	1
12	rs10876864	rs10876864	1	GG/AA	Association analyses identify three susceptibility Loci for vitiligo in the Chinese Han population.	Vitiligo	SUOX - IKZF4	8e-12	rs10876864-G	1.18	[1.13-1.24]	bmem	Memory B Cell	12:56401085_A	RPS26	ENSG00000197728	56401085	G	A	0.58557	0.581044	-0.890054	2.98303e+08	0	0	2.7468e-05	0.9999	Genotyped	1
12	rs10876864	rs10876864	1	GG/AA	Association analyses identify three susceptibility Loci for vitiligo in the Chinese Han population.	Vitiligo	SUOX - IKZF4	8e-12	rs10876864-G	1.18	[1.13-1.24]	cd4et	CD4 Effector memory/TEMRA	12:56401085_A	RPS26	ENSG00000197728	56401085	G	A	0.58557	0.581044	-0.88902	2.98139e+08	0	0	1.30629e-05	0.9999	Genotyped	1
12	rs10876864	rs10876864	1	GG/AA	Association analyses identify three susceptibility Loci for vitiligo in the Chinese Han population.	Vitiligo	SUOX - IKZF4	8e-12	rs10876864-G	1.18	[1.13-1.24]	bin	Naïve/Immature B Cell	12:56401085_A	RPS26	ENSG00000197728	56401085	G	A	0.58557	0.581044	-0.886235	2.977e+08	0	0	1.54495e-05	0.9999	Genotyped	1
12	rs10876864	rs10876864	1	GG/AA	Association analyses identify three susceptibility Loci for vitiligo in the Chinese Han population.	Vitiligo	SUOX - IKZF4	8e-12	rs10876864-G	1.18	[1.13-1.24]	cd8et	CD8 Effector memory	12:56401085_A	RPS26	ENSG00000197728	56401085	G	A	0.58557	0.581044	-0.895043	2.9909e+08	0	0	5.33883e-06	0.9999	Genotyped	1
12	rs10876864	rs10876864	1	GG/AA	Association analyses identify three susceptibility Loci for vitiligo in the Chinese Han population.	Vitiligo	SUOX - IKZF4	8e-12	rs10876864-G	1.18	[1.13-1.24]	cd8nc	CD8 Naive/Central memory T cell	12:56401085_A	RPS26	ENSG00000197728	56401085	G	A	0.58557	0.581044	-0.888967	2.98131e+08	0	0	6.89849e-06	0.9999	Genotyped	1
12	rs10876864	rs10876864	1	GG/AA	Association analyses identify three susceptibility Loci for vitiligo in the Chinese Han population.	Vitiligo	SUOX - IKZF4	8e-12	rs10876864-G	1.18	[1.13-1.24]	nk	Natural Killer Cell	12:56401085_A	RPS26	ENSG00000197728	56401085	G	A	0.58557	0.581044	-0.892357	2.98666e+08	0	0	5.03292e-06	0.9999	Genotyped	1
12	rs10876864	rs10876864	1	GG/AA	A genome-wide cross-trait analysis from UK Biobank highlights the shared genetic architecture of asthma and allergic diseases.	Asthma or allergic disease (pleiotropy)	SUOX - IKZF4	1e-13	rs10876864-?	1.05		cd4nc	CD4 Naive/Central memory T cell	12:56401085_A	RPS26	ENSG00000197728	56401085	G	A	0.58557	0.581044	-0.891647	2.98554e+08	0	0	2.55506e-06	0.9999	Genotyped	1
12	rs10876864	rs10876864	1	GG/AA	A genome-wide cross-trait analysis from UK Biobank highlights the shared genetic architecture of asthma and allergic diseases.	Asthma or allergic disease (pleiotropy)	SUOX - IKZF4	1e-13	rs10876864-?	1.05		cd8s100b	CD8 S100B T cell	12:56401085_A	RPS26	ENSG00000197728	56401085	G	A	0.58557	0.581044	-0.887117	2.9693e+08	0	0	4.3778e-05	0.9999	Genotyped	1
12	rs10876864	rs10876864	1	GG/AA	A genome-wide cross-trait analysis from UK Biobank highlights the shared genetic architecture of asthma and allergic diseases.	Asthma or allergic disease (pleiotropy)	SUOX - IKZF4	1e-13	rs10876864-?	1.05		bmem	Memory B Cell	12:56401085_A	RPS26	ENSG00000197728	56401085	G	A	0.58557	0.581044	-0.890054	2.98303e+08	0	0	2.7468e-05	0.9999	Genotyped	1
12	rs10876864	rs10876864	1	GG/AA	A genome-wide cross-trait analysis from UK Biobank highlights the shared genetic architecture of asthma and allergic diseases.	Asthma or allergic disease (pleiotropy)	SUOX - IKZF4	1e-13	rs10876864-?	1.05		cd4et	CD4 Effector memory/TEMRA	12:56401085_A	RPS26	ENSG00000197728	56401085	G	A	0.58557	0.581044	-0.88902	2.98139e+08	0	0	1.30629e-05	0.9999	Genotyped	1
12	rs10876864	rs10876864	1	GG/AA	A genome-wide cross-trait analysis from UK Biobank highlights the shared genetic architecture of asthma and allergic diseases.	Asthma or allergic disease (pleiotropy)	SUOX - IKZF4	1e-13	rs10876864-?	1.05		bin	Naïve/Immature B Cell	12:56401085_A	RPS26	ENSG00000197728	56401085	G	A	0.58557	0.581044	-0.886235	2.977e+08	0	0	1.54495e-05	0.9999	Genotyped	1
12	rs10876864	rs10876864	1	GG/AA	A genome-wide cross-trait analysis from UK Biobank highlights the shared genetic architecture of asthma and allergic diseases.	Asthma or allergic disease (pleiotropy)	SUOX - IKZF4	1e-13	rs10876864-?	1.05		cd8et	CD8 Effector memory	12:56401085_A	RPS26	ENSG00000197728	56401085	G	A	0.58557	0.581044	-0.895043	2.9909e+08	0	0	5.33883e-06	0.9999	Genotyped	1
12	rs10876864	rs10876864	1	GG/AA	A genome-wide cross-trait analysis from UK Biobank highlights the shared genetic architecture of asthma and allergic diseases.	Asthma or allergic disease (pleiotropy)	SUOX - IKZF4	1e-13	rs10876864-?	1.05		cd8nc	CD8 Naive/Central memory T cell	12:56401085_A	RPS26	ENSG00000197728	56401085	G	A	0.58557	0.581044	-0.888967	2.98131e+08	0	0	6.89849e-06	0.9999	Genotyped	1
12	rs10876864	rs10876864	1	GG/AA	A genome-wide cross-trait analysis from UK Biobank highlights the shared genetic architecture of asthma and allergic diseases.	Asthma or allergic disease (pleiotropy)	SUOX - IKZF4	1e-13	rs10876864-?	1.05		nk	Natural Killer Cell	12:56401085_A	RPS26	ENSG00000197728	56401085	G	A	0.58557	0.581044	-0.892357	2.98666e+08	0	0	5.03292e-06	0.9999	Genotyped	1
12	rs10876864	rs10876864	1	GG/AA	Shared genetic origin of asthma, hay fever and eczema elucidates allergic disease biology.	Allergic disease (asthma, hay fever or eczema)	SUOX - IKZF4	1e-19	rs10876864-G	1.047	[1.04-1.06]	cd4nc	CD4 Naive/Central memory T cell	12:56401085_A	RPS26	ENSG00000197728	56401085	G	A	0.58557	0.581044	-0.891647	2.98554e+08	0	0	2.55506e-06	0.9999	Genotyped	1
12	rs10876864	rs10876864	1	GG/AA	Shared genetic origin of asthma, hay fever and eczema elucidates allergic disease biology.	Allergic disease (asthma, hay fever or eczema)	SUOX - IKZF4	1e-19	rs10876864-G	1.047	[1.04-1.06]	cd8s100b	CD8 S100B T cell	12:56401085_A	RPS26	ENSG00000197728	56401085	G	A	0.58557	0.581044	-0.887117	2.9693e+08	0	0	4.3778e-05	0.9999	Genotyped	1
12	rs10876864	rs10876864	1	GG/AA	Shared genetic origin of asthma, hay fever and eczema elucidates allergic disease biology.	Allergic disease (asthma, hay fever or eczema)	SUOX - IKZF4	1e-19	rs10876864-G	1.047	[1.04-1.06]	bmem	Memory B Cell	12:56401085_A	RPS26	ENSG00000197728	56401085	G	A	0.58557	0.581044	-0.890054	2.98303e+08	0	0	2.7468e-05	0.9999	Genotyped	1
12	rs10876864	rs10876864	1	GG/AA	Shared genetic origin of asthma, hay fever and eczema elucidates allergic disease biology.	Allergic disease (asthma, hay fever or eczema)	SUOX - IKZF4	1e-19	rs10876864-G	1.047	[1.04-1.06]	cd4et	CD4 Effector memory/TEMRA	12:56401085_A	RPS26	ENSG00000197728	56401085	G	A	0.58557	0.581044	-0.88902	2.98139e+08	0	0	1.30629e-05	0.9999	Genotyped	1
12	rs10876864	rs10876864	1	GG/AA	Shared genetic origin of asthma, hay fever and eczema elucidates allergic disease biology.	Allergic disease (asthma, hay fever or eczema)	SUOX - IKZF4	1e-19	rs10876864-G	1.047	[1.04-1.06]	bin	Naïve/Immature B Cell	12:56401085_A	RPS26	ENSG00000197728	56401085	G	A	0.58557	0.581044	-0.886235	2.977e+08	0	0	1.54495e-05	0.9999	Genotyped	1
12	rs10876864	rs10876864	1	GG/AA	Shared genetic origin of asthma, hay fever and eczema elucidates allergic disease biology.	Allergic disease (asthma, hay fever or eczema)	SUOX - IKZF4	1e-19	rs10876864-G	1.047	[1.04-1.06]	cd8et	CD8 Effector memory	12:56401085_A	RPS26	ENSG00000197728	56401085	G	A	0.58557	0.581044	-0.895043	2.9909e+08	0	0	5.33883e-06	0.9999	Genotyped	1
12	rs10876864	rs10876864	1	GG/AA	Shared genetic origin of asthma, hay fever and eczema elucidates allergic disease biology.	Allergic disease (asthma, hay fever or eczema)	SUOX - IKZF4	1e-19	rs10876864-G	1.047	[1.04-1.06]	cd8nc	CD8 Naive/Central memory T cell	12:56401085_A	RPS26	ENSG00000197728	56401085	G	A	0.58557	0.581044	-0.888967	2.98131e+08	0	0	6.89849e-06	0.9999	Genotyped	1
12	rs10876864	rs10876864	1	GG/AA	Shared genetic origin of asthma, hay fever and eczema elucidates allergic disease biology.	Allergic disease (asthma, hay fever or eczema)	SUOX - IKZF4	1e-19	rs10876864-G	1.047	[1.04-1.06]	nk	Natural Killer Cell	12:56401085_A	RPS26	ENSG00000197728	56401085	G	A	0.58557	0.581044	-0.892357	2.98666e+08	0	0	5.03292e-06	0.9999	Genotyped	1
12	rs10876864	rs2017445	0.970189	GA/AG	Genome-wide association studies of autoimmune vitiligo identify 23 new risk loci and highlight key pathways and regulatory variants.	Vitiligo	IKZF4	7e-31	rs2017445-A	1.333	[1.27-1.40]	cd4nc	CD4 Naive/Central memory T cell	12:56401085_A	RPS26	ENSG00000197728	56401085	G	A	0.58557	0.581044	-0.891647	2.98554e+08	0	0	2.55506e-06	0.9999	Genotyped	1
12	rs10876864	rs2017445	0.970189	GA/AG	Genome-wide association studies of autoimmune vitiligo identify 23 new risk loci and highlight key pathways and regulatory variants.	Vitiligo	IKZF4	7e-31	rs2017445-A	1.333	[1.27-1.40]	cd8s100b	CD8 S100B T cell	12:56401085_A	RPS26	ENSG00000197728	56401085	G	A	0.58557	0.581044	-0.887117	2.9693e+08	0	0	4.3778e-05	0.9999	Genotyped	1
12	rs10876864	rs2017445	0.970189	GA/AG	Genome-wide association studies of autoimmune vitiligo identify 23 new risk loci and highlight key pathways and regulatory variants.	Vitiligo	IKZF4	7e-31	rs2017445-A	1.333	[1.27-1.40]	bmem	Memory B Cell	12:56401085_A	RPS26	ENSG00000197728	56401085	G	A	0.58557	0.581044	-0.890054	2.98303e+08	0	0	2.7468e-05	0.9999	Genotyped	1
12	rs10876864	rs2017445	0.970189	GA/AG	Genome-wide association studies of autoimmune vitiligo identify 23 new risk loci and highlight key pathways and regulatory variants.	Vitiligo	IKZF4	7e-31	rs2017445-A	1.333	[1.27-1.40]	cd4et	CD4 Effector memory/TEMRA	12:56401085_A	RPS26	ENSG00000197728	56401085	G	A	0.58557	0.581044	-0.88902	2.98139e+08	0	0	1.30629e-05	0.9999	Genotyped	1
12	rs10876864	rs2017445	0.970189	GA/AG	Genome-wide association studies of autoimmune vitiligo identify 23 new risk loci and highlight key pathways and regulatory variants.	Vitiligo	IKZF4	7e-31	rs2017445-A	1.333	[1.27-1.40]	bin	Naïve/Immature B Cell	12:56401085_A	RPS26	ENSG00000197728	56401085	G	A	0.58557	0.581044	-0.886235	2.977e+08	0	0	1.54495e-05	0.9999	Genotyped	1
12	rs10876864	rs2017445	0.970189	GA/AG	Genome-wide association studies of autoimmune vitiligo identify 23 new risk loci and highlight key pathways and regulatory variants.	Vitiligo	IKZF4	7e-31	rs2017445-A	1.333	[1.27-1.40]	cd8et	CD8 Effector memory	12:56401085_A	RPS26	ENSG00000197728	56401085	G	A	0.58557	0.581044	-0.895043	2.9909e+08	0	0	5.33883e-06	0.9999	Genotyped	1
12	rs10876864	rs2017445	0.970189	GA/AG	Genome-wide association studies of autoimmune vitiligo identify 23 new risk loci and highlight key pathways and regulatory variants.	Vitiligo	IKZF4	7e-31	rs2017445-A	1.333	[1.27-1.40]	cd8nc	CD8 Naive/Central memory T cell	12:56401085_A	RPS26	ENSG00000197728	56401085	G	A	0.58557	0.581044	-0.888967	2.98131e+08	0	0	6.89849e-06	0.9999	Genotyped	1
12	rs10876864	rs2017445	0.970189	GA/AG	Genome-wide association studies of autoimmune vitiligo identify 23 new risk loci and highlight key pathways and regulatory variants.	Vitiligo	IKZF4	7e-31	rs2017445-A	1.333	[1.27-1.40]	nk	Natural Killer Cell	12:56401085_A	RPS26	ENSG00000197728	56401085	G	A	0.58557	0.581044	-0.892357	2.98666e+08	0	0	5.03292e-06	0.9999	Genotyped	1
12	rs10876864	rs1131017	0.991972	GC/AG	Genome-wide comparative analysis of atopic dermatitis and psoriasis gives insight into opposing genetic mechanisms.	Inflammatory skin disease	RPS26	4e-08	rs1131017-?	NA		cd4nc	CD4 Naive/Central memory T cell	12:56401085_A	RPS26	ENSG00000197728	56401085	G	A	0.58557	0.581044	-0.891647	2.98554e+08	0	0	2.55506e-06	0.9999	Genotyped	1
12	rs10876864	rs1131017	0.991972	GC/AG	Genome-wide comparative analysis of atopic dermatitis and psoriasis gives insight into opposing genetic mechanisms.	Inflammatory skin disease	RPS26	4e-08	rs1131017-?	NA		cd8s100b	CD8 S100B T cell	12:56401085_A	RPS26	ENSG00000197728	56401085	G	A	0.58557	0.581044	-0.887117	2.9693e+08	0	0	4.3778e-05	0.9999	Genotyped	1
12	rs10876864	rs1131017	0.991972	GC/AG	Genome-wide comparative analysis of atopic dermatitis and psoriasis gives insight into opposing genetic mechanisms.	Inflammatory skin disease	RPS26	4e-08	rs1131017-?	NA		bmem	Memory B Cell	12:56401085_A	RPS26	ENSG00000197728	56401085	G	A	0.58557	0.581044	-0.890054	2.98303e+08	0	0	2.7468e-05	0.9999	Genotyped	1
12	rs10876864	rs1131017	0.991972	GC/AG	Genome-wide comparative analysis of atopic dermatitis and psoriasis gives insight into opposing genetic mechanisms.	Inflammatory skin disease	RPS26	4e-08	rs1131017-?	NA		cd4et	CD4 Effector memory/TEMRA	12:56401085_A	RPS26	ENSG00000197728	56401085	G	A	0.58557	0.581044	-0.88902	2.98139e+08	0	0	1.30629e-05	0.9999	Genotyped	1
12	rs10876864	rs1131017	0.991972	GC/AG	Genome-wide comparative analysis of atopic dermatitis and psoriasis gives insight into opposing genetic mechanisms.	Inflammatory skin disease	RPS26	4e-08	rs1131017-?	NA		bin	Naïve/Immature B Cell	12:56401085_A	RPS26	ENSG00000197728	56401085	G	A	0.58557	0.581044	-0.886235	2.977e+08	0	0	1.54495e-05	0.9999	Genotyped	1
12	rs10876864	rs1131017	0.991972	GC/AG	Genome-wide comparative analysis of atopic dermatitis and psoriasis gives insight into opposing genetic mechanisms.	Inflammatory skin disease	RPS26	4e-08	rs1131017-?	NA		cd8et	CD8 Effector memory	12:56401085_A	RPS26	ENSG00000197728	56401085	G	A	0.58557	0.581044	-0.895043	2.9909e+08	0	0	5.33883e-06	0.9999	Genotyped	1
12	rs10876864	rs1131017	0.991972	GC/AG	Genome-wide comparative analysis of atopic dermatitis and psoriasis gives insight into opposing genetic mechanisms.	Inflammatory skin disease	RPS26	4e-08	rs1131017-?	NA		cd8nc	CD8 Naive/Central memory T cell	12:56401085_A	RPS26	ENSG00000197728	56401085	G	A	0.58557	0.581044	-0.888967	2.98131e+08	0	0	6.89849e-06	0.9999	Genotyped	1
12	rs10876864	rs1131017	0.991972	GC/AG	Genome-wide comparative analysis of atopic dermatitis and psoriasis gives insight into opposing genetic mechanisms.	Inflammatory skin disease	RPS26	4e-08	rs1131017-?	NA		nk	Natural Killer Cell	12:56401085_A	RPS26	ENSG00000197728	56401085	G	A	0.58557	0.581044	-0.892357	2.98666e+08	0	0	5.03292e-06	0.9999	Genotyped	1
12	rs10876864	rs4622308	0.816467	GC/AT	Large-scale meta-analysis across East Asian and European populations updated genetic architecture and variant-driven biology of rheumatoid arthritis, identifying 11 novel susceptibility loci.	Rheumatoid arthritis	RPS26 - ERBB3	2e-12	rs4622308-T	1.09	[1.07-1.12]	cd4nc	CD4 Naive/Central memory T cell	12:56401085_A	RPS26	ENSG00000197728	56401085	G	A	0.58557	0.581044	-0.891647	2.98554e+08	0	0	2.55506e-06	0.9999	Genotyped	1
12	rs10876864	rs4622308	0.816467	GC/AT	Large-scale meta-analysis across East Asian and European populations updated genetic architecture and variant-driven biology of rheumatoid arthritis, identifying 11 novel susceptibility loci.	Rheumatoid arthritis	RPS26 - ERBB3	2e-12	rs4622308-T	1.09	[1.07-1.12]	cd8s100b	CD8 S100B T cell	12:56401085_A	RPS26	ENSG00000197728	56401085	G	A	0.58557	0.581044	-0.887117	2.9693e+08	0	0	4.3778e-05	0.9999	Genotyped	1
12	rs10876864	rs4622308	0.816467	GC/AT	Large-scale meta-analysis across East Asian and European populations updated genetic architecture and variant-driven biology of rheumatoid arthritis, identifying 11 novel susceptibility loci.	Rheumatoid arthritis	RPS26 - ERBB3	2e-12	rs4622308-T	1.09	[1.07-1.12]	bmem	Memory B Cell	12:56401085_A	RPS26	ENSG00000197728	56401085	G	A	0.58557	0.581044	-0.890054	2.98303e+08	0	0	2.7468e-05	0.9999	Genotyped	1
12	rs10876864	rs4622308	0.816467	GC/AT	Large-scale meta-analysis across East Asian and European populations updated genetic architecture and variant-driven biology of rheumatoid arthritis, identifying 11 novel susceptibility loci.	Rheumatoid arthritis	RPS26 - ERBB3	2e-12	rs4622308-T	1.09	[1.07-1.12]	cd4et	CD4 Effector memory/TEMRA	12:56401085_A	RPS26	ENSG00000197728	56401085	G	A	0.58557	0.581044	-0.88902	2.98139e+08	0	0	1.30629e-05	0.9999	Genotyped	1
12	rs10876864	rs4622308	0.816467	GC/AT	Large-scale meta-analysis across East Asian and European populations updated genetic architecture and variant-driven biology of rheumatoid arthritis, identifying 11 novel susceptibility loci.	Rheumatoid arthritis	RPS26 - ERBB3	2e-12	rs4622308-T	1.09	[1.07-1.12]	bin	Naïve/Immature B Cell	12:56401085_A	RPS26	ENSG00000197728	56401085	G	A	0.58557	0.581044	-0.886235	2.977e+08	0	0	1.54495e-05	0.9999	Genotyped	1
12	rs10876864	rs4622308	0.816467	GC/AT	Large-scale meta-analysis across East Asian and European populations updated genetic architecture and variant-driven biology of rheumatoid arthritis, identifying 11 novel susceptibility loci.	Rheumatoid arthritis	RPS26 - ERBB3	2e-12	rs4622308-T	1.09	[1.07-1.12]	cd8et	CD8 Effector memory	12:56401085_A	RPS26	ENSG00000197728	56401085	G	A	0.58557	0.581044	-0.895043	2.9909e+08	0	0	5.33883e-06	0.9999	Genotyped	1
12	rs10876864	rs4622308	0.816467	GC/AT	Large-scale meta-analysis across East Asian and European populations updated genetic architecture and variant-driven biology of rheumatoid arthritis, identifying 11 novel susceptibility loci.	Rheumatoid arthritis	RPS26 - ERBB3	2e-12	rs4622308-T	1.09	[1.07-1.12]	cd8nc	CD8 Naive/Central memory T cell	12:56401085_A	RPS26	ENSG00000197728	56401085	G	A	0.58557	0.581044	-0.888967	2.98131e+08	0	0	6.89849e-06	0.9999	Genotyped	1
12	rs10876864	rs4622308	0.816467	GC/AT	Large-scale meta-analysis across East Asian and European populations updated genetic architecture and variant-driven biology of rheumatoid arthritis, identifying 11 novel susceptibility loci.	Rheumatoid arthritis	RPS26 - ERBB3	2e-12	rs4622308-T	1.09	[1.07-1.12]	nk	Natural Killer Cell	12:56401085_A	RPS26	ENSG00000197728	56401085	G	A	0.58557	0.581044	-0.892357	2.98666e+08	0	0	5.03292e-06	0.9999	Genotyped	1
12	rs10876864	rs11171739	0.936364	GC/AT	Genome-wide association study of 14,000 cases of seven common diseases and 3,000 shared controls.	Type 1 diabetes	ERBB3	1e-11	rs11171739-C	1.34	[1.17-1.54]	cd4nc	CD4 Naive/Central memory T cell	12:56401085_A	RPS26	ENSG00000197728	56401085	G	A	0.58557	0.581044	-0.891647	2.98554e+08	0	0	2.55506e-06	0.9999	Genotyped	1
12	rs10876864	rs11171739	0.936364	GC/AT	Genome-wide association study of 14,000 cases of seven common diseases and 3,000 shared controls.	Type 1 diabetes	ERBB3	1e-11	rs11171739-C	1.34	[1.17-1.54]	cd8s100b	CD8 S100B T cell	12:56401085_A	RPS26	ENSG00000197728	56401085	G	A	0.58557	0.581044	-0.887117	2.9693e+08	0	0	4.3778e-05	0.9999	Genotyped	1
12	rs10876864	rs11171739	0.936364	GC/AT	Genome-wide association study of 14,000 cases of seven common diseases and 3,000 shared controls.	Type 1 diabetes	ERBB3	1e-11	rs11171739-C	1.34	[1.17-1.54]	bmem	Memory B Cell	12:56401085_A	RPS26	ENSG00000197728	56401085	G	A	0.58557	0.581044	-0.890054	2.98303e+08	0	0	2.7468e-05	0.9999	Genotyped	1
12	rs10876864	rs11171739	0.936364	GC/AT	Genome-wide association study of 14,000 cases of seven common diseases and 3,000 shared controls.	Type 1 diabetes	ERBB3	1e-11	rs11171739-C	1.34	[1.17-1.54]	cd4et	CD4 Effector memory/TEMRA	12:56401085_A	RPS26	ENSG00000197728	56401085	G	A	0.58557	0.581044	-0.88902	2.98139e+08	0	0	1.30629e-05	0.9999	Genotyped	1
12	rs10876864	rs11171739	0.936364	GC/AT	Genome-wide association study of 14,000 cases of seven common diseases and 3,000 shared controls.	Type 1 diabetes	ERBB3	1e-11	rs11171739-C	1.34	[1.17-1.54]	bin	Naïve/Immature B Cell	12:56401085_A	RPS26	ENSG00000197728	56401085	G	A	0.58557	0.581044	-0.886235	2.977e+08	0	0	1.54495e-05	0.9999	Genotyped	1
12	rs10876864	rs11171739	0.936364	GC/AT	Genome-wide association study of 14,000 cases of seven common diseases and 3,000 shared controls.	Type 1 diabetes	ERBB3	1e-11	rs11171739-C	1.34	[1.17-1.54]	cd8et	CD8 Effector memory	12:56401085_A	RPS26	ENSG00000197728	56401085	G	A	0.58557	0.581044	-0.895043	2.9909e+08	0	0	5.33883e-06	0.9999	Genotyped	1
12	rs10876864	rs11171739	0.936364	GC/AT	Genome-wide association study of 14,000 cases of seven common diseases and 3,000 shared controls.	Type 1 diabetes	ERBB3	1e-11	rs11171739-C	1.34	[1.17-1.54]	cd8nc	CD8 Naive/Central memory T cell	12:56401085_A	RPS26	ENSG00000197728	56401085	G	A	0.58557	0.581044	-0.888967	2.98131e+08	0	0	6.89849e-06	0.9999	Genotyped	1
12	rs10876864	rs11171739	0.936364	GC/AT	Genome-wide association study of 14,000 cases of seven common diseases and 3,000 shared controls.	Type 1 diabetes	ERBB3	1e-11	rs11171739-C	1.34	[1.17-1.54]	nk	Natural Killer Cell	12:56401085_A	RPS26	ENSG00000197728	56401085	G	A	0.58557	0.581044	-0.892357	2.98666e+08	0	0	5.03292e-06	0.9999	Genotyped	1
12	rs10876864	rs11171739	0.936364	GC/AT	A genome-wide cross-trait analysis from UK Biobank highlights the shared genetic architecture of asthma and allergic diseases.	Allergic disease (asthma, hay fever or eczema)	ERBB3	4e-10	rs11171739-?	1.07	[1.04-1.09]	cd4nc	CD4 Naive/Central memory T cell	12:56401085_A	RPS26	ENSG00000197728	56401085	G	A	0.58557	0.581044	-0.891647	2.98554e+08	0	0	2.55506e-06	0.9999	Genotyped	1
12	rs10876864	rs11171739	0.936364	GC/AT	A genome-wide cross-trait analysis from UK Biobank highlights the shared genetic architecture of asthma and allergic diseases.	Allergic disease (asthma, hay fever or eczema)	ERBB3	4e-10	rs11171739-?	1.07	[1.04-1.09]	cd8s100b	CD8 S100B T cell	12:56401085_A	RPS26	ENSG00000197728	56401085	G	A	0.58557	0.581044	-0.887117	2.9693e+08	0	0	4.3778e-05	0.9999	Genotyped	1
12	rs10876864	rs11171739	0.936364	GC/AT	A genome-wide cross-trait analysis from UK Biobank highlights the shared genetic architecture of asthma and allergic diseases.	Allergic disease (asthma, hay fever or eczema)	ERBB3	4e-10	rs11171739-?	1.07	[1.04-1.09]	bmem	Memory B Cell	12:56401085_A	RPS26	ENSG00000197728	56401085	G	A	0.58557	0.581044	-0.890054	2.98303e+08	0	0	2.7468e-05	0.9999	Genotyped	1
12	rs10876864	rs11171739	0.936364	GC/AT	A genome-wide cross-trait analysis from UK Biobank highlights the shared genetic architecture of asthma and allergic diseases.	Allergic disease (asthma, hay fever or eczema)	ERBB3	4e-10	rs11171739-?	1.07	[1.04-1.09]	cd4et	CD4 Effector memory/TEMRA	12:56401085_A	RPS26	ENSG00000197728	56401085	G	A	0.58557	0.581044	-0.88902	2.98139e+08	0	0	1.30629e-05	0.9999	Genotyped	1
12	rs10876864	rs11171739	0.936364	GC/AT	A genome-wide cross-trait analysis from UK Biobank highlights the shared genetic architecture of asthma and allergic diseases.	Allergic disease (asthma, hay fever or eczema)	ERBB3	4e-10	rs11171739-?	1.07	[1.04-1.09]	bin	Naïve/Immature B Cell	12:56401085_A	RPS26	ENSG00000197728	56401085	G	A	0.58557	0.581044	-0.886235	2.977e+08	0	0	1.54495e-05	0.9999	Genotyped	1
12	rs10876864	rs11171739	0.936364	GC/AT	A genome-wide cross-trait analysis from UK Biobank highlights the shared genetic architecture of asthma and allergic diseases.	Allergic disease (asthma, hay fever or eczema)	ERBB3	4e-10	rs11171739-?	1.07	[1.04-1.09]	cd8et	CD8 Effector memory	12:56401085_A	RPS26	ENSG00000197728	56401085	G	A	0.58557	0.581044	-0.895043	2.9909e+08	0	0	5.33883e-06	0.9999	Genotyped	1
12	rs10876864	rs11171739	0.936364	GC/AT	A genome-wide cross-trait analysis from UK Biobank highlights the shared genetic architecture of asthma and allergic diseases.	Allergic disease (asthma, hay fever or eczema)	ERBB3	4e-10	rs11171739-?	1.07	[1.04-1.09]	cd8nc	CD8 Naive/Central memory T cell	12:56401085_A	RPS26	ENSG00000197728	56401085	G	A	0.58557	0.581044	-0.888967	2.98131e+08	0	0	6.89849e-06	0.9999	Genotyped	1
12	rs10876864	rs11171739	0.936364	GC/AT	A genome-wide cross-trait analysis from UK Biobank highlights the shared genetic architecture of asthma and allergic diseases.	Allergic disease (asthma, hay fever or eczema)	ERBB3	4e-10	rs11171739-?	1.07	[1.04-1.09]	nk	Natural Killer Cell	12:56401085_A	RPS26	ENSG00000197728	56401085	G	A	0.58557	0.581044	-0.892357	2.98666e+08	0	0	5.03292e-06	0.9999	Genotyped	1
12	rs10876864	rs11171739	0.936364	GC/AT	Eight novel susceptibility loci and putative causal variants in atopic dermatitis.	Atopic dermatitis	ERBB3	6e-10	rs11171739-?	0.94	[0.92-0.06]	cd4nc	CD4 Naive/Central memory T cell	12:56401085_A	RPS26	ENSG00000197728	56401085	G	A	0.58557	0.581044	-0.891647	2.98554e+08	0	0	2.55506e-06	0.9999	Genotyped	1
12	rs10876864	rs11171739	0.936364	GC/AT	Eight novel susceptibility loci and putative causal variants in atopic dermatitis.	Atopic dermatitis	ERBB3	6e-10	rs11171739-?	0.94	[0.92-0.06]	cd8s100b	CD8 S100B T cell	12:56401085_A	RPS26	ENSG00000197728	56401085	G	A	0.58557	0.581044	-0.887117	2.9693e+08	0	0	4.3778e-05	0.9999	Genotyped	1
12	rs10876864	rs11171739	0.936364	GC/AT	Eight novel susceptibility loci and putative causal variants in atopic dermatitis.	Atopic dermatitis	ERBB3	6e-10	rs11171739-?	0.94	[0.92-0.06]	bmem	Memory B Cell	12:56401085_A	RPS26	ENSG00000197728	56401085	G	A	0.58557	0.581044	-0.890054	2.98303e+08	0	0	2.7468e-05	0.9999	Genotyped	1
12	rs10876864	rs11171739	0.936364	GC/AT	Eight novel susceptibility loci and putative causal variants in atopic dermatitis.	Atopic dermatitis	ERBB3	6e-10	rs11171739-?	0.94	[0.92-0.06]	cd4et	CD4 Effector memory/TEMRA	12:56401085_A	RPS26	ENSG00000197728	56401085	G	A	0.58557	0.581044	-0.88902	2.98139e+08	0	0	1.30629e-05	0.9999	Genotyped	1
12	rs10876864	rs11171739	0.936364	GC/AT	Eight novel susceptibility loci and putative causal variants in atopic dermatitis.	Atopic dermatitis	ERBB3	6e-10	rs11171739-?	0.94	[0.92-0.06]	bin	Naïve/Immature B Cell	12:56401085_A	RPS26	ENSG00000197728	56401085	G	A	0.58557	0.581044	-0.886235	2.977e+08	0	0	1.54495e-05	0.9999	Genotyped	1
12	rs10876864	rs11171739	0.936364	GC/AT	Eight novel susceptibility loci and putative causal variants in atopic dermatitis.	Atopic dermatitis	ERBB3	6e-10	rs11171739-?	0.94	[0.92-0.06]	cd8et	CD8 Effector memory	12:56401085_A	RPS26	ENSG00000197728	56401085	G	A	0.58557	0.581044	-0.895043	2.9909e+08	0	0	5.33883e-06	0.9999	Genotyped	1
12	rs10876864	rs11171739	0.936364	GC/AT	Eight novel susceptibility loci and putative causal variants in atopic dermatitis.	Atopic dermatitis	ERBB3	6e-10	rs11171739-?	0.94	[0.92-0.06]	cd8nc	CD8 Naive/Central memory T cell	12:56401085_A	RPS26	ENSG00000197728	56401085	G	A	0.58557	0.581044	-0.888967	2.98131e+08	0	0	6.89849e-06	0.9999	Genotyped	1
12	rs10876864	rs11171739	0.936364	GC/AT	Eight novel susceptibility loci and putative causal variants in atopic dermatitis.	Atopic dermatitis	ERBB3	6e-10	rs11171739-?	0.94	[0.92-0.06]	nk	Natural Killer Cell	12:56401085_A	RPS26	ENSG00000197728	56401085	G	A	0.58557	0.581044	-0.892357	2.98666e+08	0	0	5.03292e-06	0.9999	Genotyped	1
12	rs10876864	rs11171739	0.936364	GC/AT	Meta-analysis of Immunochip data of four autoimmune diseases reveals novel single-disease and cross-phenotype associations.	Type 1 diabetes	ERBB3	1e-18	rs11171739-C	1.225		cd4nc	CD4 Naive/Central memory T cell	12:56401085_A	RPS26	ENSG00000197728	56401085	G	A	0.58557	0.581044	-0.891647	2.98554e+08	0	0	2.55506e-06	0.9999	Genotyped	1
12	rs10876864	rs11171739	0.936364	GC/AT	Meta-analysis of Immunochip data of four autoimmune diseases reveals novel single-disease and cross-phenotype associations.	Type 1 diabetes	ERBB3	1e-18	rs11171739-C	1.225		cd8s100b	CD8 S100B T cell	12:56401085_A	RPS26	ENSG00000197728	56401085	G	A	0.58557	0.581044	-0.887117	2.9693e+08	0	0	4.3778e-05	0.9999	Genotyped	1
12	rs10876864	rs11171739	0.936364	GC/AT	Meta-analysis of Immunochip data of four autoimmune diseases reveals novel single-disease and cross-phenotype associations.	Type 1 diabetes	ERBB3	1e-18	rs11171739-C	1.225		bmem	Memory B Cell	12:56401085_A	RPS26	ENSG00000197728	56401085	G	A	0.58557	0.581044	-0.890054	2.98303e+08	0	0	2.7468e-05	0.9999	Genotyped	1
12	rs10876864	rs11171739	0.936364	GC/AT	Meta-analysis of Immunochip data of four autoimmune diseases reveals novel single-disease and cross-phenotype associations.	Type 1 diabetes	ERBB3	1e-18	rs11171739-C	1.225		cd4et	CD4 Effector memory/TEMRA	12:56401085_A	RPS26	ENSG00000197728	56401085	G	A	0.58557	0.581044	-0.88902	2.98139e+08	0	0	1.30629e-05	0.9999	Genotyped	1
12	rs10876864	rs11171739	0.936364	GC/AT	Meta-analysis of Immunochip data of four autoimmune diseases reveals novel single-disease and cross-phenotype associations.	Type 1 diabetes	ERBB3	1e-18	rs11171739-C	1.225		bin	Naïve/Immature B Cell	12:56401085_A	RPS26	ENSG00000197728	56401085	G	A	0.58557	0.581044	-0.886235	2.977e+08	0	0	1.54495e-05	0.9999	Genotyped	1
12	rs10876864	rs11171739	0.936364	GC/AT	Meta-analysis of Immunochip data of four autoimmune diseases reveals novel single-disease and cross-phenotype associations.	Type 1 diabetes	ERBB3	1e-18	rs11171739-C	1.225		cd8et	CD8 Effector memory	12:56401085_A	RPS26	ENSG00000197728	56401085	G	A	0.58557	0.581044	-0.895043	2.9909e+08	0	0	5.33883e-06	0.9999	Genotyped	1
12	rs10876864	rs11171739	0.936364	GC/AT	Meta-analysis of Immunochip data of four autoimmune diseases reveals novel single-disease and cross-phenotype associations.	Type 1 diabetes	ERBB3	1e-18	rs11171739-C	1.225		cd8nc	CD8 Naive/Central memory T cell	12:56401085_A	RPS26	ENSG00000197728	56401085	G	A	0.58557	0.581044	-0.888967	2.98131e+08	0	0	6.89849e-06	0.9999	Genotyped	1
12	rs10876864	rs11171739	0.936364	GC/AT	Meta-analysis of Immunochip data of four autoimmune diseases reveals novel single-disease and cross-phenotype associations.	Type 1 diabetes	ERBB3	1e-18	rs11171739-C	1.225		nk	Natural Killer Cell	12:56401085_A	RPS26	ENSG00000197728	56401085	G	A	0.58557	0.581044	-0.892357	2.98666e+08	0	0	5.03292e-06	0.9999	Genotyped	1
12	rs10876864	rs2271194	0.912963	GA/AT	FLT3 stop mutation increases FLT3 ligand level and risk of autoimmune thyroid disease.	Autoimmune thyroid disease	ERBB3	2e-11	rs2271194-A	1.06	[NR]	cd4nc	CD4 Naive/Central memory T cell	12:56401085_A	RPS26	ENSG00000197728	56401085	G	A	0.58557	0.581044	-0.891647	2.98554e+08	0	0	2.55506e-06	0.9999	Genotyped	1
12	rs10876864	rs2271194	0.912963	GA/AT	FLT3 stop mutation increases FLT3 ligand level and risk of autoimmune thyroid disease.	Autoimmune thyroid disease	ERBB3	2e-11	rs2271194-A	1.06	[NR]	cd8s100b	CD8 S100B T cell	12:56401085_A	RPS26	ENSG00000197728	56401085	G	A	0.58557	0.581044	-0.887117	2.9693e+08	0	0	4.3778e-05	0.9999	Genotyped	1
12	rs10876864	rs2271194	0.912963	GA/AT	FLT3 stop mutation increases FLT3 ligand level and risk of autoimmune thyroid disease.	Autoimmune thyroid disease	ERBB3	2e-11	rs2271194-A	1.06	[NR]	bmem	Memory B Cell	12:56401085_A	RPS26	ENSG00000197728	56401085	G	A	0.58557	0.581044	-0.890054	2.98303e+08	0	0	2.7468e-05	0.9999	Genotyped	1
12	rs10876864	rs2271194	0.912963	GA/AT	FLT3 stop mutation increases FLT3 ligand level and risk of autoimmune thyroid disease.	Autoimmune thyroid disease	ERBB3	2e-11	rs2271194-A	1.06	[NR]	cd4et	CD4 Effector memory/TEMRA	12:56401085_A	RPS26	ENSG00000197728	56401085	G	A	0.58557	0.581044	-0.88902	2.98139e+08	0	0	1.30629e-05	0.9999	Genotyped	1
12	rs10876864	rs2271194	0.912963	GA/AT	FLT3 stop mutation increases FLT3 ligand level and risk of autoimmune thyroid disease.	Autoimmune thyroid disease	ERBB3	2e-11	rs2271194-A	1.06	[NR]	bin	Naïve/Immature B Cell	12:56401085_A	RPS26	ENSG00000197728	56401085	G	A	0.58557	0.581044	-0.886235	2.977e+08	0	0	1.54495e-05	0.9999	Genotyped	1
12	rs10876864	rs2271194	0.912963	GA/AT	FLT3 stop mutation increases FLT3 ligand level and risk of autoimmune thyroid disease.	Autoimmune thyroid disease	ERBB3	2e-11	rs2271194-A	1.06	[NR]	cd8et	CD8 Effector memory	12:56401085_A	RPS26	ENSG00000197728	56401085	G	A	0.58557	0.581044	-0.895043	2.9909e+08	0	0	5.33883e-06	0.9999	Genotyped	1
12	rs10876864	rs2271194	0.912963	GA/AT	FLT3 stop mutation increases FLT3 ligand level and risk of autoimmune thyroid disease.	Autoimmune thyroid disease	ERBB3	2e-11	rs2271194-A	1.06	[NR]	cd8nc	CD8 Naive/Central memory T cell	12:56401085_A	RPS26	ENSG00000197728	56401085	G	A	0.58557	0.581044	-0.888967	2.98131e+08	0	0	6.89849e-06	0.9999	Genotyped	1
12	rs10876864	rs2271194	0.912963	GA/AT	FLT3 stop mutation increases FLT3 ligand level and risk of autoimmune thyroid disease.	Autoimmune thyroid disease	ERBB3	2e-11	rs2271194-A	1.06	[NR]	nk	Natural Killer Cell	12:56401085_A	RPS26	ENSG00000197728	56401085	G	A	0.58557	0.581044	-0.892357	2.98666e+08	0	0	5.03292e-06	0.9999	Genotyped	1
12	rs10877012	rs703842	0.985486	TG/GA	Genome-wide association study identifies new multiple sclerosis susceptibility loci on chromosomes 12 and 20.	Multiple sclerosis	CYP27B1, METTL1	5e-11	rs703842-A	1.23	[NR]	cd4et	CD4 Effector memory/TEMRA	12:58162085_T	METTL21B	ENSG00000123427	58162085	G	T	0.32689	0.315768	-0.260977	1.99017e+08	9.39022e-17	1.16204e-15	1.53317e-07	1	Genotyped	3
12	rs10877015	rs703842	0.990306	GG/AA	Genome-wide association study identifies new multiple sclerosis susceptibility loci on chromosomes 12 and 20.	Multiple sclerosis	CYP27B1, METTL1	5e-11	rs703842-A	1.23	[NR]	cd4et	CD4 Effector memory/TEMRA	12:58167788_G	METTL21B	ENSG00000123427	58167788	A	G	0.32687	0.316631	-0.260977	1.99017e+08	9.39022e-17	9.20242e-16	5.36825e-08	0.99857	Imputed	4
10	rs10887877	rs7082720	0.840423	GT/AC	Combined genetic analysis of juvenile idiopathic arthritis clinical subtypes identifies novel risk loci, target genes and key regulatory mechanisms.	Arthritis (juvenile idiopathic)	ACTA2, FAS	1e-07	rs7082720-T	1.13	[1.08-1.18]	mononc	Non-classic Monocyte	10:90753038_G	ACTA2	ENSG00000107796	90753038	A	G	0.50193	0.507468	0.330159	9.09621e+07	3.43953e-25	1.20803e-24	4.88511e-08	0.99945	Imputed	5
10	rs10887877	rs1800682	0.843628	GG/AA	Analysis of five chronic inflammatory diseases identifies 27 new associations and highlights disease-specific patterns at shared loci.	Chronic inflammatory diseases (ankylosing spondylitis, Crohn's disease, psoriasis, primary sclerosing cholangitis, ulcerative colitis) (pleiotropy)	ACTA2, FAS	4e-09	rs1800682-?	NA		mononc	Non-classic Monocyte	10:90753038_G	ACTA2	ENSG00000107796	90753038	A	G	0.50193	0.507468	0.330159	9.09621e+07	3.43953e-25	1.20803e-24	4.88511e-08	0.99945	Imputed	5
11	rs10892251	rs45565037	0.888442	TA/CG	Common polygenic variation in coeliac disease and confirmation of ZNF335 and NIFA as disease susceptibility loci.	Celiac disease	PHLDB1	2e-08	rs45565037-?	0.124	unit decrease	cd8et	CD8 Effector memory	11:118543563_T	DDX6	ENSG00000110367	118543563	C	T	0.22341	0.246166	-0.19355	1.88375e+08	9.62848e-10	5.09318e-07	4.53513e-06	0.99995	Genotyped	1
11	rs10892251	rs10892258	0.848971	TA/CG	Dense genotyping identifies and localizes multiple common and rare variant association signals in celiac disease.	Celiac disease	RNU6-376P - DDX6	2e-11	rs10892258-?	1.1627907		cd8et	CD8 Effector memory	11:118543563_T	DDX6	ENSG00000110367	118543563	C	T	0.22341	0.246166	-0.19355	1.88375e+08	9.62848e-10	5.09318e-07	4.53513e-06	0.99995	Genotyped	1
1	rs10902704	rs11247791	0.851218	CC/AA	Better safe than sorry-Whole-genome sequencing indicates that missense variants are significant in susceptibility to COVID-19.	Resistance to COVID-19 infection (Exposed negative vs positive)	PHACTR4	6e-06	rs11247791-?	NA		cd4et	CD4 Effector memory/TEMRA	1:28735707_C	PHACTR4	ENSG00000204138	28735707	A	C	0.35209	0.348876	-0.154139	1.82155e+08	1.21542e-06	0.000958825	0.00757523	0.95629	Imputed	1
1	rs10902704	rs11247791	0.851218	CC/AA	Better safe than sorry-Whole-genome sequencing indicates that missense variants are significant in susceptibility to COVID-19.	Resistance to COVID-19 infection (Exposed negative vs positive)	PHACTR4	6e-06	rs11247791-?	NA		cd8nc	CD8 Naive/Central memory T cell	1:28735707_C	PHACTR4	ENSG00000204138	28735707	A	C	0.35209	0.348876	-0.197435	1.88988e+08	4.35746e-10	4.26651e-07	6.89734e-06	0.95629	Imputed	1
1	rs10908583	rs11264790	0.995947	CC/TT	An international genome-wide meta-analysis of primary biliary cholangitis: novel risk loci and candidate drugs.	Primary biliary cholangitis	FCRL4 - FCRL3	2e-08	rs11264790-T	0.108558	[0.071-0.147] unit decrease	nkr	Natural Killer Recruiting Cell	1:157641683_T	FCRL3	ENSG00000160856	157641683	C	T	0.55794	0.528827	-0.200318	1.82019e+08	3.14462e-10	3.10968e-09	2.74692e-07	0.99971	Genotyped	5
1	rs10910095	rs2234167	0.955722	AA/GG	Leveraging Polygenic Functional Enrichment to Improve GWAS Power.	Hypothyroidism	TNFRSF14	4e-11	rs2234167-?	NA		cd8et	CD8 Effector memory	1:2510755_A	TNFRSF14	ENSG00000157873	2510755	G	A	0.14152	0.146335	0.105779	1.41133e+08	0.000900538	0.0120852	0.0422591	0.99499	Imputed	2
1	rs10910095	rs2234167	0.955722	AA/GG	A cross-population atlas of genetic associations for 220 human phenotypes.	Hypothyroidism	TNFRSF14	4e-08	rs2234167-A	0.0825	[0.053-0.112] unit increase	cd8et	CD8 Effector memory	1:2510755_A	TNFRSF14	ENSG00000157873	2510755	G	A	0.14152	0.146335	0.105779	1.41133e+08	0.000900538	0.0120852	0.0422591	0.99499	Imputed	2
1	rs10910095	rs2234167	0.955722	AA/GG	FLT3 stop mutation increases FLT3 ligand level and risk of autoimmune thyroid disease.	Autoimmune thyroid disease	TNFRSF14	2e-11	rs2234167-A	1.09	[NR]	cd8et	CD8 Effector memory	1:2510755_A	TNFRSF14	ENSG00000157873	2510755	G	A	0.14152	0.146335	0.105779	1.41133e+08	0.000900538	0.0120852	0.0422591	0.99499	Imputed	2
1	rs10910095	rs2234167	0.955722	AA/GG	Genetic association and Mendelian randomization for hypothyroidism highlight immune molecular mechanisms.	Hypothyroidism	TNFRSF14	2e-10	rs2234167-A	0.0752022	[0.052-0.098] unit increase	cd8et	CD8 Effector memory	1:2510755_A	TNFRSF14	ENSG00000157873	2510755	G	A	0.14152	0.146335	0.105779	1.41133e+08	0.000900538	0.0120852	0.0422591	0.99499	Imputed	2
1	rs10910095	rs10910095	1	AA/GG	Shared genetic origin of asthma, hay fever and eczema elucidates allergic disease biology.	Allergic disease (asthma, hay fever or eczema)	TNFRSF14 - PRXL2B	3e-08	rs10910095-G	1.042	[1.03-1.06]	cd8et	CD8 Effector memory	1:2510755_A	TNFRSF14	ENSG00000157873	2510755	G	A	0.14152	0.146335	0.105779	1.41133e+08	0.000900538	0.0120852	0.0422591	0.99499	Imputed	2
1	rs10910095	rs10910095	1	AA/GG	Leveraging Polygenic Functional Enrichment to Improve GWAS Power.	Eczema	TNFRSF14 - PRXL2B	5e-12	rs10910095-?	NA		cd8et	CD8 Effector memory	1:2510755_A	TNFRSF14	ENSG00000157873	2510755	G	A	0.14152	0.146335	0.105779	1.41133e+08	0.000900538	0.0120852	0.0422591	0.99499	Imputed	2
1	rs10910095	rs10910095	1	AA/GG	Genome-wide association analysis of 350 000 Caucasians from the UK Biobank identifies novel loci for asthma, hay fever and eczema.	Hay fever and/or eczema	TNFRSF14 - PRXL2B	4e-13	rs10910095-G	1.0658708	[1.05-1.08]	cd8et	CD8 Effector memory	1:2510755_A	TNFRSF14	ENSG00000157873	2510755	G	A	0.14152	0.146335	0.105779	1.41133e+08	0.000900538	0.0120852	0.0422591	0.99499	Imputed	2
1	rs10910095	rs10910095	1	AA/GG	Genome-wide association analysis of 350 000 Caucasians from the UK Biobank identifies novel loci for asthma, hay fever and eczema.	Allergic disease (asthma, hay fever or eczema)	TNFRSF14 - PRXL2B	4e-13	rs10910095-G	1.0602206	[1.04-1.08]	cd8et	CD8 Effector memory	1:2510755_A	TNFRSF14	ENSG00000157873	2510755	G	A	0.14152	0.146335	0.105779	1.41133e+08	0.000900538	0.0120852	0.0422591	0.99499	Imputed	2
1	rs10919993	rs12126676	0.91563	AC/CT	Genetic association and Mendelian randomization for hypothyroidism highlight immune molecular mechanisms.	Hypothyroidism	DDX59	5e-10	rs12126676-T	0.050289	[0.034-0.066] unit decrease	cd4nc	CD4 Naive/Central memory T cell	1:200627312_A	RP11-92G12.3	ENSG00000260088	200627312	C	A	0.41848	0.407622	-0.429058	2.25545e+08	2.99342e-45	1.60855e-42	1.8358e-07	0.99345	Imputed	4
6	rs10944479	rs10944479	1	AA/GG	Multi-ancestry and multi-trait genome-wide association meta-analyses inform clinical risk prediction for systemic lupus erythematosus.	Systemic lupus erythematosus (MTAG)	BACH2	5e-13	rs10944479-G	0.089	[0.065-0.113] unit decrease	cd8nc	CD8 Naive/Central memory T cell	6:90880393_A	BACH2	ENSG00000112182	90880393	G	A	0.2013	0.165753	-0.138308	1.79656e+08	1.36431e-05	0.00124779	0.00874531	0.99924	Genotyped	1
6	rs10944479	rs72928038	0.92837	AA/GG	Fine mapping of type 1 diabetes susceptibility loci and evidence for colocalization of causal variants with lymphoid gene enhancers.	Type 1 diabetes		6e-14	rs72928038-A	1.2		cd8nc	CD8 Naive/Central memory T cell	6:90880393_A	BACH2	ENSG00000112182	90880393	G	A	0.2013	0.165753	-0.138308	1.79656e+08	1.36431e-05	0.00124779	0.00874531	0.99924	Genotyped	1
6	rs10944479	rs72928038	0.92837	AA/GG	Genome-wide association studies of autoimmune vitiligo identify 23 new risk loci and highlight key pathways and regulatory variants.	Vitiligo		1e-14	rs72928038-A	1.268	[1.19-1.35]	cd8nc	CD8 Naive/Central memory T cell	6:90880393_A	BACH2	ENSG00000112182	90880393	G	A	0.2013	0.165753	-0.138308	1.79656e+08	1.36431e-05	0.00124779	0.00874531	0.99924	Genotyped	1
6	rs10944479	rs72928038	0.92837	AA/GG	Analysis of immune-related loci identifies 48 new susceptibility variants for multiple sclerosis.	Multiple sclerosis		2e-15	rs72928038-A	1.14		cd8nc	CD8 Naive/Central memory T cell	6:90880393_A	BACH2	ENSG00000112182	90880393	G	A	0.2013	0.165753	-0.138308	1.79656e+08	1.36431e-05	0.00124779	0.00874531	0.99924	Genotyped	1
6	rs10944479	rs72928038	0.92837	AA/GG	High-density genetic mapping identifies new susceptibility loci for rheumatoid arthritis.	Rheumatoid arthritis		8e-07	rs72928038-A	1.1282		cd8nc	CD8 Naive/Central memory T cell	6:90880393_A	BACH2	ENSG00000112182	90880393	G	A	0.2013	0.165753	-0.138308	1.79656e+08	1.36431e-05	0.00124779	0.00874531	0.99924	Genotyped	1
6	rs10944479	rs72928038	0.92837	AA/GG	Analysis of five chronic inflammatory diseases identifies 27 new associations and highlights disease-specific patterns at shared loci.	Chronic inflammatory diseases (ankylosing spondylitis, Crohn's disease, psoriasis, primary sclerosing cholangitis, ulcerative colitis) (pleiotropy)		2e-10	rs72928038-?	NA		cd8nc	CD8 Naive/Central memory T cell	6:90880393_A	BACH2	ENSG00000112182	90880393	G	A	0.2013	0.165753	-0.138308	1.79656e+08	1.36431e-05	0.00124779	0.00874531	0.99924	Genotyped	1
6	rs10944479	rs72928038	0.92837	AA/GG	Seven newly identified loci for autoimmune thyroid disease.	Graves' disease		4e-06	rs72928038-A	1.21	[1.12–1.32]	cd8nc	CD8 Naive/Central memory T cell	6:90880393_A	BACH2	ENSG00000112182	90880393	G	A	0.2013	0.165753	-0.138308	1.79656e+08	1.36431e-05	0.00124779	0.00874531	0.99924	Genotyped	1
6	rs10944479	rs72928038	0.92837	AA/GG	Seven newly identified loci for autoimmune thyroid disease.	Autoimmune thyroid diseases (Graves disease or Hashimoto's thyroiditis)		1e-07	rs72928038-A	1.23	[1.14–1.32]	cd8nc	CD8 Naive/Central memory T cell	6:90880393_A	BACH2	ENSG00000112182	90880393	G	A	0.2013	0.165753	-0.138308	1.79656e+08	1.36431e-05	0.00124779	0.00874531	0.99924	Genotyped	1
6	rs10944479	rs72928038	0.92837	AA/GG	Leveraging Polygenic Functional Enrichment to Improve GWAS Power.	Autoimmune traits		5e-23	rs72928038-?	NA		cd8nc	CD8 Naive/Central memory T cell	6:90880393_A	BACH2	ENSG00000112182	90880393	G	A	0.2013	0.165753	-0.138308	1.79656e+08	1.36431e-05	0.00124779	0.00874531	0.99924	Genotyped	1
6	rs10944479	rs72928038	0.92837	AA/GG	Meta-analysis of Immunochip data of four autoimmune diseases reveals novel single-disease and cross-phenotype associations.	Celiac disease		4e-07	rs72928038-A	1.1287999		cd8nc	CD8 Naive/Central memory T cell	6:90880393_A	BACH2	ENSG00000112182	90880393	G	A	0.2013	0.165753	-0.138308	1.79656e+08	1.36431e-05	0.00124779	0.00874531	0.99924	Genotyped	1
6	rs10944479	rs72928038	0.92837	AA/GG	Meta-analysis of Immunochip data of four autoimmune diseases reveals novel single-disease and cross-phenotype associations.	Rheumatoid arthritis		2e-08	rs72928038-A	1.1289477		cd8nc	CD8 Naive/Central memory T cell	6:90880393_A	BACH2	ENSG00000112182	90880393	G	A	0.2013	0.165753	-0.138308	1.79656e+08	1.36431e-05	0.00124779	0.00874531	0.99924	Genotyped	1
6	rs10944479	rs72928038	0.92837	AA/GG	Meta-analysis of Immunochip data of four autoimmune diseases reveals novel single-disease and cross-phenotype associations.	Type 1 diabetes		1e-11	rs72928038-A	1.217		cd8nc	CD8 Naive/Central memory T cell	6:90880393_A	BACH2	ENSG00000112182	90880393	G	A	0.2013	0.165753	-0.138308	1.79656e+08	1.36431e-05	0.00124779	0.00874531	0.99924	Genotyped	1
6	rs10944479	rs72928038	0.92837	AA/GG	Multi-ancestry genome-wide association analyses identify novel genetic mechanisms in rheumatoid arthritis.	Rheumatoid arthritis		1e-08	rs72928038-A	1.1089349	[1.07007491012017-1.14920608663398]	cd8nc	CD8 Naive/Central memory T cell	6:90880393_A	BACH2	ENSG00000112182	90880393	G	A	0.2013	0.165753	-0.138308	1.79656e+08	1.36431e-05	0.00124779	0.00874531	0.99924	Genotyped	1
6	rs10944479	rs72928038	0.92837	AA/GG	Multi-ancestry genome-wide association analyses identify novel genetic mechanisms in rheumatoid arthritis.	Rheumatoid arthritis (rheumatoid factor and/or anti-cyclic citrullinated peptide seropositive)		8e-07	rs72928038-A	1.1029627	[1.06077175791065-1.14683191389866]	cd8nc	CD8 Naive/Central memory T cell	6:90880393_A	BACH2	ENSG00000112182	90880393	G	A	0.2013	0.165753	-0.138308	1.79656e+08	1.36431e-05	0.00124779	0.00874531	0.99924	Genotyped	1
6	rs10944479	rs72928038	0.92837	AA/GG	Multi-ancestry genome-wide association analyses identify novel genetic mechanisms in rheumatoid arthritis.	Rheumatoid arthritis		6e-09	rs72928038-A	1.1127117	[1.07329854909163-1.15357214062761]	cd8nc	CD8 Naive/Central memory T cell	6:90880393_A	BACH2	ENSG00000112182	90880393	G	A	0.2013	0.165753	-0.138308	1.79656e+08	1.36431e-05	0.00124779	0.00874531	0.99924	Genotyped	1
6	rs10944479	rs72928038	0.92837	AA/GG	Multi-ancestry genome-wide association analyses identify novel genetic mechanisms in rheumatoid arthritis.	Rheumatoid arthritis (rheumatoid factor and/or anti-cyclic citrullinated peptide seropositive)		1e-06	rs72928038-A	1.0997689	[1.05811466809395-1.1430627589183]	cd8nc	CD8 Naive/Central memory T cell	6:90880393_A	BACH2	ENSG00000112182	90880393	G	A	0.2013	0.165753	-0.138308	1.79656e+08	1.36431e-05	0.00124779	0.00874531	0.99924	Genotyped	1
6	rs10944479	rs72928038	0.92837	AA/GG	Multiple sclerosis genomic map implicates peripheral immune cells and microglia in susceptibility.	Multiple sclerosis		8e-29	rs72928038-A	1.1543345	NR	cd8nc	CD8 Naive/Central memory T cell	6:90880393_A	BACH2	ENSG00000112182	90880393	G	A	0.2013	0.165753	-0.138308	1.79656e+08	1.36431e-05	0.00124779	0.00874531	0.99924	Genotyped	1
6	rs10944479	rs6908626	0.89671	AT/GG	A cross-population atlas of genetic associations for 220 human phenotypes.	Hypothyroidism	BACH2	2e-24	rs6908626-T	0.1441	[0.12-0.17] unit increase	cd8nc	CD8 Naive/Central memory T cell	6:90880393_A	BACH2	ENSG00000112182	90880393	G	A	0.2013	0.165753	-0.138308	1.79656e+08	1.36431e-05	0.00124779	0.00874531	0.99924	Genotyped	1
6	rs10944479	rs6908626	0.89671	AT/GG	Shared Genetic and Experimental Links between Obesity-Related Traits and Asthma Subtypes in UK Biobank.	Asthma (childhood onset)	BACH2	5e-15	rs6908626-?	NA		cd8nc	CD8 Naive/Central memory T cell	6:90880393_A	BACH2	ENSG00000112182	90880393	G	A	0.2013	0.165753	-0.138308	1.79656e+08	1.36431e-05	0.00124779	0.00874531	0.99924	Genotyped	1
6	rs10946917	rs2092121	0.940003	CT/TC	Better safe than sorry-Whole-genome sequencing indicates that missense variants are significant in susceptibility to COVID-19.	Resistance to COVID-19 infection (Exposed negative vs positive)	ZNF184	7e-07	rs2092121-?	NA		nkr	Natural Killer Recruiting Cell	6:27380978_T	HIST1H2BN	ENSG00000233822	27380978	C	T	0.61253	0.602479	-0.156667	1.75399e+08	9.54238e-07	9.24986e-05	0.00120735	0.98858	Imputed	1
6	rs10946917	rs2092122	0.940003	CA/TG	Better safe than sorry-Whole-genome sequencing indicates that missense variants are significant in susceptibility to COVID-19.	Resistance to COVID-19 infection (Exposed negative vs positive)	ZNF184	1e-07	rs2092122-?	NA		nkr	Natural Killer Recruiting Cell	6:27380978_T	HIST1H2BN	ENSG00000233822	27380978	C	T	0.61253	0.602479	-0.156667	1.75399e+08	9.54238e-07	9.24986e-05	0.00120735	0.98858	Imputed	1
6	rs10946917	rs1883216	0.940003	CC/TA	Better safe than sorry-Whole-genome sequencing indicates that missense variants are significant in susceptibility to COVID-19.	Resistance to COVID-19 infection (Exposed negative vs positive)	ZNF184	1e-10	rs1883216-?	NA		nkr	Natural Killer Recruiting Cell	6:27380978_T	HIST1H2BN	ENSG00000233822	27380978	C	T	0.61253	0.602479	-0.156667	1.75399e+08	9.54238e-07	9.24986e-05	0.00120735	0.98858	Imputed	1
6	rs10946917	rs7743465	0.940003	CG/TT	Better safe than sorry-Whole-genome sequencing indicates that missense variants are significant in susceptibility to COVID-19.	Resistance to COVID-19 infection (Exposed negative vs positive)	ZNF184	2e-07	rs7743465-?	NA		nkr	Natural Killer Recruiting Cell	6:27380978_T	HIST1H2BN	ENSG00000233822	27380978	C	T	0.61253	0.602479	-0.156667	1.75399e+08	9.54238e-07	9.24986e-05	0.00120735	0.98858	Imputed	1
6	rs10946917	rs7748366	0.940003	CC/TT	Better safe than sorry-Whole-genome sequencing indicates that missense variants are significant in susceptibility to COVID-19.	Resistance to COVID-19 infection (Exposed negative vs positive)	ZNF184	8e-09	rs7748366-?	NA		nkr	Natural Killer Recruiting Cell	6:27380978_T	HIST1H2BN	ENSG00000233822	27380978	C	T	0.61253	0.602479	-0.156667	1.75399e+08	9.54238e-07	9.24986e-05	0.00120735	0.98858	Imputed	1
6	rs10946917	rs10946920	0.940003	CC/TT	Better safe than sorry-Whole-genome sequencing indicates that missense variants are significant in susceptibility to COVID-19.	Resistance to COVID-19 infection (Exposed negative vs positive)		7e-16	rs10946920-?	NA		nkr	Natural Killer Recruiting Cell	6:27380978_T	HIST1H2BN	ENSG00000233822	27380978	C	T	0.61253	0.602479	-0.156667	1.75399e+08	9.54238e-07	9.24986e-05	0.00120735	0.98858	Imputed	1
6	rs10947233	rs10947233	1	TT/GG	A genome-wide association study implicates the pleiotropic effect of NMUR2 on asthma and COPD.	Chronic obstructive pulmonary disease	PPT2-EGFL8, PPT2	1e-07	rs10947233-?	0.47	unit decrease	mononc	Non-classic Monocyte	6:32124424_T	HLA-DOA	ENSG00000204252	32124424	G	T	0.05174	0.0437481	-0.209871	1.64296e+08	9.31651e-11	1.20976e-09	2.10253e-07	0.99999	Genotyped	2
6	rs10947233	rs2070600	0.818213	TT/GC	Genetic loci associated with chronic obstructive pulmonary disease overlap with loci for lung function and pulmonary fibrosis.	Chronic obstructive pulmonary disease	AGER	6e-10	rs2070600-C	1.24	[1.16-1.32]	mononc	Non-classic Monocyte	6:32124424_T	HLA-DOA	ENSG00000204252	32124424	G	T	0.05174	0.0437481	-0.209871	1.64296e+08	9.31651e-11	1.20976e-09	2.10253e-07	0.99999	Genotyped	2
6	rs10947233	rs2070600	0.818213	TT/GC	A Systematic Analysis of Protein-altering Exonic Variants in Chronic Obstructive Pulmonary Disease.	Chronic obstructive pulmonary disease	AGER	1e-16	rs2070600-C	1.19	[1.15 -1.25]	mononc	Non-classic Monocyte	6:32124424_T	HLA-DOA	ENSG00000204252	32124424	G	T	0.05174	0.0437481	-0.209871	1.64296e+08	9.31651e-11	1.20976e-09	2.10253e-07	0.99999	Genotyped	2
6	rs10947233	rs2070600	0.818213	TT/GC	Genetic landscape of chronic obstructive pulmonary disease identifies heterogeneous cell-type and phenotype associations.	Chronic obstructive pulmonary disease	AGER	1e-17	rs2070600-C	1.21	[1.15-1.26]	mononc	Non-classic Monocyte	6:32124424_T	HLA-DOA	ENSG00000204252	32124424	G	T	0.05174	0.0437481	-0.209871	1.64296e+08	9.31651e-11	1.20976e-09	2.10253e-07	0.99999	Genotyped	2
6	rs10947521	rs2744944	0.918836	GA/TC	A cross-population atlas of genetic associations for 220 human phenotypes.	Hypothyroidism	ILRUN	3e-10	rs2744944-C	0.0657	[0.045-0.086] unit decrease	cd4nc	CD4 Naive/Central memory T cell	6:34689377_T	UHRF1BP1	ENSG00000065060	34689377	G	T	0.68941	0.648044	-0.127015	1.77874e+08	6.56976e-05	0.00304373	0.0223769	0.95877	Imputed	1
6	rs10947521	rs2764208	0.986768	GG/TA	GWAS identifies novel SLE susceptibility genes and explains the association of the HLA region.	Systemic lupus erythematosus	ILRUN-AS1 - SNRPC	7e-06	rs2764208-G	1.28	[1.203-1.36]	cd4nc	CD4 Naive/Central memory T cell	6:34689377_T	UHRF1BP1	ENSG00000065060	34689377	G	T	0.68941	0.648044	-0.127015	1.77874e+08	6.56976e-05	0.00304373	0.0223769	0.95877	Imputed	1
6	rs10947521	rs9469857	0.986768	GT/TC	Multi-ancestry and multi-trait genome-wide association meta-analyses inform clinical risk prediction for systemic lupus erythematosus.	Systemic lupus erythematosus (MTAG)	ILRUN-AS1 - SNRPC	9e-45	rs9469857-C	0.114	[0.098-0.13] unit decrease	cd4nc	CD4 Naive/Central memory T cell	6:34689377_T	UHRF1BP1	ENSG00000065060	34689377	G	T	0.68941	0.648044	-0.127015	1.77874e+08	6.56976e-05	0.00304373	0.0223769	0.95877	Imputed	1
6	rs10947521	rs9469899	0.906659	GA/TG	A cross-population atlas of genetic associations for 220 human phenotypes.	Graves' disease	BLTP3A	4e-10	rs9469899-A	0.1453	[0.1-0.191] unit increase	cd4nc	CD4 Naive/Central memory T cell	6:34689377_T	UHRF1BP1	ENSG00000065060	34689377	G	T	0.68941	0.648044	-0.127015	1.77874e+08	6.56976e-05	0.00304373	0.0223769	0.95877	Imputed	1
6	rs10947521	rs11755393	0.93017	GG/TA	A large-scale replication study identifies TNIP1, PRDM1, JAZF1, UHRF1BP1 and IL10 as risk loci for systemic lupus erythematosus.	Systemic lupus erythematosus	BLTP3A	2e-08	rs11755393-G	1.17	[1.10–1.24]	cd4nc	CD4 Naive/Central memory T cell	6:34689377_T	UHRF1BP1	ENSG00000065060	34689377	G	T	0.68941	0.648044	-0.127015	1.77874e+08	6.56976e-05	0.00304373	0.0223769	0.95877	Imputed	1
6	rs10947521	rs11755393	0.93017	GG/TA	Genome-wide association study on Northern Chinese identifies KLF2, DOT1L and STAB2 associated with systemic lupus erythematosus.	Systemic lupus erythematosus	BLTP3A	2e-12	rs11755393-A	0.87	[0.83-0.91]	cd4nc	CD4 Naive/Central memory T cell	6:34689377_T	UHRF1BP1	ENSG00000065060	34689377	G	T	0.68941	0.648044	-0.127015	1.77874e+08	6.56976e-05	0.00304373	0.0223769	0.95877	Imputed	1
6	rs10947521	rs11755393	0.93017	GG/TA	Genome-wide association study on Northern Chinese identifies KLF2, DOT1L and STAB2 associated with systemic lupus erythematosus.	Systemic lupus erythematosus	BLTP3A	2e-06	rs11755393-A	0.87	[0.81-0.93]	cd4nc	CD4 Naive/Central memory T cell	6:34689377_T	UHRF1BP1	ENSG00000065060	34689377	G	T	0.68941	0.648044	-0.127015	1.77874e+08	6.56976e-05	0.00304373	0.0223769	0.95877	Imputed	1
6	rs10947521	rs11755393	0.93017	GG/TA	Genome-wide association study on Northern Chinese identifies KLF2, DOT1L and STAB2 associated with systemic lupus erythematosus.	Systemic lupus erythematosus	BLTP3A	1e-07	rs11755393-A	0.87	[0.82-0.92]	cd4nc	CD4 Naive/Central memory T cell	6:34689377_T	UHRF1BP1	ENSG00000065060	34689377	G	T	0.68941	0.648044	-0.127015	1.77874e+08	6.56976e-05	0.00304373	0.0223769	0.95877	Imputed	1
6	rs10948059	rs1129187	0.896778	TT/CG	A novel Alzheimer disease locus located near the gene encoding tau protein.	Alzheimer's disease in APOE e4+ carriers	PEX6	7e-06	rs1129187-T	1.13	[1.07-1.19]	cd4nc	CD4 Naive/Central memory T cell	6:42928461_T	GNMT	ENSG00000124713	42928461	C	T	0.48449	0.468633	0.12904	1.37461e+08	5.00181e-05	0.000149317	0.00133093	0.9994	Imputed	2
6	rs10948059	rs1129187	0.896778	TT/CG	A novel Alzheimer disease locus located near the gene encoding tau protein.	Alzheimer's disease in APOE e4+ carriers	PEX6	7e-06	rs1129187-T	1.13	[1.07-1.19]	cd8et	CD8 Effector memory	6:42928461_T	PEX6	ENSG00000124587	42928461	C	T	0.48449	0.468633	0.214187	1.24023e+08	1.18301e-11	2.77382e-09	1.55016e-06	0.9994	Imputed	1
6	rs10948059	rs1129187	0.896778	TT/CG	A novel Alzheimer disease locus located near the gene encoding tau protein.	Alzheimer's disease in APOE e4+ carriers	PEX6	7e-06	rs1129187-T	1.13	[1.07-1.19]	monoc	Classic Monocyte	6:42928461_T	PEX6	ENSG00000124587	42928461	C	T	0.48449	0.468633	0.143032	1.29952e+08	7.83485e-06	0.000635271	0.00471995	0.9994	Imputed	1
6	rs10948107	rs66760320	0.84602	AT/GC	Genome-wide analyses identify a role for SLC17A4 and AADAT in thyroid hormone regulation.	Hyperthyroidism	SCIRT	4e-08	rs66760320-T	0.192	[0.12-0.26] unit increase	plasma	Plasma Cell	6:43898232_A	MRPL2	ENSG00000112651	43898232	G	A	0.24076	0.24421	0.131468	7.27336e+07	0.000201472	0.00812955	0.0497059	0.97332	Imputed	1
7	rs10954213	rs6969930	0.987433	GT/AC	An international genome-wide meta-analysis of primary biliary cholangitis: novel risk loci and candidate drugs.	Primary biliary cholangitis	TNPO3	2e-07	rs6969930-T	0.103826	[0.065-0.143] unit decrease	cd4nc	CD4 Naive/Central memory T cell	7:128589427_A	IRF5	ENSG00000128604	128589427	G	A	0.61738	0.608623	0.135991	1.36364e+08	1.90288e-05	0.00181906	0.0156679	0.98037	Imputed	1
11	rs11021318	rs666398	0.996417	CT/TC	Better safe than sorry-Whole-genome sequencing indicates that missense variants are significant in susceptibility to COVID-19.	Severe COVID-19 infection	CEP57	1e-19	rs666398-?	NA		cd4nc	CD4 Naive/Central memory T cell	11:95522996_C	CEP57	ENSG00000166037	95522996	T	C	0.42415	0.416138	0.152763	1.33717e+08	1.51485e-06	0.000218436	0.00276318	0.96532	Imputed	1
11	rs11039332	rs10838725	0.937214	AC/GT	GWAS on family history of Alzheimer's disease.	Alzheimer's disease or family history of Alzheimer's disease	CELF1	2e-06	rs10838725-?	1.0392507	[1.02288186365195- 1.05588153898494]	bmem	Memory B Cell	11:47695840_A	FNBP4	ENSG00000109920	47695840	G	A	0.31328	0.295319	-0.227151	1.93678e+08	5.86804e-13	1.34362e-09	1.32157e-05	0.99126	Imputed	1
11	rs11039332	rs10838725	0.937214	AC/GT	Meta-analysis of 74,046 individuals identifies 11 new susceptibility loci for Alzheimer's disease.	Alzheimer's disease (late onset)	CELF1	1e-08	rs10838725-C	1.08	[1.05-1.11]	bmem	Memory B Cell	11:47695840_A	FNBP4	ENSG00000109920	47695840	G	A	0.31328	0.295319	-0.227151	1.93678e+08	5.86804e-13	1.34362e-09	1.32157e-05	0.99126	Imputed	1
11	rs11039332	rs10838725	0.937214	AC/GT	Genome-wide association analysis of dementia and its clinical endophenotypes reveal novel loci associated with Alzheimer's disease and three causality networks: The GR@ACE project.	Alzheimer's disease	CELF1	3e-06	rs10838725-?	1.07	[1.04-1.10]	bmem	Memory B Cell	11:47695840_A	FNBP4	ENSG00000109920	47695840	G	A	0.31328	0.295319	-0.227151	1.93678e+08	5.86804e-13	1.34362e-09	1.32157e-05	0.99126	Imputed	1
12	rs11053802	rs2617170	0.944147	CT/TC	Genome-wide association analysis identifies new susceptibility loci for Behçet's disease and epistasis between HLA-B*51 and ERAP1.	Behcet's disease	KLRC4, KLRC4-KLRK1	1e-09	rs2617170-T	1.28	[1.18-1.39]	nkr	Natural Killer Recruiting Cell	12:10597207_T	RP11-291B21.2	ENSG00000256039	10597207	C	T	0.67125	0.650339	-0.177642	1.7858e+08	2.5919e-08	8.10848e-05	0.00071734	0.99921	Imputed	1
12	rs11053802	rs2617170	0.944147	CT/TC	Genome-wide association analysis identifies new susceptibility loci for Behçet's disease and epistasis between HLA-B*51 and ERAP1.	Behcet's disease	KLRC4, KLRC4-KLRK1	1e-09	rs2617170-T	1.28	[1.18-1.39]	cd8s100b	CD8 S100B T cell	12:10597207_T	KLRC4	ENSG00000183542	10597207	C	T	0.67125	0.650339	-0.235279	1.94366e+08	8.34223e-14	1.25968e-10	7.60171e-07	0.99921	Imputed	2
12	rs11053802	rs2617170	0.944147	CT/TC	Genome-wide association analysis identifies new susceptibility loci for Behçet's disease and epistasis between HLA-B*51 and ERAP1.	Behcet's disease	KLRC4, KLRC4-KLRK1	1e-09	rs2617170-T	1.28	[1.18-1.39]	cd8nc	CD8 Naive/Central memory T cell	12:10597207_T	KLRC4	ENSG00000183542	10597207	C	T	0.67125	0.650339	0.365922	1.00075e+08	1.7724e-32	1.69145e-28	6.89849e-06	0.99921	Imputed	1
12	rs11053802	rs2617170	0.944147	CT/TC	Genome-wide association analysis identifies new susceptibility loci for Behçet's disease and epistasis between HLA-B*51 and ERAP1.	Behcet's disease	KLRC4, KLRC4-KLRK1	1e-09	rs2617170-T	1.28	[1.18-1.39]	nk	Natural Killer Cell	12:10597207_T	KLRC3	ENSG00000205810	10597207	C	T	0.67125	0.650339	-0.238552	1.95478e+08	3.5752e-14	3.10742e-11	5.03292e-06	0.99921	Imputed	1
12	rs11053802	rs11053802	1	CC/TT	Large scale meta-analysis characterizes genetic architecture for common psoriasis associated variants.	Psoriasis	KLRC1	4e-09	rs11053802-T	1.11		nkr	Natural Killer Recruiting Cell	12:10597207_T	RP11-291B21.2	ENSG00000256039	10597207	C	T	0.67125	0.650339	-0.177642	1.7858e+08	2.5919e-08	8.10848e-05	0.00071734	0.99921	Imputed	1
12	rs11053802	rs11053802	1	CC/TT	Large scale meta-analysis characterizes genetic architecture for common psoriasis associated variants.	Psoriasis	KLRC1	4e-09	rs11053802-T	1.11		cd8s100b	CD8 S100B T cell	12:10597207_T	KLRC4	ENSG00000183542	10597207	C	T	0.67125	0.650339	-0.235279	1.94366e+08	8.34223e-14	1.25968e-10	7.60171e-07	0.99921	Imputed	2
12	rs11053802	rs11053802	1	CC/TT	Large scale meta-analysis characterizes genetic architecture for common psoriasis associated variants.	Psoriasis	KLRC1	4e-09	rs11053802-T	1.11		cd8nc	CD8 Naive/Central memory T cell	12:10597207_T	KLRC4	ENSG00000183542	10597207	C	T	0.67125	0.650339	0.365922	1.00075e+08	1.7724e-32	1.69145e-28	6.89849e-06	0.99921	Imputed	1
12	rs11053802	rs11053802	1	CC/TT	Large scale meta-analysis characterizes genetic architecture for common psoriasis associated variants.	Psoriasis	KLRC1	4e-09	rs11053802-T	1.11		nk	Natural Killer Cell	12:10597207_T	KLRC3	ENSG00000205810	10597207	C	T	0.67125	0.650339	-0.238552	1.95478e+08	3.5752e-14	3.10742e-11	5.03292e-06	0.99921	Imputed	1
12	rs11057204	rs1260294	0.806479	TC/CT	Leveraging Polygenic Functional Enrichment to Improve GWAS Power.	Eczema	PITPNM2	6e-10	rs1260294-?	NA		cd4et	CD4 Effector memory/TEMRA	12:123725827_C	MPHOSPH9	ENSG00000051825	123725827	T	C	0.80889	0.772144	-0.139779	1.79889e+08	1.10133e-05	0.00541449	0.030204	0.99648	Imputed	1
12	rs11057204	rs1260294	0.806479	TC/CT	Genome-wide association analysis of 350 000 Caucasians from the UK Biobank identifies novel loci for asthma, hay fever and eczema.	Hay fever and/or eczema	PITPNM2	2e-08	rs1260294-T	1.0430791	[1.03-1.06]	cd4et	CD4 Effector memory/TEMRA	12:123725827_C	MPHOSPH9	ENSG00000051825	123725827	T	C	0.80889	0.772144	-0.139779	1.79889e+08	1.10133e-05	0.00541449	0.030204	0.99648	Imputed	1
12	rs11057204	rs1790100	0.913617	TG/CT	Meta-analysis of genome scans and replication identify CD6, IRF8 and TNFRSF1A as new multiple sclerosis susceptibility loci.	Multiple sclerosis	MPHOSPH9	7e-07	rs1790100-G	1.11	[1.00-1.22]	cd4et	CD4 Effector memory/TEMRA	12:123725827_C	MPHOSPH9	ENSG00000051825	123725827	T	C	0.80889	0.772144	-0.139779	1.79889e+08	1.10133e-05	0.00541449	0.030204	0.99648	Imputed	1
12	rs11057204	rs11057204	1	TT/CC	Global Biobank Meta-analysis Initiative: Powering genetic discovery across human disease.	Asthma	MPHOSPH9, MTRFR	6e-12	rs11057204-C	0.03894	[0.028-0.05] unit increase	cd4et	CD4 Effector memory/TEMRA	12:123725827_C	MPHOSPH9	ENSG00000051825	123725827	T	C	0.80889	0.772144	-0.139779	1.79889e+08	1.10133e-05	0.00541449	0.030204	0.99648	Imputed	1
12	rs11057204	rs63406760	0.994233	TTG/CT	Shared genetic origin of asthma, hay fever and eczema elucidates allergic disease biology.	Allergic disease (asthma, hay fever or eczema)	CDK2AP1	3e-13	rs63406760-T	1.047	[1.03-1.06]	cd4et	CD4 Effector memory/TEMRA	12:123725827_C	MPHOSPH9	ENSG00000051825	123725827	T	C	0.80889	0.772144	-0.139779	1.79889e+08	1.10133e-05	0.00541449	0.030204	0.99648	Imputed	1
12	rs11057204	rs63406760	0.994233	TTG/CT	Genome-wide association and HLA fine-mapping studies identify risk loci and genetic pathways underlying allergic rhinitis.	Allergic rhinitis	CDK2AP1	3e-24	rs63406760-?	1.0638298	[1.05-1.08]	cd4et	CD4 Effector memory/TEMRA	12:123725827_C	MPHOSPH9	ENSG00000051825	123725827	T	C	0.80889	0.772144	-0.139779	1.79889e+08	1.10133e-05	0.00541449	0.030204	0.99648	Imputed	1
12	rs11057204	rs9739070	0.942873	TA/CG	Detection and interpretation of shared genetic influences on 42 human traits.	Allergy	RNA5SP375 - SBNO1	1e-11	rs9739070-?	1.067	[1.047-1.087]	cd4et	CD4 Effector memory/TEMRA	12:123725827_C	MPHOSPH9	ENSG00000051825	123725827	T	C	0.80889	0.772144	-0.139779	1.79889e+08	1.10133e-05	0.00541449	0.030204	0.99648	Imputed	1
17	rs1105917	rs55823223	0.87704	TA/CG	Large scale meta-analysis characterizes genetic architecture for common psoriasis associated variants.	Psoriasis	TRIM65	1e-08	rs55823223-A	1.15		nk	Natural Killer Cell	17:73873656_T	TRIM47	ENSG00000132481	73873656	C	T	0.16104	0.151294	0.158571	1.32801e+08	5.90154e-07	0.000112219	0.0020357	0.99332	Imputed	1
12	rs11059919	rs1059312	0.952995	GG/AA	Identification of a Systemic Lupus Erythematosus Risk Locus Spanning ATG16L2, FCHSD2, and P2RY2 in Koreans.	Systemic lupus erythematosus	SLC15A4	2e-06	rs1059312-?	1.25	[1.14-1.37]	cd8et	CD8 Effector memory	12:129289190_A	SLC15A4	ENSG00000139370	129289190	G	A	0.61596	0.5998	-0.192715	1.88243e+08	1.1394e-09	6.7449e-07	5.33883e-06	0.96174	Imputed	1
12	rs11059919	rs1059312	0.952995	GG/AA	Genome-wide association meta-analysis in Chinese and European individuals identifies ten new loci associated with systemic lupus erythematosus.	Systemic lupus erythematosus	SLC15A4	3e-06	rs1059312-?	1.14	[NR]	cd8et	CD8 Effector memory	12:129289190_A	SLC15A4	ENSG00000139370	129289190	G	A	0.61596	0.5998	-0.192715	1.88243e+08	1.1394e-09	6.7449e-07	5.33883e-06	0.96174	Imputed	1
12	rs11059919	rs1059312	0.952995	GG/AA	Genetic association analyses implicate aberrant regulation of innate and adaptive immunity genes in the pathogenesis of systemic lupus erythematosus.	Systemic lupus erythematosus	SLC15A4	1e-13	rs1059312-C	1.17	[1.12–1.21]	cd8et	CD8 Effector memory	12:129289190_A	SLC15A4	ENSG00000139370	129289190	G	A	0.61596	0.5998	-0.192715	1.88243e+08	1.1394e-09	6.7449e-07	5.33883e-06	0.96174	Imputed	1
12	rs11059919	rs1059312	0.952995	GG/AA	Transancestral mapping and genetic load in systemic lupus erythematosus.	Systemic lupus erythematosus	SLC15A4	7e-10	rs1059312-?	1.12	[1.07-1.16]	cd8et	CD8 Effector memory	12:129289190_A	SLC15A4	ENSG00000139370	129289190	G	A	0.61596	0.5998	-0.192715	1.88243e+08	1.1394e-09	6.7449e-07	5.33883e-06	0.96174	Imputed	1
12	rs11059919	rs11059919	1	GG/AA	Genetic association analyses implicate aberrant regulation of innate and adaptive immunity genes in the pathogenesis of systemic lupus erythematosus.	Systemic lupus erythematosus	SLC15A4	8e-09	rs11059919-G	1.16	[NR]	cd8et	CD8 Effector memory	12:129289190_A	SLC15A4	ENSG00000139370	129289190	G	A	0.61596	0.5998	-0.192715	1.88243e+08	1.1394e-09	6.7449e-07	5.33883e-06	0.96174	Imputed	1
12	rs11066451	rs10774671	0.939254	GG/AA	Mapping the human genetic architecture of COVID-19.	COVID-19 (critical illness vs population)	OAS1	4e-13	rs10774671-A	1.1998901	[1.1422351034880305-1.2604553442434507]	mononc	Non-classic Monocyte	12:113361443_A	OAS1	ENSG00000089127	113361443	G	A	0.66784	0.662227	-0.308506	1.77691e+08	4.81348e-22	2.12829e-18	1.5769e-05	0.99726	Imputed	1
12	rs11066451	rs10774671	0.939254	GG/AA	Mapping the human genetic architecture of COVID-19.	COVID-19 (hospitalized vs population)	OAS1	6e-10	rs10774671-A	1.1067967	[1.071785554292693-1.1429515551857836]	mononc	Non-classic Monocyte	12:113361443_A	OAS1	ENSG00000089127	113361443	G	A	0.66784	0.662227	-0.308506	1.77691e+08	4.81348e-22	2.12829e-18	1.5769e-05	0.99726	Imputed	1
12	rs11066451	rs10774671	0.939254	GG/AA	Mapping the human genetic architecture of COVID-19.	SARS-CoV-2 infection	OAS1	2e-11	rs10774671-A	1.0588357	[1.041370910202522-1.0765935887102847]	mononc	Non-classic Monocyte	12:113361443_A	OAS1	ENSG00000089127	113361443	G	A	0.66784	0.662227	-0.308506	1.77691e+08	4.81348e-22	2.12829e-18	1.5769e-05	0.99726	Imputed	1
12	rs11066451	rs10774671	0.939254	GG/AA	Genetic risk factors and COVID-19 severity in Brazil: results from BRACOVID study.	COVID-19 severity	OAS1	1e-13	rs10774671-?	0.0794	[0.058-0.1] unit decrease	mononc	Non-classic Monocyte	12:113361443_A	OAS1	ENSG00000089127	113361443	G	A	0.66784	0.662227	-0.308506	1.77691e+08	4.81348e-22	2.12829e-18	1.5769e-05	0.99726	Imputed	1
12	rs11066451	rs10774671	0.939254	GG/AA	Detailed stratified GWAS analysis for severe COVID-19 in four European populations.	COVID-19 with respiratory failure	OAS1	1e-10	rs10774671-G	0.90293926	[0.8754055625065371-0.9313389472723702]	mononc	Non-classic Monocyte	12:113361443_A	OAS1	ENSG00000089127	113361443	G	A	0.66784	0.662227	-0.308506	1.77691e+08	4.81348e-22	2.12829e-18	1.5769e-05	0.99726	Imputed	1
12	rs11066451	rs1131476	0.969457	GG/AA	Meta-analysis of 208370 East Asians identifies 113 susceptibility loci for systemic lupus erythematosus.	Systemic lupus erythematosus	OAS1	1e-09	rs1131476-A	1.11	[1.08-1.14]	mononc	Non-classic Monocyte	12:113361443_A	OAS1	ENSG00000089127	113361443	G	A	0.66784	0.662227	-0.308506	1.77691e+08	4.81348e-22	2.12829e-18	1.5769e-05	0.99726	Imputed	1
12	rs11066451	rs2660	0.969457	GG/AA	GWAS and meta-analysis identifies 49 genetic variants underlying critical COVID-19.	COVID-19 (hospitalized covid vs population)	OAS1	3e-17	rs2660-A	1.1	[1.06-1.1]	mononc	Non-classic Monocyte	12:113361443_A	OAS1	ENSG00000089127	113361443	G	A	0.66784	0.662227	-0.308506	1.77691e+08	4.81348e-22	2.12829e-18	1.5769e-05	0.99726	Imputed	1
12	rs11066451	rs2660	0.969457	GG/AA	GWAS and meta-analysis identifies 49 genetic variants underlying critical COVID-19.	COVID-19 (critical illness vs population)	OAS1	3e-15	rs2660-A	1.1	[1.08-1.13]	mononc	Non-classic Monocyte	12:113361443_A	OAS1	ENSG00000089127	113361443	G	A	0.66784	0.662227	-0.308506	1.77691e+08	4.81348e-22	2.12829e-18	1.5769e-05	0.99726	Imputed	1
12	rs11066451	rs6489867	0.922117	GC/AT	Genetic mechanisms of critical illness in Covid-19.	COVID-19 (critical illness vs population)	OAS1	1e-09	rs6489867-T	1.2	[1.14-1.25]	mononc	Non-classic Monocyte	12:113361443_A	OAS1	ENSG00000089127	113361443	G	A	0.66784	0.662227	-0.308506	1.77691e+08	4.81348e-22	2.12829e-18	1.5769e-05	0.99726	Imputed	1
12	rs11066451	rs10774679	0.891451	GC/AT	A first update on mapping the human genetic architecture of COVID-19.	COVID-19 (hospitalized vs population)	OAS1 - OAS3	7e-13	rs10774679-T	1.08	[1.06-1.1]	mononc	Non-classic Monocyte	12:113361443_A	OAS1	ENSG00000089127	113361443	G	A	0.66784	0.662227	-0.308506	1.77691e+08	4.81348e-22	2.12829e-18	1.5769e-05	0.99726	Imputed	1
12	rs11066451	rs10774679	0.891451	GC/AT	A first update on mapping the human genetic architecture of COVID-19.	COVID-19 (critical illness vs population)	OAS1 - OAS3	6e-10	rs10774679-T	1.12	[1.08-1.16]	mononc	Non-classic Monocyte	12:113361443_A	OAS1	ENSG00000089127	113361443	G	A	0.66784	0.662227	-0.308506	1.77691e+08	4.81348e-22	2.12829e-18	1.5769e-05	0.99726	Imputed	1
12	rs11066451	rs10774679	0.891451	GC/AT	A first update on mapping the human genetic architecture of COVID-19.	SARS-CoV-2 infection	OAS1 - OAS3	3e-07	rs10774679-T	1.02	[1.01-1.03]	mononc	Non-classic Monocyte	12:113361443_A	OAS1	ENSG00000089127	113361443	G	A	0.66784	0.662227	-0.308506	1.77691e+08	4.81348e-22	2.12829e-18	1.5769e-05	0.99726	Imputed	1
12	rs11066451	rs2269899	0.819578	GC/AT	Detailed stratified GWAS analysis for severe COVID-19 in four European populations.	COVID-19 with respiratory failure requiring mechanical ventilation	OAS3	8e-14	rs2269899-C	0.8361895	[0.7979223436415581-0.8762919213577258]	mononc	Non-classic Monocyte	12:113361443_A	OAS1	ENSG00000089127	113361443	G	A	0.66784	0.662227	-0.308506	1.77691e+08	4.81348e-22	2.12829e-18	1.5769e-05	0.99726	Imputed	1
9	rs1107329	rs7037163	0.973834	GA/CC	Identifying atopic dermatitis risk loci in 1,094,060 individuals with sub analysis of disease severity and onset.	Atopic dermatitis		3e-09	rs7037163-A	0.0544	[0.036-0.072] unit decrease	cd4nc	CD4 Naive/Central memory T cell	9:131917714_G	PPP2R4	ENSG00000119383	131917714	C	G	0.30848	0.265892	-0.131105	1.78519e+08	3.77267e-05	0.00615183	0.0483118	0.98768	Imputed	1
19	rs11083840	rs11083840	1	GG/TT	Association analyses identify 38 susceptibility loci for inflammatory bowel disease and highlight shared genetic risk across populations.	Inflammatory bowel disease	CALM3 - PTGIR	2e-06	rs11083840-C	1.0484828	[1.03-1.07]	cd4nc	CD4 Naive/Central memory T cell	19:47119910_G	PTGIR	ENSG00000160013	47119910	T	G	0.39073	0.409501	-0.523795	2.40497e+08	2.74802e-70	7.25296e-66	3.50466e-06	0.99979	Genotyped	1
19	rs11083840	rs11083840	1	GG/TT	Association analyses identify 38 susceptibility loci for inflammatory bowel disease and highlight shared genetic risk across populations.	Ulcerative colitis	CALM3 - PTGIR	3e-08	rs11083840-C	1.0715772	[1.05-1.1]	cd4nc	CD4 Naive/Central memory T cell	19:47119910_G	PTGIR	ENSG00000160013	47119910	T	G	0.39073	0.409501	-0.523795	2.40497e+08	2.74802e-70	7.25296e-66	3.50466e-06	0.99979	Genotyped	1
19	rs11084211	rs9304742	0.923143	AC/GT	Genome-wide meta-analysis identifies multiple novel associations and ethnic heterogeneity of psoriasis susceptibility.	Psoriasis	ZNF816-ZNF321P	6e-07	rs9304742-T	1.17	[1.1-1.25]	cd4nc	CD4 Naive/Central memory T cell	19:53460861_A	ZNF320	ENSG00000182986	53460861	G	A	0.34798	0.366046	0.143196	1.35227e+08	6.6422e-06	0.000175584	0.000866288	0.98268	Imputed	2
19	rs11084211	rs12459008	0.946608	AT/GA	Genome-wide comparative analysis of atopic dermatitis and psoriasis gives insight into opposing genetic mechanisms.	Psoriasis	ZNF816, ZNF816-ZNF321P	4e-06	rs12459008-A	1.162	[1.090-1.238]	cd4nc	CD4 Naive/Central memory T cell	19:53460861_A	ZNF320	ENSG00000182986	53460861	G	A	0.34798	0.366046	0.143196	1.35227e+08	6.6422e-06	0.000175584	0.000866288	0.98268	Imputed	2
21	rs11088269	rs11702230	0.982418	GT/AC	Genetic risk factors and COVID-19 severity in Brazil: results from BRACOVID study.	COVID-19 severity	LINC00649 - MRPS6	7e-09	rs11702230-?	0.096	[0.064-0.128] unit decrease	nk	Natural Killer Cell	21:35383937_G	MRPS6	ENSG00000243927	35383937	A	G	0.10795	0.119895	0.197379	1.26676e+08	4.40867e-10	7.79945e-08	2.19778e-06	0.97719	Imputed	1
12	rs11107457	rs5005507	0.978268	CG/GC	European and multi-ancestry genome-wide association meta-analysis of atopic dermatitis highlights importance of systemic immune regulation.	Atopic dermatitis	PLXNC1	3e-18	rs5005507-C	1.03	[1.02-1.04]	bin	Naïve/Immature B Cell	12:94614614_G	SOCS2	ENSG00000120833	94614614	C	G	0.73888	0.741638	0.146563	1.34696e+08	3.98982e-06	0.00310481	0.0264297	0.98915	Imputed	1
10	rs1111821	rs1199103	0.983235	GG/CA	Association analyses identify 38 susceptibility loci for inflammatory bowel disease and highlight shared genetic risk across populations.	Crohn's disease	MRPS35P3 - IPMK	5e-11	rs1199103-A	1.1072454	[1.08-1.14]	nk	Natural Killer Cell	10:59935221_G	CISD1	ENSG00000122873	59935221	C	G	0.19166	0.224407	-0.187683	1.87449e+08	3.09197e-09	1.66633e-06	5.28656e-06	0.99609	Imputed	1
10	rs1111821	rs2153283	0.983235	GA/CC	Association analyses identify 38 susceptibility loci for inflammatory bowel disease and highlight shared genetic risk across populations.	Inflammatory bowel disease	IPMK	2e-11	rs2153283-?	NA		nk	Natural Killer Cell	10:59935221_G	CISD1	ENSG00000122873	59935221	C	G	0.19166	0.224407	-0.187683	1.87449e+08	3.09197e-09	1.66633e-06	5.28656e-06	0.99609	Imputed	1
10	rs1111821	rs2790216	0.983235	GA/CG	Host-microbe interactions have shaped the genetic architecture of inflammatory bowel disease.	Inflammatory bowel disease	IPMK	8e-09	rs2790216-G	1.066	[1.029-1.104]	nk	Natural Killer Cell	10:59935221_G	CISD1	ENSG00000122873	59935221	C	G	0.19166	0.224407	-0.187683	1.87449e+08	3.09197e-09	1.66633e-06	5.28656e-06	0.99609	Imputed	1
1	rs11121242	rs2065603	0.992746	AG/GA	Better safe than sorry-Whole-genome sequencing indicates that missense variants are significant in susceptibility to COVID-19.	Resistance to COVID-19 infection (Exposed negative vs positive)	RERE	2e-06	rs2065603-?	NA		nkr	Natural Killer Recruiting Cell	1:8906301_G	ENO1	ENSG00000074800	8906301	A	G	0.51902	0.509809	0.164997	1.26622e+08	2.4048e-07	0.000946617	0.00879352	0.99944	Genotyped	1
1	rs11121242	rs2065603	0.992746	AG/GA	Better safe than sorry-Whole-genome sequencing indicates that missense variants are significant in susceptibility to COVID-19.	Resistance to COVID-19 infection (Exposed negative vs positive)	RERE	2e-06	rs2065603-?	NA		nk	Natural Killer Cell	1:8906301_G	ENO1	ENSG00000074800	8906301	A	G	0.51902	0.509809	0.307552	1.09287e+08	5.87239e-23	2.54704e-19	5.61368e-06	0.99944	Genotyped	1
2	rs11124576	rs876461	0.826426	CA/TG	Common variants in Alzheimer's disease and risk stratification by polygenic risk scores.	Alzheimer's disease	PRKD3	1e-09	rs876461-A	1.07	[1.05-1.09]	bmem	Memory B Cell	2:37518716_C	CEBPZ-AS1	ENSG00000218739	37518716	T	C	0.13715	0.144395	-0.188806	1.87626e+08	2.48007e-09	2.53776e-06	9.46092e-06	0.98763	Imputed	1
3	rs11129295	rs2371108	0.871137	TT/CG	Analysis of immune-related loci identifies 48 new susceptibility variants for multiple sclerosis.	Multiple sclerosis	LINC02084 - EOMES	2e-15	rs2371108-A	1.1		cd8et	CD8 Effector memory	3:27788780_T	CMC1	ENSG00000187118	27788780	C	T	0.34945	0.392716	0.18133	1.29209e+08	1.04919e-08	4.62412e-07	1.41136e-06	0.99931	Genotyped	2
3	rs11129295	rs13327021	0.922353	TT/CC	Multiple sclerosis genomic map implicates peripheral immune cells and microglia in susceptibility.	Multiple sclerosis	EOMES - LINC01980	2e-16	rs13327021-T	1.0831889	NR	cd8et	CD8 Effector memory	3:27788780_T	CMC1	ENSG00000187118	27788780	C	T	0.34945	0.392716	0.18133	1.29209e+08	1.04919e-08	4.62412e-07	1.41136e-06	0.99931	Genotyped	2
3	rs11129295	rs11129295	1	TT/CC	Genetic risk and a primary role for cell-mediated immune mechanisms in multiple sclerosis.	Multiple sclerosis	EOMES - LINC01980	1e-09	rs11129295-A	1.11	[1.09-1.12]	cd8et	CD8 Effector memory	3:27788780_T	CMC1	ENSG00000187118	27788780	C	T	0.34945	0.392716	0.18133	1.29209e+08	1.04919e-08	4.62412e-07	1.41136e-06	0.99931	Genotyped	2
3	rs11129295	rs13093489	0.910976	TA/CC	Identification of multiple risk variants for ankylosing spondylitis through high-density genotyping of immune-related loci.	Ankylosing spondylitis	EOMES - LINC01980	9e-08	rs13093489-A	1.1		cd8et	CD8 Effector memory	3:27788780_T	CMC1	ENSG00000187118	27788780	C	T	0.34945	0.392716	0.18133	1.29209e+08	1.04919e-08	4.62412e-07	1.41136e-06	0.99931	Genotyped	2
3	rs11129295	rs13093489	0.910976	TA/CC	Identification of multiple risk variants for ankylosing spondylitis through high-density genotyping of immune-related loci.	Ankylosing spondylitis	EOMES - LINC01980	1e-07	rs13093489-A	1.12		cd8et	CD8 Effector memory	3:27788780_T	CMC1	ENSG00000187118	27788780	C	T	0.34945	0.392716	0.18133	1.29209e+08	1.04919e-08	4.62412e-07	1.41136e-06	0.99931	Genotyped	2
6	rs111482219	rs3853601	0.966792	TG/GC	Meta-analysis of genome-wide association studies identifies three new risk loci for atopic dermatitis.	Atopic dermatitis	ATP6V1G2-DDX39B, DDX39B	2e-06	rs3853601-G	1.13	[1.08-1.19]	cd4et	CD4 Effector memory/TEMRA	6:31520521_T	LST1	ENSG00000204482	31520521	G	T	0.1204	0.114306	0.154132	1.33501e+08	1.21667e-06	0.000150171	0.00161454	0.99989	Imputed	1
15	rs111491984	rs905450	0.851033	TA/AG	Ethnic and trans-ethnic genome-wide association studies identify new loci influencing Japanese Alzheimer's disease risk.	Alzheimer's disease	EFL1	6e-06	rs905450-?	NA	NR	cd4nc	CD4 Naive/Central memory T cell	15:82488239_T	RPS17L	ENSG00000182774	82488239	A	T	0.26151	0.266184	-0.152743	1.81935e+08	1.51973e-06	0.000322455	0.00308601	0.98531	Imputed	1
16	rs11150601	rs12924903	0.935841	GA/AG	Genome-wide Association Analysis of Psoriatic Arthritis and Cutaneous Psoriasis Reveals Differences in Their Genetic Architecture.	Psoriatic arthritis	CTF2P - FBXL19-AS1	9e-06	rs12924903-A	1.164	NR	nk	Natural Killer Cell	16:30977799_A	STX4	ENSG00000103496	30977799	G	A	0.64631	0.62955	-0.159474	1.82997e+08	5.08071e-07	0.000176069	0.00251305	0.99334	Imputed	1
16	rs11150601	rs9319588	0.975754	GC/AT	Large-scale genome-wide association study in a Japanese population identifies novel susceptibility loci across different diseases.	Graves' disease	FBXL19-AS1	1e-08	rs9319588-T	0.7373254	[0.664427677-0.818221096]	nk	Natural Killer Cell	16:30977799_A	STX4	ENSG00000103496	30977799	G	A	0.64631	0.62955	-0.159474	1.82997e+08	5.08071e-07	0.000176069	0.00251305	0.99334	Imputed	1
16	rs11150601	rs8050588	0.971734	GA/AG	A cross-population atlas of genetic associations for 220 human phenotypes.	Graves' disease	FBXL19	1e-08	rs8050588-A	0.27079466	[0.18-0.36] unit increase	nk	Natural Killer Cell	16:30977799_A	STX4	ENSG00000103496	30977799	G	A	0.64631	0.62955	-0.159474	1.82997e+08	5.08071e-07	0.000176069	0.00251305	0.99334	Imputed	1
16	rs11150601	rs10782001	0.975754	GG/AA	Genome-wide association analysis identifies three psoriasis susceptibility loci.	Psoriasis	FBXL19	9e-10	rs10782001-G	1.16	[NR]	nk	Natural Killer Cell	16:30977799_A	STX4	ENSG00000103496	30977799	G	A	0.64631	0.62955	-0.159474	1.82997e+08	5.08071e-07	0.000176069	0.00251305	0.99334	Imputed	1
16	rs11150601	rs10782001	0.975754	GG/AA	Genome-wide comparative analysis of atopic dermatitis and psoriasis gives insight into opposing genetic mechanisms.	Psoriasis	FBXL19	3e-07	rs10782001-C	1.167	[1.101-1.238]	nk	Natural Killer Cell	16:30977799_A	STX4	ENSG00000103496	30977799	G	A	0.64631	0.62955	-0.159474	1.82997e+08	5.08071e-07	0.000176069	0.00251305	0.99334	Imputed	1
16	rs11150601	rs1870293	0.963609	GT/AC	Analysis of five chronic inflammatory diseases identifies 27 new associations and highlights disease-specific patterns at shared loci.	Chronic inflammatory diseases (ankylosing spondylitis, Crohn's disease, psoriasis, primary sclerosing cholangitis, ulcerative colitis) (pleiotropy)	SETD1A	1e-10	rs1870293-?	NA		nk	Natural Killer Cell	16:30977799_A	STX4	ENSG00000103496	30977799	G	A	0.64631	0.62955	-0.159474	1.82997e+08	5.08071e-07	0.000176069	0.00251305	0.99334	Imputed	1
16	rs11150601	rs1870293	0.963609	GT/AC	Multi-ancestry genome-wide association meta-analysis of Parkinson's disease.	Parkinson's disease	SETD1A	4e-24	rs1870293-T	NA		nk	Natural Killer Cell	16:30977799_A	STX4	ENSG00000103496	30977799	G	A	0.64631	0.62955	-0.159474	1.82997e+08	5.08071e-07	0.000176069	0.00251305	0.99334	Imputed	1
16	rs11150601	rs11150601	1	GG/AA	Identification of novel risk loci, causal insights, and heritable risk for Parkinson's disease: a meta-analysis of genome-wide association studies.	Parkinson's disease or first degree relation to individual with Parkinson's disease	SETD1A	5e-20	rs11150601-A	0.0907	[0.071-0.11] unit increase	nk	Natural Killer Cell	16:30977799_A	STX4	ENSG00000103496	30977799	G	A	0.64631	0.62955	-0.159474	1.82997e+08	5.08071e-07	0.000176069	0.00251305	0.99334	Imputed	1
16	rs11150601	rs11150601	1	GG/AA	The Genetic Architecture of Parkinson Disease in Spain: Characterizing Population-Specific Risk, Differential Haplotype Structures, and Providing Etiologic Insight.	Parkinson's disease	SETD1A	6e-06	rs11150601-G	0.1669	[0.095-0.239] unit decrease	nk	Natural Killer Cell	16:30977799_A	STX4	ENSG00000103496	30977799	G	A	0.64631	0.62955	-0.159474	1.82997e+08	5.08071e-07	0.000176069	0.00251305	0.99334	Imputed	1
16	rs11150601	rs13708	0.995912	GG/AA	Genome-wide meta-analysis identifies multiple novel associations and ethnic heterogeneity of psoriasis susceptibility.	Psoriasis	STX1B	2e-08	rs13708-G	1.19	[1.12-1.26]	nk	Natural Killer Cell	16:30977799_A	STX4	ENSG00000103496	30977799	G	A	0.64631	0.62955	-0.159474	1.82997e+08	5.08071e-07	0.000176069	0.00251305	0.99334	Imputed	1
16	rs11150601	rs13708	0.995912	GG/AA	Genome-wide meta-analysis identifies multiple novel associations and ethnic heterogeneity of psoriasis susceptibility.	Psoriasis	STX1B	8e-07	rs13708-G	1.55	[1.3-1.85]	nk	Natural Killer Cell	16:30977799_A	STX4	ENSG00000103496	30977799	G	A	0.64631	0.62955	-0.159474	1.82997e+08	5.08071e-07	0.000176069	0.00251305	0.99334	Imputed	1
16	rs11150601	rs12445568	0.887934	GC/AT	Identification of 15 new psoriasis susceptibility loci highlights the role of innate immunity.	Psoriasis	STX1B	1e-16	rs12445568-C	1.16		nk	Natural Killer Cell	16:30977799_A	STX4	ENSG00000103496	30977799	G	A	0.64631	0.62955	-0.159474	1.82997e+08	5.08071e-07	0.000176069	0.00251305	0.99334	Imputed	1
16	rs11150601	rs12445568	0.887934	GC/AT	Genome-wide Association Analysis of Psoriatic Arthritis and Cutaneous Psoriasis Reveals Differences in Their Genetic Architecture.	Psoriasis vulgaris	STX1B	5e-11	rs12445568-C	1.159	NR	nk	Natural Killer Cell	16:30977799_A	STX4	ENSG00000103496	30977799	G	A	0.64631	0.62955	-0.159474	1.82997e+08	5.08071e-07	0.000176069	0.00251305	0.99334	Imputed	1
16	rs11150601	rs140820592	0.843068	GT/AG	Genome-wide Association Analysis of Parkinson's Disease and Schizophrenia Reveals Shared Genetic Architecture and Identifies Novel Risk Loci.	Parkinson's disease	STX1B	1e-08	rs140820592-T	0.0859	[0.056-0.115] unit decrease	nk	Natural Killer Cell	16:30977799_A	STX4	ENSG00000103496	30977799	G	A	0.64631	0.62955	-0.159474	1.82997e+08	5.08071e-07	0.000176069	0.00251305	0.99334	Imputed	1
16	rs11150601	rs11865038	0.816842	GT/AC	Meta-analysis of Parkinson's disease: identification of a novel locus, RIT2.	Parkinson's disease	ZNF646, PRSS53	4e-07	rs11865038-?	1.14	[NR]	nk	Natural Killer Cell	16:30977799_A	STX4	ENSG00000103496	30977799	G	A	0.64631	0.62955	-0.159474	1.82997e+08	5.08071e-07	0.000176069	0.00251305	0.99334	Imputed	1
6	rs11155699	rs73001674	0.984405	CC/TT	Trans-ancestry analysis reveals genetic and nongenetic associations with COVID-19 susceptibility and severity.	COVID-19 (hospitalized covid vs population)	RAET1M - PHB1P1	5e-06	rs73001674-?	0.2518505	[0.14-0.36] unit decrease	cd8s100b	CD8 S100B T cell	6:150367897_C	PPIL4	ENSG00000131013	150367897	T	C	0.27317	0.254111	-0.119625	1.76168e+08	0.000172999	0.000255484	0.00390066	0.99941	Imputed	2
14	rs11156667	rs11845830	0.899344	CG/TA	Better safe than sorry-Whole-genome sequencing indicates that missense variants are significant in susceptibility to COVID-19.	Severe COVID-19 infection	HEATR5A-DT, DTD2	4e-06	rs11845830-?	NA		bmem	Memory B Cell	14:31836360_T	RP11-596D21.1	ENSG00000257831	31836360	C	T	0.52613	0.502895	-0.335835	2.10831e+08	2.57553e-27	2.62704e-25	1.64552e-08	0.99216	Imputed	5
6	rs1116221	rs1116221	1	TT/CC	Meta-analysis of genome-wide association study identifies FBN2 as a novel locus associated with systemic lupus erythematosus in Thai population.	Systemic lupus erythematosus	TRIM31	3e-06	rs1116221-A	1.594	[NR]	bmem	Memory B Cell	6:30071330_T	ZFP57	ENSG00000204644	30071330	C	T	0.27825	0.246181	-0.378828	2.17617e+08	7.22615e-35	4.37586e-32	1.74443e-07	0.99907	Genotyped	2
6	rs1116221	rs1116221	1	TT/CC	Whole Exome Sequencing Revealed Variants That Predict Pulmonary Artery Involvement in Patients with Takayasu Arteritis.	Takayasu arteritis	TRIM31	1e-09	rs1116221-?	2.21		bmem	Memory B Cell	6:30071330_T	ZFP57	ENSG00000204644	30071330	C	T	0.27825	0.246181	-0.378828	2.17617e+08	7.22615e-35	4.37586e-32	1.74443e-07	0.99907	Genotyped	2
6	rs1116222	rs1116221	0.988548	GT/TC	Meta-analysis of genome-wide association study identifies FBN2 as a novel locus associated with systemic lupus erythematosus in Thai population.	Systemic lupus erythematosus	TRIM31	3e-06	rs1116221-A	1.594	[NR]	bmem	Memory B Cell	6:30071279_G	ZFP57	ENSG00000204644	30071279	T	G	0.27785	0.24883	-0.356912	2.14158e+08	7.13554e-31	1.02804e-27	1.23121e-06	0.99942	Genotyped	1
6	rs1116222	rs1116221	0.988548	GT/TC	Whole Exome Sequencing Revealed Variants That Predict Pulmonary Artery Involvement in Patients with Takayasu Arteritis.	Takayasu arteritis	TRIM31	1e-09	rs1116221-?	2.21		bmem	Memory B Cell	6:30071279_G	ZFP57	ENSG00000204644	30071279	T	G	0.27785	0.24883	-0.356912	2.14158e+08	7.13554e-31	1.02804e-27	1.23121e-06	0.99942	Genotyped	1
12	rs11172333	rs703842	0.990306	GG/AA	Genome-wide association study identifies new multiple sclerosis susceptibility loci on chromosomes 12 and 20.	Multiple sclerosis	CYP27B1, METTL1	5e-11	rs703842-A	1.23	[NR]	cd4et	CD4 Effector memory/TEMRA	12:58170335_G	METTL21B	ENSG00000123427	58170335	A	G	0.32685	0.315091	-0.260977	1.99017e+08	9.39022e-17	9.59144e-16	5.40748e-08	0.99778	Imputed	5
12	rs11172349	rs703842	0.985418	AG/GA	Genome-wide association study identifies new multiple sclerosis susceptibility loci on chromosomes 12 and 20.	Multiple sclerosis	CYP27B1, METTL1	5e-11	rs703842-A	1.23	[NR]	cd8nc	CD8 Naive/Central memory T cell	12:58212528_A	METTL21B	ENSG00000123427	58212528	G	A	0.32598	0.313951	-0.181107	1.86411e+08	1.09423e-08	4.2966e-07	1.65593e-06	0.99062	Imputed	2
12	rs11172350	rs703842	0.995146	GG/AA	Genome-wide association study identifies new multiple sclerosis susceptibility loci on chromosomes 12 and 20.	Multiple sclerosis	CYP27B1, METTL1	5e-11	rs703842-A	1.23	[NR]	cd4et	CD4 Effector memory/TEMRA	12:58213272_G	METTL21B	ENSG00000123427	58213272	A	G	0.32853	0.324115	0.20388	1.2565e+08	1.12825e-10	2.37219e-07	1.30629e-05	0.99011	Imputed	1
12	rs11172351	rs703842	0.985418	TG/CA	Genome-wide association study identifies new multiple sclerosis susceptibility loci on chromosomes 12 and 20.	Multiple sclerosis	CYP27B1, METTL1	5e-11	rs703842-A	1.23	[NR]	cd8nc	CD8 Naive/Central memory T cell	12:58213485_T	METTL21B	ENSG00000123427	58213485	C	T	0.32596	0.314044	-0.178515	1.86002e+08	1.7784e-08	7.59602e-08	6.12577e-07	0.99058	Imputed	3
12	rs11177615	rs2249093	0.830515	AC/GG	Better safe than sorry-Whole-genome sequencing indicates that missense variants are significant in susceptibility to COVID-19.	Severe COVID-19 infection	YEATS4	1e-06	rs2249093-?	NA		cd4nc	CD4 Naive/Central memory T cell	12:69754189_A	YEATS4	ENSG00000127337	69754189	G	A	0.45933	0.426024	-0.396623	2.20426e+08	2.41422e-38	9.42959e-35	2.55506e-06	0.99465	Imputed	1
11	rs11213850	rs12419634	0.826344	GG/TC	An international genome-wide meta-analysis of primary biliary cholangitis: novel risk loci and candidate drugs.	Primary biliary cholangitis	POU2AF1	1e-13	rs12419634-C	0.147987	[0.11-0.19] unit increase	bin	Naïve/Immature B Cell	11:111226321_T	COLCA2	ENSG00000214290	111226321	G	T	0.65385	0.609593	-0.295265	2.04428e+08	3.31031e-21	1.42959e-20	3.10855e-07	0.98784	Imputed	3
11	rs11213850	rs12419634	0.826344	GG/TC	An international genome-wide meta-analysis of primary biliary cholangitis: novel risk loci and candidate drugs.	Primary biliary cholangitis	POU2AF1	8e-09	rs12419634-G	0.128326	[0.085-0.172] unit decrease	bin	Naïve/Immature B Cell	11:111226321_T	COLCA2	ENSG00000214290	111226321	G	T	0.65385	0.609593	-0.295265	2.04428e+08	3.31031e-21	1.42959e-20	3.10855e-07	0.98784	Imputed	3
20	rs112200085	rs7270101	0.981624	AC/GA	ITPA gene variants protect against anaemia in patients treated for chronic hepatitis C.	Chronic hepatitis C infection	ITPA	9e-76	rs7270101-C	NA		cd4nc	CD4 Naive/Central memory T cell	20:3196390_A	ITPA	ENSG00000125877	3196390	G	A	0.13149	0.114752	-0.32948	2.09829e+08	2.69521e-26	4.16031e-23	3.74432e-06	0.99373	Imputed	1
20	rs112200085	rs7270101	0.981624	AC/GA	ITPA gene variants protect against anaemia in patients treated for chronic hepatitis C.	Chronic hepatitis C infection	ITPA	9e-76	rs7270101-C	NA		cd8et	CD8 Effector memory	20:3196390_A	ITPA	ENSG00000125877	3196390	G	A	0.13149	0.114752	-0.156293	1.82495e+08	8.57589e-07	1.6935e-05	0.000140688	0.99373	Imputed	2
11	rs11231746	rs11231749	0.976782	CC/TT	Multiple sclerosis genomic map implicates peripheral immune cells and microglia in susceptibility.	Multiple sclerosis	PRDX5 - CCDC88B	1e-11	rs11231749-C	1.0681	NR	cd8et	CD8 Effector memory	11:64070940_C	PRDX5	ENSG00000126432	64070940	T	C	0.32945	0.300323	-0.421427	2.2434e+08	1.47876e-43	6.59611e-40	4.53513e-06	0.99562	Imputed	1
11	rs11231746	rs11231749	0.976782	CC/TT	Multiple sclerosis genomic map implicates peripheral immune cells and microglia in susceptibility.	Multiple sclerosis	PRDX5 - CCDC88B	1e-11	rs11231749-C	1.0681	NR	nk	Natural Killer Cell	11:64070940_C	PRDX5	ENSG00000126432	64070940	T	C	0.32945	0.300323	-0.484276	2.3426e+08	7.02129e-59	8.75023e-55	4.49146e-06	0.99562	Imputed	1
11	rs11231746	rs11231749	0.976782	CC/TT	Multiple sclerosis genomic map implicates peripheral immune cells and microglia in susceptibility.	Multiple sclerosis	PRDX5 - CCDC88B	1e-11	rs11231749-C	1.0681	NR	nk	Natural Killer Cell	11:64070940_C	TRMT112	ENSG00000173113	64070940	T	C	0.32945	0.300323	-0.362289	2.15007e+08	7.97977e-32	2.29815e-28	4.49146e-06	0.99562	Imputed	1
6	rs112420503	rs111837807	0.834069	AC/CT	A first update on mapping the human genetic architecture of COVID-19.	COVID-19 (hospitalized vs population)	CCHCR1	2e-11	rs111837807-C	1.13	[1.09-1.17]	cd4nc	CD4 Naive/Central memory T cell	6:31320097_A	TCF19	ENSG00000137310	31320097	C	A	0.07734	0.0935171	0.128294	1.37579e+08	5.53348e-05	0.00262824	0.0194289	0.97782	Imputed	1
6	rs112420503	rs111837807	0.834069	AC/CT	A first update on mapping the human genetic architecture of COVID-19.	COVID-19 (critical illness vs population)	CCHCR1	5e-14	rs111837807-C	1.24	[1.17-1.31]	cd4nc	CD4 Naive/Central memory T cell	6:31320097_A	TCF19	ENSG00000137310	31320097	C	A	0.07734	0.0935171	0.128294	1.37579e+08	5.53348e-05	0.00262824	0.0194289	0.97782	Imputed	1
6	rs112420503	rs111837807	0.834069	AC/CT	A first update on mapping the human genetic architecture of COVID-19.	SARS-CoV-2 infection	CCHCR1	1e-07	rs111837807-C	1.04	[1.02-1.05]	cd4nc	CD4 Naive/Central memory T cell	6:31320097_A	TCF19	ENSG00000137310	31320097	C	A	0.07734	0.0935171	0.128294	1.37579e+08	5.53348e-05	0.00262824	0.0194289	0.97782	Imputed	1
6	rs112420503	rs111837807	0.834069	AC/CT	GWAS and meta-analysis identifies 49 genetic variants underlying critical COVID-19.	COVID-19 (critical illness vs population)	CCHCR1	9e-26	rs111837807-T	0.8	[0.77-0.84]	cd4nc	CD4 Naive/Central memory T cell	6:31320097_A	TCF19	ENSG00000137310	31320097	C	A	0.07734	0.0935171	0.128294	1.37579e+08	5.53348e-05	0.00262824	0.0194289	0.97782	Imputed	1
6	rs112420503	rs111837807	0.834069	AC/CT	Genetic risk factors and COVID-19 severity in Brazil: results from BRACOVID study.	COVID-19 severity	CCHCR1	2e-10	rs111837807-?	0.1144	[0.079-0.15] unit increase	cd4nc	CD4 Naive/Central memory T cell	6:31320097_A	TCF19	ENSG00000137310	31320097	C	A	0.07734	0.0935171	0.128294	1.37579e+08	5.53348e-05	0.00262824	0.0194289	0.97782	Imputed	1
6	rs112420503	rs143334143	0.834069	AA/CG	Genetic mechanisms of critical illness in Covid-19.	COVID-19 (critical illness vs population)	CCHCR1	2e-10	rs143334143-A	1.3	[1.27-1.48]	cd4nc	CD4 Naive/Central memory T cell	6:31320097_A	TCF19	ENSG00000137310	31320097	C	A	0.07734	0.0935171	0.128294	1.37579e+08	5.53348e-05	0.00262824	0.0194289	0.97782	Imputed	1
6	rs112420503	rs143334143	0.834069	AA/CG	GWAS and meta-analysis identifies 49 genetic variants underlying critical COVID-19.	COVID-19 (hospitalized covid vs population)	CCHCR1	8e-23	rs143334143-A	1.2	[1.13-1.19]	cd4nc	CD4 Naive/Central memory T cell	6:31320097_A	TCF19	ENSG00000137310	31320097	C	A	0.07734	0.0935171	0.128294	1.37579e+08	5.53348e-05	0.00262824	0.0194289	0.97782	Imputed	1
6	rs112420503	rs143334143	0.834069	AA/CG	Detailed stratified GWAS analysis for severe COVID-19 in four European populations.	COVID-19 with respiratory failure requiring mechanical ventilation	CCHCR1	2e-12	rs143334143-A	1.2872396	[1.199542219187498-1.381348229313012]	cd4nc	CD4 Naive/Central memory T cell	6:31320097_A	TCF19	ENSG00000137310	31320097	C	A	0.07734	0.0935171	0.128294	1.37579e+08	5.53348e-05	0.00262824	0.0194289	0.97782	Imputed	1
6	rs11244	rs11244	1	AA/GG	High-Density Genetic Mapping Identifies New Susceptibility Variants in Sarcoidosis Phenotypes and Shows Genomic-driven Phenotypic Differences.	Sarcoidosis (Lofgren's syndrome vs non-Lofgren's syndrome)	HLA-DOB	4e-11	rs11244-A	NA		plasma	Plasma Cell	6:32780724_A	AGPAT1	ENSG00000204310	32780724	G	A	0.26257	0.279427	0.125266	7.3253e+07	0.000399595	0.000622736	0.00702506	1	Genotyped	3
6	rs11244	rs11244	1	AA/GG	High-Density Genetic Mapping Identifies New Susceptibility Variants in Sarcoidosis Phenotypes and Shows Genomic-driven Phenotypic Differences.	Sarcoidosis (Lofgren's syndrome vs non-Lofgren's syndrome)	HLA-DOB	4e-11	rs11244-A	NA		plasma	Plasma Cell	6:32780724_A	ZBTB22	ENSG00000236104	32780724	G	A	0.26257	0.279427	-0.278333	1.07052e+08	1.30672e-15	1.73087e-14	1.50653e-07	1	Genotyped	3
11	rs112561833	rs10892258	0.848576	CA/AG	Dense genotyping identifies and localizes multiple common and rare variant association signals in celiac disease.	Celiac disease	RNU6-376P - DDX6	2e-11	rs10892258-?	1.1627907		cd8nc	CD8 Naive/Central memory T cell	11:118603736_C	DDX6	ENSG00000110367	118603736	A	C	0.22169	0.230059	-0.166235	1.84064e+08	1.61321e-07	6.3821e-05	0.000833978	0.98627	Imputed	1
11	rs112561833	rs10892258	0.848576	CA/AG	Dense genotyping identifies and localizes multiple common and rare variant association signals in celiac disease.	Celiac disease	RNU6-376P - DDX6	2e-11	rs10892258-?	1.1627907		nk	Natural Killer Cell	11:118603736_C	DDX6	ENSG00000110367	118603736	A	C	0.22169	0.230059	-0.18644	1.87253e+08	3.94005e-09	1.79475e-06	4.49146e-06	0.98627	Imputed	1
11	rs112561833	rs10892279	0.876078	CA/AG	High-density genetic mapping identifies new susceptibility loci for rheumatoid arthritis.	Rheumatoid arthritis (ACPA-positive)	RNU6-376P - DDX6	1e-10	rs10892279-?	NA		cd8nc	CD8 Naive/Central memory T cell	11:118603736_C	DDX6	ENSG00000110367	118603736	A	C	0.22169	0.230059	-0.166235	1.84064e+08	1.61321e-07	6.3821e-05	0.000833978	0.98627	Imputed	1
11	rs112561833	rs10892279	0.876078	CA/AG	High-density genetic mapping identifies new susceptibility loci for rheumatoid arthritis.	Rheumatoid arthritis (ACPA-positive)	RNU6-376P - DDX6	1e-10	rs10892279-?	NA		nk	Natural Killer Cell	11:118603736_C	DDX6	ENSG00000110367	118603736	A	C	0.22169	0.230059	-0.18644	1.87253e+08	3.94005e-09	1.79475e-06	4.49146e-06	0.98627	Imputed	1
11	rs112561833	rs10892279	0.876078	CA/AG	High-density genetic mapping identifies new susceptibility loci for rheumatoid arthritis.	Rheumatoid arthritis	RNU6-376P - DDX6	3e-08	rs10892279-?	NA		cd8nc	CD8 Naive/Central memory T cell	11:118603736_C	DDX6	ENSG00000110367	118603736	A	C	0.22169	0.230059	-0.166235	1.84064e+08	1.61321e-07	6.3821e-05	0.000833978	0.98627	Imputed	1
11	rs112561833	rs10892279	0.876078	CA/AG	High-density genetic mapping identifies new susceptibility loci for rheumatoid arthritis.	Rheumatoid arthritis	RNU6-376P - DDX6	3e-08	rs10892279-?	NA		nk	Natural Killer Cell	11:118603736_C	DDX6	ENSG00000110367	118603736	A	C	0.22169	0.230059	-0.18644	1.87253e+08	3.94005e-09	1.79475e-06	4.49146e-06	0.98627	Imputed	1
11	rs112561833	rs11217009	0.894452	CT/AC	Global Biobank Meta-analysis Initiative: Powering genetic discovery across human disease.	Asthma	RNU6-376P - DDX6	2e-09	rs11217009-T	0.033823	[0.023-0.045] unit decrease	cd8nc	CD8 Naive/Central memory T cell	11:118603736_C	DDX6	ENSG00000110367	118603736	A	C	0.22169	0.230059	-0.166235	1.84064e+08	1.61321e-07	6.3821e-05	0.000833978	0.98627	Imputed	1
11	rs112561833	rs11217009	0.894452	CT/AC	Global Biobank Meta-analysis Initiative: Powering genetic discovery across human disease.	Asthma	RNU6-376P - DDX6	2e-09	rs11217009-T	0.033823	[0.023-0.045] unit decrease	nk	Natural Killer Cell	11:118603736_C	DDX6	ENSG00000110367	118603736	A	C	0.22169	0.230059	-0.18644	1.87253e+08	3.94005e-09	1.79475e-06	4.49146e-06	0.98627	Imputed	1
11	rs112561833	rs11217020	0.889412	CA/AG	GWAS for systemic sclerosis identifies multiple risk loci and highlights fibrotic and vasculopathy pathways.	Systemic sclerosis	DDX6	2e-11	rs11217020-?	1.1904762		cd8nc	CD8 Naive/Central memory T cell	11:118603736_C	DDX6	ENSG00000110367	118603736	A	C	0.22169	0.230059	-0.166235	1.84064e+08	1.61321e-07	6.3821e-05	0.000833978	0.98627	Imputed	1
11	rs112561833	rs11217020	0.889412	CA/AG	GWAS for systemic sclerosis identifies multiple risk loci and highlights fibrotic and vasculopathy pathways.	Systemic sclerosis	DDX6	2e-11	rs11217020-?	1.1904762		nk	Natural Killer Cell	11:118603736_C	DDX6	ENSG00000110367	118603736	A	C	0.22169	0.230059	-0.18644	1.87253e+08	3.94005e-09	1.79475e-06	4.49146e-06	0.98627	Imputed	1
11	rs112561833	rs10892286	0.889412	CC/AA	Transancestral mapping and genetic load in systemic lupus erythematosus.	Systemic lupus erythematosus	DDX6	2e-06	rs10892286-?	1.1363636	[1.08-1.2]	cd8nc	CD8 Naive/Central memory T cell	11:118603736_C	DDX6	ENSG00000110367	118603736	A	C	0.22169	0.230059	-0.166235	1.84064e+08	1.61321e-07	6.3821e-05	0.000833978	0.98627	Imputed	1
11	rs112561833	rs10892286	0.889412	CC/AA	Transancestral mapping and genetic load in systemic lupus erythematosus.	Systemic lupus erythematosus	DDX6	2e-06	rs10892286-?	1.1363636	[1.08-1.2]	nk	Natural Killer Cell	11:118603736_C	DDX6	ENSG00000110367	118603736	A	C	0.22169	0.230059	-0.18644	1.87253e+08	3.94005e-09	1.79475e-06	4.49146e-06	0.98627	Imputed	1
11	rs112561833	rs10892286	0.889412	CC/AA	GWAS for systemic sclerosis identifies six novel susceptibility loci including one in the Fcγ receptor region.	Systemic sclerosis	DDX6	1e-10	rs10892286-C	0.066	[0.019-0.113] unit decrease	cd8nc	CD8 Naive/Central memory T cell	11:118603736_C	DDX6	ENSG00000110367	118603736	A	C	0.22169	0.230059	-0.166235	1.84064e+08	1.61321e-07	6.3821e-05	0.000833978	0.98627	Imputed	1
11	rs112561833	rs10892286	0.889412	CC/AA	GWAS for systemic sclerosis identifies six novel susceptibility loci including one in the Fcγ receptor region.	Systemic sclerosis	DDX6	1e-10	rs10892286-C	0.066	[0.019-0.113] unit decrease	nk	Natural Killer Cell	11:118603736_C	DDX6	ENSG00000110367	118603736	A	C	0.22169	0.230059	-0.18644	1.87253e+08	3.94005e-09	1.79475e-06	4.49146e-06	0.98627	Imputed	1
11	rs112561833	rs11217033	0.835752	CC/AT	Multi-ancestry and multi-trait genome-wide association meta-analyses inform clinical risk prediction for systemic lupus erythematosus.	Systemic lupus erythematosus (MTAG)	DDX6 - COX7CP3	3e-17	rs11217033-T	0.081	[0.062-0.1] unit increase	cd8nc	CD8 Naive/Central memory T cell	11:118603736_C	DDX6	ENSG00000110367	118603736	A	C	0.22169	0.230059	-0.166235	1.84064e+08	1.61321e-07	6.3821e-05	0.000833978	0.98627	Imputed	1
11	rs112561833	rs11217033	0.835752	CC/AT	Multi-ancestry and multi-trait genome-wide association meta-analyses inform clinical risk prediction for systemic lupus erythematosus.	Systemic lupus erythematosus (MTAG)	DDX6 - COX7CP3	3e-17	rs11217033-T	0.081	[0.062-0.1] unit increase	nk	Natural Killer Cell	11:118603736_C	DDX6	ENSG00000110367	118603736	A	C	0.22169	0.230059	-0.18644	1.87253e+08	3.94005e-09	1.79475e-06	4.49146e-06	0.98627	Imputed	1
11	rs112561833	rs11217036	0.835752	CT/AC	Detection and interpretation of shared genetic influences on 42 human traits.	Allergy	DDX6 - COX7CP3	9e-11	rs11217036-?	1.0649627	[1.04-1.09]	cd8nc	CD8 Naive/Central memory T cell	11:118603736_C	DDX6	ENSG00000110367	118603736	A	C	0.22169	0.230059	-0.166235	1.84064e+08	1.61321e-07	6.3821e-05	0.000833978	0.98627	Imputed	1
11	rs112561833	rs11217036	0.835752	CT/AC	Detection and interpretation of shared genetic influences on 42 human traits.	Allergy	DDX6 - COX7CP3	9e-11	rs11217036-?	1.0649627	[1.04-1.09]	nk	Natural Killer Cell	11:118603736_C	DDX6	ENSG00000110367	118603736	A	C	0.22169	0.230059	-0.18644	1.87253e+08	3.94005e-09	1.79475e-06	4.49146e-06	0.98627	Imputed	1
11	rs112561833	rs11217037	0.829918	CA/AG	High-density genotyping of immune loci in Koreans and Europeans identifies eight new rheumatoid arthritis risk loci.	Rheumatoid arthritis (ACPA-positive)	DDX6 - COX7CP3	1e-12	rs11217037-G	1.1494253	[1.11-1.2]	cd8nc	CD8 Naive/Central memory T cell	11:118603736_C	DDX6	ENSG00000110367	118603736	A	C	0.22169	0.230059	-0.166235	1.84064e+08	1.61321e-07	6.3821e-05	0.000833978	0.98627	Imputed	1
11	rs112561833	rs11217037	0.829918	CA/AG	High-density genotyping of immune loci in Koreans and Europeans identifies eight new rheumatoid arthritis risk loci.	Rheumatoid arthritis (ACPA-positive)	DDX6 - COX7CP3	1e-12	rs11217037-G	1.1494253	[1.11-1.2]	nk	Natural Killer Cell	11:118603736_C	DDX6	ENSG00000110367	118603736	A	C	0.22169	0.230059	-0.18644	1.87253e+08	3.94005e-09	1.79475e-06	4.49146e-06	0.98627	Imputed	1
11	rs112561833	rs73005423	0.835752	CG/AA	Multi-ancestry genome-wide association analyses identify novel genetic mechanisms in rheumatoid arthritis.	Rheumatoid arthritis (rheumatoid factor and/or anti-cyclic citrullinated peptide seropositive)	DDX6 - COX7CP3	6e-14	rs73005423-G	0.89190114	[0.865721987496978-0.918871908774528]	cd8nc	CD8 Naive/Central memory T cell	11:118603736_C	DDX6	ENSG00000110367	118603736	A	C	0.22169	0.230059	-0.166235	1.84064e+08	1.61321e-07	6.3821e-05	0.000833978	0.98627	Imputed	1
11	rs112561833	rs73005423	0.835752	CG/AA	Multi-ancestry genome-wide association analyses identify novel genetic mechanisms in rheumatoid arthritis.	Rheumatoid arthritis (rheumatoid factor and/or anti-cyclic citrullinated peptide seropositive)	DDX6 - COX7CP3	6e-14	rs73005423-G	0.89190114	[0.865721987496978-0.918871908774528]	nk	Natural Killer Cell	11:118603736_C	DDX6	ENSG00000110367	118603736	A	C	0.22169	0.230059	-0.18644	1.87253e+08	3.94005e-09	1.79475e-06	4.49146e-06	0.98627	Imputed	1
11	rs112561833	rs73005423	0.835752	CG/AA	Multi-ancestry genome-wide association analyses identify novel genetic mechanisms in rheumatoid arthritis.	Rheumatoid arthritis	DDX6 - COX7CP3	4e-14	rs73005423-G	0.9033908	[0.879801017292413-0.927613160318222]	cd8nc	CD8 Naive/Central memory T cell	11:118603736_C	DDX6	ENSG00000110367	118603736	A	C	0.22169	0.230059	-0.166235	1.84064e+08	1.61321e-07	6.3821e-05	0.000833978	0.98627	Imputed	1
11	rs112561833	rs73005423	0.835752	CG/AA	Multi-ancestry genome-wide association analyses identify novel genetic mechanisms in rheumatoid arthritis.	Rheumatoid arthritis	DDX6 - COX7CP3	4e-14	rs73005423-G	0.9033908	[0.879801017292413-0.927613160318222]	nk	Natural Killer Cell	11:118603736_C	DDX6	ENSG00000110367	118603736	A	C	0.22169	0.230059	-0.18644	1.87253e+08	3.94005e-09	1.79475e-06	4.49146e-06	0.98627	Imputed	1
11	rs112561833	rs73005423	0.835752	CG/AA	Multi-ancestry genome-wide association analyses identify novel genetic mechanisms in rheumatoid arthritis.	Rheumatoid arthritis (rheumatoid factor and/or anti-cyclic citrullinated peptide seropositive)	DDX6 - COX7CP3	5e-12	rs73005423-G	0.88523686	[0.855220998106016-0.91630625206348]	cd8nc	CD8 Naive/Central memory T cell	11:118603736_C	DDX6	ENSG00000110367	118603736	A	C	0.22169	0.230059	-0.166235	1.84064e+08	1.61321e-07	6.3821e-05	0.000833978	0.98627	Imputed	1
11	rs112561833	rs73005423	0.835752	CG/AA	Multi-ancestry genome-wide association analyses identify novel genetic mechanisms in rheumatoid arthritis.	Rheumatoid arthritis (rheumatoid factor and/or anti-cyclic citrullinated peptide seropositive)	DDX6 - COX7CP3	5e-12	rs73005423-G	0.88523686	[0.855220998106016-0.91630625206348]	nk	Natural Killer Cell	11:118603736_C	DDX6	ENSG00000110367	118603736	A	C	0.22169	0.230059	-0.18644	1.87253e+08	3.94005e-09	1.79475e-06	4.49146e-06	0.98627	Imputed	1
11	rs112561833	rs73005423	0.835752	CG/AA	Multi-ancestry genome-wide association analyses identify novel genetic mechanisms in rheumatoid arthritis.	Rheumatoid arthritis	DDX6 - COX7CP3	2e-12	rs73005423-G	0.89243644	[0.864545436987853-0.921227201213037]	cd8nc	CD8 Naive/Central memory T cell	11:118603736_C	DDX6	ENSG00000110367	118603736	A	C	0.22169	0.230059	-0.166235	1.84064e+08	1.61321e-07	6.3821e-05	0.000833978	0.98627	Imputed	1
11	rs112561833	rs73005423	0.835752	CG/AA	Multi-ancestry genome-wide association analyses identify novel genetic mechanisms in rheumatoid arthritis.	Rheumatoid arthritis	DDX6 - COX7CP3	2e-12	rs73005423-G	0.89243644	[0.864545436987853-0.921227201213037]	nk	Natural Killer Cell	11:118603736_C	DDX6	ENSG00000110367	118603736	A	C	0.22169	0.230059	-0.18644	1.87253e+08	3.94005e-09	1.79475e-06	4.49146e-06	0.98627	Imputed	1
1	rs11264322	rs7367207	0.975178	AT/GC	A genome-wide association study coupled with machine learning approaches to identify influential demographic and genomic factors underlying Parkinson's disease.	Parkinson disease		1e-06	rs7367207-?	0.696	[0.41-0.98] unit increase	cd4nc	CD4 Naive/Central memory T cell	1:155087933_A	SCAMP3	ENSG00000116521	155087933	G	A	0.44058	0.438882	0.113419	1.39927e+08	0.000369217	0.00495053	0.0329048	0.9859	Imputed	2
1	rs11264352	rs11264349	0.968268	CT/TA	GWAS and meta-analysis identifies 49 genetic variants underlying critical COVID-19.	COVID-19 (critical illness vs population)	HCN3, CLK2	4e-13	rs11264349-A	0.11	[0.081-0.139] unit decrease	nk	Natural Killer Cell	1:155255837_C	SCAMP3	ENSG00000116521	155255837	T	C	0.29178	0.269279	0.184129	1.28767e+08	6.15664e-09	3.93661e-06	5.61368e-06	0.99276	Imputed	1
1	rs11264790	rs11264790	1	CC/TT	An international genome-wide meta-analysis of primary biliary cholangitis: novel risk loci and candidate drugs.	Primary biliary cholangitis	FCRL4 - FCRL3	2e-08	rs11264790-T	0.108558	[0.071-0.147] unit decrease	nkr	Natural Killer Recruiting Cell	1:157636074_T	FCRL3	ENSG00000160856	157636074	C	T	0.55786	0.524669	-0.200318	1.82019e+08	3.14462e-10	2.63005e-09	2.61307e-07	0.99733	Imputed	4
6	rs112905979	rs74917683	0.956949	TA/CT	Genome-wide association and HLA region fine-mapping studies identify susceptibility loci for multiple common infections.	Shingles	DHX16	2e-11	rs74917683-?	0.1491	[0.1-0.19] unit increase	cd8s100b	CD8 S100B T cell	6:30665559_T	XXbac-BPG181B23.7	ENSG00000272221	30665559	C	T	0.09048	0.0721127	-0.1407	1.79484e+08	9.72229e-06	1.2544e-05	0.000196831	0.9711	Imputed	5
6	rs112905979	rs74917683	0.956949	TA/CT	Genome-wide association and HLA region fine-mapping studies identify susceptibility loci for multiple common infections.	Shingles	DHX16	2e-11	rs74917683-?	0.1491	[0.1-0.19] unit increase	cd8et	CD8 Effector memory	6:30665559_T	ATP6V1G2	ENSG00000213760	30665559	C	T	0.09048	0.0721127	0.132228	1.36958e+08	3.23006e-05	6.5111e-05	0.000575249	0.9711	Imputed	4
6	rs112905979	rs74917683	0.956949	TA/CT	Genome-wide association and HLA region fine-mapping studies identify susceptibility loci for multiple common infections.	Shingles	DHX16	2e-11	rs74917683-?	0.1491	[0.1-0.19] unit increase	dc	Dendritic Cell	6:30665559_T	LY6G5C	ENSG00000204428	30665559	C	T	0.09048	0.0721127	-0.320954	1.99693e+08	1.24507e-24	1.56804e-21	1.03873e-06	0.9711	Imputed	1
6	rs1129187	rs1129187	1	TT/GG	A novel Alzheimer disease locus located near the gene encoding tau protein.	Alzheimer's disease in APOE e4+ carriers	PEX6	7e-06	rs1129187-T	1.13	[1.07-1.19]	cd4nc	CD4 Naive/Central memory T cell	6:42932200_T	CNPY3	ENSG00000137161	42932200	G	T	0.45418	0.439575	-0.155276	1.82334e+08	1.01162e-06	7.41733e-05	0.000839594	0.99961	Genotyped	1
3	rs112987689	rs59803194	0.920349	TA/CG	Better safe than sorry-Whole-genome sequencing indicates that missense variants are significant in susceptibility to COVID-19.	Resistance to COVID-19 infection (Exposed negative vs positive)	LINC02021	7e-09	rs59803194-?	NA		cd8nc	CD8 Naive/Central memory T cell	3:129824001_T	RP11-77P16.4	ENSG00000249846	129824001	C	T	0.48923	0.47085	0.275388	1.14364e+08	1.50465e-18	3.37219e-17	7.19628e-07	0.95938	Imputed	3
6	rs1130034	rs3104367	0.923632	TT/CC	Detection and interpretation of shared genetic influences on 42 human traits.	Asthma	HLA-DQA1	1e-40	rs3104367-?	1.1467891	[1.12-1.17]	bin	Naïve/Immature B Cell	6:32605274_C	HLA-DQB1	ENSG00000179344	32605274	T	C	0.6043	0.513582	-0.45307	2.29334e+08	7.16735e-51	2.09545e-47	1.15476e-06	0.99567	Imputed	1
6	rs1130034	rs9272346	0.864274	TG/CA	Multiancestry association study identifies new asthma risk loci that colocalize with immune-cell enhancer marks.	Asthma	HLA-DQA1	6e-24	rs9272346-A	1.16	[1.12-1.19]	bin	Naïve/Immature B Cell	6:32605274_C	HLA-DQB1	ENSG00000179344	32605274	T	C	0.6043	0.513582	-0.45307	2.29334e+08	7.16735e-51	2.09545e-47	1.15476e-06	0.99567	Imputed	1
6	rs1130034	rs9272346	0.864274	TG/CA	Multiancestry association study identifies new asthma risk loci that colocalize with immune-cell enhancer marks.	Asthma	HLA-DQA1	2e-28	rs9272346-A	0.15	[0.13-0.17] unit increase	bin	Naïve/Immature B Cell	6:32605274_C	HLA-DQB1	ENSG00000179344	32605274	T	C	0.6043	0.513582	-0.45307	2.29334e+08	7.16735e-51	2.09545e-47	1.15476e-06	0.99567	Imputed	1
6	rs1130034	rs9272346	0.864274	TG/CA	Genome-wide association study of 14,000 cases of seven common diseases and 3,000 shared controls.	Type 1 diabetes	HLA-DQA1	5e-134	rs9272346-G	5.49	[4.83-6.24]	bin	Naïve/Immature B Cell	6:32605274_C	HLA-DQB1	ENSG00000179344	32605274	T	C	0.6043	0.513582	-0.45307	2.29334e+08	7.16735e-51	2.09545e-47	1.15476e-06	0.99567	Imputed	1
6	rs1130034	rs9272346	0.864274	TG/CA	Meta-analysis of genome-wide association study data identifies additional type 1 diabetes risk loci.	Type 1 diabetes	HLA-DQA1	6e-129	rs9272346-G	NA		bin	Naïve/Immature B Cell	6:32605274_C	HLA-DQB1	ENSG00000179344	32605274	T	C	0.6043	0.513582	-0.45307	2.29334e+08	7.16735e-51	2.09545e-47	1.15476e-06	0.99567	Imputed	1
6	rs1130034	rs9272346	0.864274	TG/CA	HLA-DQ strikes again: genome-wide association study further confirms HLA-DQ in the diagnosis of asthma among adults.	Asthma	HLA-DQA1	2e-08	rs9272346-?	NA		bin	Naïve/Immature B Cell	6:32605274_C	HLA-DQB1	ENSG00000179344	32605274	T	C	0.6043	0.513582	-0.45307	2.29334e+08	7.16735e-51	2.09545e-47	1.15476e-06	0.99567	Imputed	1
6	rs1130034	rs9272346	0.864274	TG/CA	Genome-wide analysis highlights contribution of immune system pathways to the genetic architecture of asthma.	Asthma	HLA-DQA1	2e-156	rs9272346-A	NA		bin	Naïve/Immature B Cell	6:32605274_C	HLA-DQB1	ENSG00000179344	32605274	T	C	0.6043	0.513582	-0.45307	2.29334e+08	7.16735e-51	2.09545e-47	1.15476e-06	0.99567	Imputed	1
6	rs1130034	rs9272346	0.864274	TG/CA	Shared and distinct genetic risk factors for childhood-onset and adult-onset asthma: genome-wide and transcriptome-wide studies.	Asthma (childhood onset)	HLA-DQA1	4e-37	rs9272346-A	1.13		bin	Naïve/Immature B Cell	6:32605274_C	HLA-DQB1	ENSG00000179344	32605274	T	C	0.6043	0.513582	-0.45307	2.29334e+08	7.16735e-51	2.09545e-47	1.15476e-06	0.99567	Imputed	1
6	rs1130034	rs9272346	0.864274	TG/CA	Shared and distinct genetic risk factors for childhood-onset and adult-onset asthma: genome-wide and transcriptome-wide studies.	Asthma (adult onset)	HLA-DQA1	2e-47	rs9272346-A	1.13		bin	Naïve/Immature B Cell	6:32605274_C	HLA-DQB1	ENSG00000179344	32605274	T	C	0.6043	0.513582	-0.45307	2.29334e+08	7.16735e-51	2.09545e-47	1.15476e-06	0.99567	Imputed	1
6	rs1130034	rs3187964	0.941189	TC/CG	Family-based genome-wide association study of leprosy in Vietnam.	Leprosy	HLA-DQA1	8e-16	rs3187964-C	1.67	[1.55-1.80]	bin	Naïve/Immature B Cell	6:32605274_C	HLA-DQB1	ENSG00000179344	32605274	T	C	0.6043	0.513582	-0.45307	2.29334e+08	7.16735e-51	2.09545e-47	1.15476e-06	0.99567	Imputed	1
6	rs1130034	rs9272545	0.892136	TG/CT	Genome-wide association analysis of 350 000 Caucasians from the UK Biobank identifies novel loci for asthma, hay fever and eczema.	Hay fever and/or eczema	HLA-DQA1	1e-08	rs9272545-T	1.0357327	[1.02-1.05]	bin	Naïve/Immature B Cell	6:32605274_C	HLA-DQB1	ENSG00000179344	32605274	T	C	0.6043	0.513582	-0.45307	2.29334e+08	7.16735e-51	2.09545e-47	1.15476e-06	0.99567	Imputed	1
6	rs1130034	rs9272545	0.892136	TG/CT	Genome-wide association analysis of 350 000 Caucasians from the UK Biobank identifies novel loci for asthma, hay fever and eczema.	Asthma	HLA-DQA1	7e-288	rs9272545-?	NA		bin	Naïve/Immature B Cell	6:32605274_C	HLA-DQB1	ENSG00000179344	32605274	T	C	0.6043	0.513582	-0.45307	2.29334e+08	7.16735e-51	2.09545e-47	1.15476e-06	0.99567	Imputed	1
6	rs1130034	rs1129740	0.873806	TG/CA	A Systematic Analysis of Protein-altering Exonic Variants in Chronic Obstructive Pulmonary Disease.	Chronic obstructive pulmonary disease	HLA-DQA1	1e-09	rs1129740-A	1.07	[1.04 -1.09]	bin	Naïve/Immature B Cell	6:32605274_C	HLA-DQB1	ENSG00000179344	32605274	T	C	0.6043	0.513582	-0.45307	2.29334e+08	7.16735e-51	2.09545e-47	1.15476e-06	0.99567	Imputed	1
6	rs1130034	rs1071630	1	TT/CC	FUT2-ABO epistasis increases the risk of early childhood asthma and Streptococcus pneumoniae respiratory illnesses.	Childhood asthma with severe exacerbations	HLA-DQA1	8e-14	rs1071630-C	1.25	[1.18-1.32]	bin	Naïve/Immature B Cell	6:32605274_C	HLA-DQB1	ENSG00000179344	32605274	T	C	0.6043	0.513582	-0.45307	2.29334e+08	7.16735e-51	2.09545e-47	1.15476e-06	0.99567	Imputed	1
6	rs1130034	rs6926894	0.803696	TT/CC	Eighty-eight variants highlight the role of T cell regulation and airway remodeling in asthma pathogenesis.	Asthma	HLA-DQA1	2e-126	rs6926894-C	1.16642	[1.15-1.18]	bin	Naïve/Immature B Cell	6:32605274_C	HLA-DQB1	ENSG00000179344	32605274	T	C	0.6043	0.513582	-0.45307	2.29334e+08	7.16735e-51	2.09545e-47	1.15476e-06	0.99567	Imputed	1
6	rs1130034	rs6926894	0.803696	TT/CC	Genome-wide association analysis of 350 000 Caucasians from the UK Biobank identifies novel loci for asthma, hay fever and eczema.	Asthma	HLA-DQA1	2e-100	rs6926894-T	NA		bin	Naïve/Immature B Cell	6:32605274_C	HLA-DQB1	ENSG00000179344	32605274	T	C	0.6043	0.513582	-0.45307	2.29334e+08	7.16735e-51	2.09545e-47	1.15476e-06	0.99567	Imputed	1
6	rs1130034	rs9273370	0.834466	TG/CA	Detection and interpretation of shared genetic influences on 42 human traits.	Hypothyroidism	HLA-DQA1 - HLA-DQB1	5e-34	rs9273370-?	1.1737089	[1.14-1.20]	bin	Naïve/Immature B Cell	6:32605274_C	HLA-DQB1	ENSG00000179344	32605274	T	C	0.6043	0.513582	-0.45307	2.29334e+08	7.16735e-51	2.09545e-47	1.15476e-06	0.99567	Imputed	1
6	rs1130034	rs9273373	0.992293	TA/CG	Genome-wide association analysis identifies 11 risk variants associated with the asthma with hay fever phenotype.	Asthma and hay fever	HLA-DQA1 - HLA-DQB1	4e-14	rs9273373-G	1.24	[1.17-1.30]	bin	Naïve/Immature B Cell	6:32605274_C	HLA-DQB1	ENSG00000179344	32605274	T	C	0.6043	0.513582	-0.45307	2.29334e+08	7.16735e-51	2.09545e-47	1.15476e-06	0.99567	Imputed	1
6	rs1130034	rs9273374	0.992293	TA/CG	A genome-wide cross-trait analysis from UK Biobank highlights the shared genetic architecture of asthma and allergic diseases.	Asthma or allergic disease (pleiotropy)	HLA-DQA1 - HLA-DQB1	8e-35	rs9273374-?	1.1904762		bin	Naïve/Immature B Cell	6:32605274_C	HLA-DQB1	ENSG00000179344	32605274	T	C	0.6043	0.513582	-0.45307	2.29334e+08	7.16735e-51	2.09545e-47	1.15476e-06	0.99567	Imputed	1
6	rs1130034	rs1063355	0.996118	TT/CG	Genome-wide association scan in north Indians reveals three novel HLA-independent risk loci for ulcerative colitis.	Ulcerative colitis	HLA-DQB1, HLA-DQB1-AS1	2e-06	rs1063355-A	1.43	[1.23-1.66]	bin	Naïve/Immature B Cell	6:32605274_C	HLA-DQB1	ENSG00000179344	32605274	T	C	0.6043	0.513582	-0.45307	2.29334e+08	7.16735e-51	2.09545e-47	1.15476e-06	0.99567	Imputed	1
6	rs1130432	rs68033958	0.811015	CA/TG	Genome-Wide Association Study of Ocular Sarcoidosis Confirms HLA Associations and Implicates Barrier Function and Autoimmunity in African Americans.	Ocular sarcoidosis	HLA-DQB1	1e-06	rs68033958-A	1.685	[1.36-2.08]	cd4sox4	CD4 SOX4 T cell	6:32629129_C	PBX2	ENSG00000204304	32629129	T	C	0.15804	0.259101	0.131839	9.10733e+07	0.000108476	0.000193472	0.00169663	0.98757	Imputed	3
6	rs1130432	rs68033958	0.811015	CA/TG	Genome-Wide Association Study of Ocular Sarcoidosis Confirms HLA Associations and Implicates Barrier Function and Autoimmunity in African Americans.	Ocular sarcoidosis	HLA-DQB1	1e-06	rs68033958-A	1.685	[1.36-2.08]	cd8s100b	CD8 S100B T cell	6:32629129_C	LY6G5C	ENSG00000204428	32629129	T	C	0.15804	0.259101	-0.168068	1.83791e+08	1.18988e-07	2.41696e-07	2.25652e-06	0.98757	Imputed	4
12	rs1131017	rs705699	0.864746	CA/GG	Identification of Novel T1D Risk Loci and Their Association With Age and Islet Function at Diagnosis in Autoantibody-Positive T1D Individuals: Based on a Two-Stage Genome-Wide Association Study.	Type 1 diabetes	RAB5B	7e-20	rs705699-T	1.46	[1.34-1.58]	cd4sox4	CD4 SOX4 T cell	12:56435929_G	RPS26	ENSG00000197728	56435929	C	G	0.57965	0.578549	-0.84529	1.93578e+08	5.89907e-235	7.66832e-229	7.02327e-05	0.99382	Imputed	1
12	rs1131017	rs705699	0.864746	CA/GG	Identification of Novel T1D Risk Loci and Their Association With Age and Islet Function at Diagnosis in Autoantibody-Positive T1D Individuals: Based on a Two-Stage Genome-Wide Association Study.	Type 1 diabetes	RAB5B	7e-20	rs705699-T	1.46	[1.34-1.58]	nkr	Natural Killer Recruiting Cell	12:56435929_G	RPS26	ENSG00000197728	56435929	C	G	0.57965	0.578549	-0.888447	2.86368e+08	0	0	3.70428e-05	0.99382	Imputed	1
12	rs1131017	rs705699	0.864746	CA/GG	Identification of Novel T1D Risk Loci and Their Association With Age and Islet Function at Diagnosis in Autoantibody-Positive T1D Individuals: Based on a Two-Stage Genome-Wide Association Study.	Type 1 diabetes	RAB5B	7e-20	rs705699-T	1.46	[1.34-1.58]	plasma	Plasma Cell	12:56435929_G	RPS26	ENSG00000197728	56435929	C	G	0.57965	0.578549	-0.79406	1.5024e+08	1.24933e-173	1.86612e-167	7.68471e-05	0.99382	Imputed	1
12	rs1131017	rs705699	0.864746	CA/GG	Identification of Novel T1D Risk Loci and Their Association With Age and Islet Function at Diagnosis in Autoantibody-Positive T1D Individuals: Based on a Two-Stage Genome-Wide Association Study.	Type 1 diabetes	RAB5B	7e-20	rs705699-T	1.46	[1.34-1.58]	monoc	Classic Monocyte	12:56435929_G	RPS26	ENSG00000197728	56435929	C	G	0.57965	0.578549	-0.854687	2.81249e+08	1.44473e-277	3.41567e-271	1.39825e-05	0.99382	Imputed	1
12	rs1131017	rs705699	0.864746	CA/GG	Identification of Novel T1D Risk Loci and Their Association With Age and Islet Function at Diagnosis in Autoantibody-Positive T1D Individuals: Based on a Two-Stage Genome-Wide Association Study.	Type 1 diabetes	RAB5B	7e-20	rs705699-T	1.46	[1.34-1.58]	dc	Dendritic Cell	12:56435929_G	RPS26	ENSG00000197728	56435929	C	G	0.57965	0.578549	-0.886059	2.85121e+08	0	0	2.31033e-05	0.99382	Imputed	1
12	rs1131017	rs705699	0.864746	CA/GG	Identification of Novel T1D Risk Loci and Their Association With Age and Islet Function at Diagnosis in Autoantibody-Positive T1D Individuals: Based on a Two-Stage Genome-Wide Association Study.	Type 1 diabetes	RAB5B	7e-20	rs705699-T	1.46	[1.34-1.58]	mononc	Non-classic Monocyte	12:56435929_G	RPS26	ENSG00000197728	56435929	C	G	0.57965	0.578549	-0.845848	2.5066e+08	1.32119e-256	2.72807e-250	1.5769e-05	0.99382	Imputed	1
12	rs1131017	rs705699	0.864746	CA/GG	Age-of-onset information helps identify 76 genetic variants associated with allergic disease.	Allergic disease (asthma, hay fever and/or eczema) (multivariate analysis)	RAB5B	6e-09	rs705699-A	0.024	[0.016-0.032] unit decrease	cd4sox4	CD4 SOX4 T cell	12:56435929_G	RPS26	ENSG00000197728	56435929	C	G	0.57965	0.578549	-0.84529	1.93578e+08	5.89907e-235	7.66832e-229	7.02327e-05	0.99382	Imputed	1
12	rs1131017	rs705699	0.864746	CA/GG	Age-of-onset information helps identify 76 genetic variants associated with allergic disease.	Allergic disease (asthma, hay fever and/or eczema) (multivariate analysis)	RAB5B	6e-09	rs705699-A	0.024	[0.016-0.032] unit decrease	nkr	Natural Killer Recruiting Cell	12:56435929_G	RPS26	ENSG00000197728	56435929	C	G	0.57965	0.578549	-0.888447	2.86368e+08	0	0	3.70428e-05	0.99382	Imputed	1
12	rs1131017	rs705699	0.864746	CA/GG	Age-of-onset information helps identify 76 genetic variants associated with allergic disease.	Allergic disease (asthma, hay fever and/or eczema) (multivariate analysis)	RAB5B	6e-09	rs705699-A	0.024	[0.016-0.032] unit decrease	plasma	Plasma Cell	12:56435929_G	RPS26	ENSG00000197728	56435929	C	G	0.57965	0.578549	-0.79406	1.5024e+08	1.24933e-173	1.86612e-167	7.68471e-05	0.99382	Imputed	1
12	rs1131017	rs705699	0.864746	CA/GG	Age-of-onset information helps identify 76 genetic variants associated with allergic disease.	Allergic disease (asthma, hay fever and/or eczema) (multivariate analysis)	RAB5B	6e-09	rs705699-A	0.024	[0.016-0.032] unit decrease	monoc	Classic Monocyte	12:56435929_G	RPS26	ENSG00000197728	56435929	C	G	0.57965	0.578549	-0.854687	2.81249e+08	1.44473e-277	3.41567e-271	1.39825e-05	0.99382	Imputed	1
12	rs1131017	rs705699	0.864746	CA/GG	Age-of-onset information helps identify 76 genetic variants associated with allergic disease.	Allergic disease (asthma, hay fever and/or eczema) (multivariate analysis)	RAB5B	6e-09	rs705699-A	0.024	[0.016-0.032] unit decrease	dc	Dendritic Cell	12:56435929_G	RPS26	ENSG00000197728	56435929	C	G	0.57965	0.578549	-0.886059	2.85121e+08	0	0	2.31033e-05	0.99382	Imputed	1
12	rs1131017	rs705699	0.864746	CA/GG	Age-of-onset information helps identify 76 genetic variants associated with allergic disease.	Allergic disease (asthma, hay fever and/or eczema) (multivariate analysis)	RAB5B	6e-09	rs705699-A	0.024	[0.016-0.032] unit decrease	mononc	Non-classic Monocyte	12:56435929_G	RPS26	ENSG00000197728	56435929	C	G	0.57965	0.578549	-0.845848	2.5066e+08	1.32119e-256	2.72807e-250	1.5769e-05	0.99382	Imputed	1
12	rs1131017	rs705699	0.864746	CA/GG	Shared Genetic and Experimental Links between Obesity-Related Traits and Asthma Subtypes in UK Biobank.	Atopic asthma	RAB5B	4e-16	rs705699-?	NA		cd4sox4	CD4 SOX4 T cell	12:56435929_G	RPS26	ENSG00000197728	56435929	C	G	0.57965	0.578549	-0.84529	1.93578e+08	5.89907e-235	7.66832e-229	7.02327e-05	0.99382	Imputed	1
12	rs1131017	rs705699	0.864746	CA/GG	Shared Genetic and Experimental Links between Obesity-Related Traits and Asthma Subtypes in UK Biobank.	Atopic asthma	RAB5B	4e-16	rs705699-?	NA		nkr	Natural Killer Recruiting Cell	12:56435929_G	RPS26	ENSG00000197728	56435929	C	G	0.57965	0.578549	-0.888447	2.86368e+08	0	0	3.70428e-05	0.99382	Imputed	1
12	rs1131017	rs705699	0.864746	CA/GG	Shared Genetic and Experimental Links between Obesity-Related Traits and Asthma Subtypes in UK Biobank.	Atopic asthma	RAB5B	4e-16	rs705699-?	NA		plasma	Plasma Cell	12:56435929_G	RPS26	ENSG00000197728	56435929	C	G	0.57965	0.578549	-0.79406	1.5024e+08	1.24933e-173	1.86612e-167	7.68471e-05	0.99382	Imputed	1
12	rs1131017	rs705699	0.864746	CA/GG	Shared Genetic and Experimental Links between Obesity-Related Traits and Asthma Subtypes in UK Biobank.	Atopic asthma	RAB5B	4e-16	rs705699-?	NA		monoc	Classic Monocyte	12:56435929_G	RPS26	ENSG00000197728	56435929	C	G	0.57965	0.578549	-0.854687	2.81249e+08	1.44473e-277	3.41567e-271	1.39825e-05	0.99382	Imputed	1
12	rs1131017	rs705699	0.864746	CA/GG	Shared Genetic and Experimental Links between Obesity-Related Traits and Asthma Subtypes in UK Biobank.	Atopic asthma	RAB5B	4e-16	rs705699-?	NA		dc	Dendritic Cell	12:56435929_G	RPS26	ENSG00000197728	56435929	C	G	0.57965	0.578549	-0.886059	2.85121e+08	0	0	2.31033e-05	0.99382	Imputed	1
12	rs1131017	rs705699	0.864746	CA/GG	Shared Genetic and Experimental Links between Obesity-Related Traits and Asthma Subtypes in UK Biobank.	Atopic asthma	RAB5B	4e-16	rs705699-?	NA		mononc	Non-classic Monocyte	12:56435929_G	RPS26	ENSG00000197728	56435929	C	G	0.57965	0.578549	-0.845848	2.5066e+08	1.32119e-256	2.72807e-250	1.5769e-05	0.99382	Imputed	1
12	rs1131017	rs705699	0.864746	CA/GG	Shared and distinct genetic risk factors for childhood-onset and adult-onset asthma: genome-wide and transcriptome-wide studies.	Asthma (childhood onset)	RAB5B	1e-11	rs705699-A	1.106	[1.074-1.139]	cd4sox4	CD4 SOX4 T cell	12:56435929_G	RPS26	ENSG00000197728	56435929	C	G	0.57965	0.578549	-0.84529	1.93578e+08	5.89907e-235	7.66832e-229	7.02327e-05	0.99382	Imputed	1
12	rs1131017	rs705699	0.864746	CA/GG	Shared and distinct genetic risk factors for childhood-onset and adult-onset asthma: genome-wide and transcriptome-wide studies.	Asthma (childhood onset)	RAB5B	1e-11	rs705699-A	1.106	[1.074-1.139]	nkr	Natural Killer Recruiting Cell	12:56435929_G	RPS26	ENSG00000197728	56435929	C	G	0.57965	0.578549	-0.888447	2.86368e+08	0	0	3.70428e-05	0.99382	Imputed	1
12	rs1131017	rs705699	0.864746	CA/GG	Shared and distinct genetic risk factors for childhood-onset and adult-onset asthma: genome-wide and transcriptome-wide studies.	Asthma (childhood onset)	RAB5B	1e-11	rs705699-A	1.106	[1.074-1.139]	plasma	Plasma Cell	12:56435929_G	RPS26	ENSG00000197728	56435929	C	G	0.57965	0.578549	-0.79406	1.5024e+08	1.24933e-173	1.86612e-167	7.68471e-05	0.99382	Imputed	1
12	rs1131017	rs705699	0.864746	CA/GG	Shared and distinct genetic risk factors for childhood-onset and adult-onset asthma: genome-wide and transcriptome-wide studies.	Asthma (childhood onset)	RAB5B	1e-11	rs705699-A	1.106	[1.074-1.139]	monoc	Classic Monocyte	12:56435929_G	RPS26	ENSG00000197728	56435929	C	G	0.57965	0.578549	-0.854687	2.81249e+08	1.44473e-277	3.41567e-271	1.39825e-05	0.99382	Imputed	1
12	rs1131017	rs705699	0.864746	CA/GG	Shared and distinct genetic risk factors for childhood-onset and adult-onset asthma: genome-wide and transcriptome-wide studies.	Asthma (childhood onset)	RAB5B	1e-11	rs705699-A	1.106	[1.074-1.139]	dc	Dendritic Cell	12:56435929_G	RPS26	ENSG00000197728	56435929	C	G	0.57965	0.578549	-0.886059	2.85121e+08	0	0	2.31033e-05	0.99382	Imputed	1
12	rs1131017	rs705699	0.864746	CA/GG	Shared and distinct genetic risk factors for childhood-onset and adult-onset asthma: genome-wide and transcriptome-wide studies.	Asthma (childhood onset)	RAB5B	1e-11	rs705699-A	1.106	[1.074-1.139]	mononc	Non-classic Monocyte	12:56435929_G	RPS26	ENSG00000197728	56435929	C	G	0.57965	0.578549	-0.845848	2.5066e+08	1.32119e-256	2.72807e-250	1.5769e-05	0.99382	Imputed	1
12	rs1131017	rs705699	0.864746	CA/GG	Shared and distinct genetic risk factors for childhood-onset and adult-onset asthma: genome-wide and transcriptome-wide studies.	Asthma (adult onset)	RAB5B	6e-07	rs705699-A	1.052	[1.031-1.072]	cd4sox4	CD4 SOX4 T cell	12:56435929_G	RPS26	ENSG00000197728	56435929	C	G	0.57965	0.578549	-0.84529	1.93578e+08	5.89907e-235	7.66832e-229	7.02327e-05	0.99382	Imputed	1
12	rs1131017	rs705699	0.864746	CA/GG	Shared and distinct genetic risk factors for childhood-onset and adult-onset asthma: genome-wide and transcriptome-wide studies.	Asthma (adult onset)	RAB5B	6e-07	rs705699-A	1.052	[1.031-1.072]	nkr	Natural Killer Recruiting Cell	12:56435929_G	RPS26	ENSG00000197728	56435929	C	G	0.57965	0.578549	-0.888447	2.86368e+08	0	0	3.70428e-05	0.99382	Imputed	1
12	rs1131017	rs705699	0.864746	CA/GG	Shared and distinct genetic risk factors for childhood-onset and adult-onset asthma: genome-wide and transcriptome-wide studies.	Asthma (adult onset)	RAB5B	6e-07	rs705699-A	1.052	[1.031-1.072]	plasma	Plasma Cell	12:56435929_G	RPS26	ENSG00000197728	56435929	C	G	0.57965	0.578549	-0.79406	1.5024e+08	1.24933e-173	1.86612e-167	7.68471e-05	0.99382	Imputed	1
12	rs1131017	rs705699	0.864746	CA/GG	Shared and distinct genetic risk factors for childhood-onset and adult-onset asthma: genome-wide and transcriptome-wide studies.	Asthma (adult onset)	RAB5B	6e-07	rs705699-A	1.052	[1.031-1.072]	monoc	Classic Monocyte	12:56435929_G	RPS26	ENSG00000197728	56435929	C	G	0.57965	0.578549	-0.854687	2.81249e+08	1.44473e-277	3.41567e-271	1.39825e-05	0.99382	Imputed	1
12	rs1131017	rs705699	0.864746	CA/GG	Shared and distinct genetic risk factors for childhood-onset and adult-onset asthma: genome-wide and transcriptome-wide studies.	Asthma (adult onset)	RAB5B	6e-07	rs705699-A	1.052	[1.031-1.072]	dc	Dendritic Cell	12:56435929_G	RPS26	ENSG00000197728	56435929	C	G	0.57965	0.578549	-0.886059	2.85121e+08	0	0	2.31033e-05	0.99382	Imputed	1
12	rs1131017	rs705699	0.864746	CA/GG	Shared and distinct genetic risk factors for childhood-onset and adult-onset asthma: genome-wide and transcriptome-wide studies.	Asthma (adult onset)	RAB5B	6e-07	rs705699-A	1.052	[1.031-1.072]	mononc	Non-classic Monocyte	12:56435929_G	RPS26	ENSG00000197728	56435929	C	G	0.57965	0.578549	-0.845848	2.5066e+08	1.32119e-256	2.72807e-250	1.5769e-05	0.99382	Imputed	1
12	rs1131017	rs705699	0.864746	CA/GG	Shared Genetic and Experimental Links between Obesity-Related Traits and Asthma Subtypes in UK Biobank.	Asthma (childhood onset)	RAB5B	9e-17	rs705699-?	NA		cd4sox4	CD4 SOX4 T cell	12:56435929_G	RPS26	ENSG00000197728	56435929	C	G	0.57965	0.578549	-0.84529	1.93578e+08	5.89907e-235	7.66832e-229	7.02327e-05	0.99382	Imputed	1
12	rs1131017	rs705699	0.864746	CA/GG	Shared Genetic and Experimental Links between Obesity-Related Traits and Asthma Subtypes in UK Biobank.	Asthma (childhood onset)	RAB5B	9e-17	rs705699-?	NA		nkr	Natural Killer Recruiting Cell	12:56435929_G	RPS26	ENSG00000197728	56435929	C	G	0.57965	0.578549	-0.888447	2.86368e+08	0	0	3.70428e-05	0.99382	Imputed	1
12	rs1131017	rs705699	0.864746	CA/GG	Shared Genetic and Experimental Links between Obesity-Related Traits and Asthma Subtypes in UK Biobank.	Asthma (childhood onset)	RAB5B	9e-17	rs705699-?	NA		plasma	Plasma Cell	12:56435929_G	RPS26	ENSG00000197728	56435929	C	G	0.57965	0.578549	-0.79406	1.5024e+08	1.24933e-173	1.86612e-167	7.68471e-05	0.99382	Imputed	1
12	rs1131017	rs705699	0.864746	CA/GG	Shared Genetic and Experimental Links between Obesity-Related Traits and Asthma Subtypes in UK Biobank.	Asthma (childhood onset)	RAB5B	9e-17	rs705699-?	NA		monoc	Classic Monocyte	12:56435929_G	RPS26	ENSG00000197728	56435929	C	G	0.57965	0.578549	-0.854687	2.81249e+08	1.44473e-277	3.41567e-271	1.39825e-05	0.99382	Imputed	1
12	rs1131017	rs705699	0.864746	CA/GG	Shared Genetic and Experimental Links between Obesity-Related Traits and Asthma Subtypes in UK Biobank.	Asthma (childhood onset)	RAB5B	9e-17	rs705699-?	NA		dc	Dendritic Cell	12:56435929_G	RPS26	ENSG00000197728	56435929	C	G	0.57965	0.578549	-0.886059	2.85121e+08	0	0	2.31033e-05	0.99382	Imputed	1
12	rs1131017	rs705699	0.864746	CA/GG	Shared Genetic and Experimental Links between Obesity-Related Traits and Asthma Subtypes in UK Biobank.	Asthma (childhood onset)	RAB5B	9e-17	rs705699-?	NA		mononc	Non-classic Monocyte	12:56435929_G	RPS26	ENSG00000197728	56435929	C	G	0.57965	0.578549	-0.845848	2.5066e+08	1.32119e-256	2.72807e-250	1.5769e-05	0.99382	Imputed	1
12	rs1131017	rs705699	0.864746	CA/GG	European and multi-ancestry genome-wide association meta-analysis of atopic dermatitis highlights importance of systemic immune regulation.	Atopic dermatitis	RAB5B	9e-27	rs705699-A	1.03	[1.03-1.04]	cd4sox4	CD4 SOX4 T cell	12:56435929_G	RPS26	ENSG00000197728	56435929	C	G	0.57965	0.578549	-0.84529	1.93578e+08	5.89907e-235	7.66832e-229	7.02327e-05	0.99382	Imputed	1
12	rs1131017	rs705699	0.864746	CA/GG	European and multi-ancestry genome-wide association meta-analysis of atopic dermatitis highlights importance of systemic immune regulation.	Atopic dermatitis	RAB5B	9e-27	rs705699-A	1.03	[1.03-1.04]	nkr	Natural Killer Recruiting Cell	12:56435929_G	RPS26	ENSG00000197728	56435929	C	G	0.57965	0.578549	-0.888447	2.86368e+08	0	0	3.70428e-05	0.99382	Imputed	1
12	rs1131017	rs705699	0.864746	CA/GG	European and multi-ancestry genome-wide association meta-analysis of atopic dermatitis highlights importance of systemic immune regulation.	Atopic dermatitis	RAB5B	9e-27	rs705699-A	1.03	[1.03-1.04]	plasma	Plasma Cell	12:56435929_G	RPS26	ENSG00000197728	56435929	C	G	0.57965	0.578549	-0.79406	1.5024e+08	1.24933e-173	1.86612e-167	7.68471e-05	0.99382	Imputed	1
12	rs1131017	rs705699	0.864746	CA/GG	European and multi-ancestry genome-wide association meta-analysis of atopic dermatitis highlights importance of systemic immune regulation.	Atopic dermatitis	RAB5B	9e-27	rs705699-A	1.03	[1.03-1.04]	monoc	Classic Monocyte	12:56435929_G	RPS26	ENSG00000197728	56435929	C	G	0.57965	0.578549	-0.854687	2.81249e+08	1.44473e-277	3.41567e-271	1.39825e-05	0.99382	Imputed	1
12	rs1131017	rs705699	0.864746	CA/GG	European and multi-ancestry genome-wide association meta-analysis of atopic dermatitis highlights importance of systemic immune regulation.	Atopic dermatitis	RAB5B	9e-27	rs705699-A	1.03	[1.03-1.04]	dc	Dendritic Cell	12:56435929_G	RPS26	ENSG00000197728	56435929	C	G	0.57965	0.578549	-0.886059	2.85121e+08	0	0	2.31033e-05	0.99382	Imputed	1
12	rs1131017	rs705699	0.864746	CA/GG	European and multi-ancestry genome-wide association meta-analysis of atopic dermatitis highlights importance of systemic immune regulation.	Atopic dermatitis	RAB5B	9e-27	rs705699-A	1.03	[1.03-1.04]	mononc	Non-classic Monocyte	12:56435929_G	RPS26	ENSG00000197728	56435929	C	G	0.57965	0.578549	-0.845848	2.5066e+08	1.32119e-256	2.72807e-250	1.5769e-05	0.99382	Imputed	1
12	rs1131017	rs705700	0.875928	CC/GT	Shared Genetic and Experimental Links between Obesity-Related Traits and Asthma Subtypes in UK Biobank.	Asthma (adult onset)	RAB5B	1e-09	rs705700-?	NA		cd4sox4	CD4 SOX4 T cell	12:56435929_G	RPS26	ENSG00000197728	56435929	C	G	0.57965	0.578549	-0.84529	1.93578e+08	5.89907e-235	7.66832e-229	7.02327e-05	0.99382	Imputed	1
12	rs1131017	rs705700	0.875928	CC/GT	Shared Genetic and Experimental Links between Obesity-Related Traits and Asthma Subtypes in UK Biobank.	Asthma (adult onset)	RAB5B	1e-09	rs705700-?	NA		nkr	Natural Killer Recruiting Cell	12:56435929_G	RPS26	ENSG00000197728	56435929	C	G	0.57965	0.578549	-0.888447	2.86368e+08	0	0	3.70428e-05	0.99382	Imputed	1
12	rs1131017	rs705700	0.875928	CC/GT	Shared Genetic and Experimental Links between Obesity-Related Traits and Asthma Subtypes in UK Biobank.	Asthma (adult onset)	RAB5B	1e-09	rs705700-?	NA		plasma	Plasma Cell	12:56435929_G	RPS26	ENSG00000197728	56435929	C	G	0.57965	0.578549	-0.79406	1.5024e+08	1.24933e-173	1.86612e-167	7.68471e-05	0.99382	Imputed	1
12	rs1131017	rs705700	0.875928	CC/GT	Shared Genetic and Experimental Links between Obesity-Related Traits and Asthma Subtypes in UK Biobank.	Asthma (adult onset)	RAB5B	1e-09	rs705700-?	NA		monoc	Classic Monocyte	12:56435929_G	RPS26	ENSG00000197728	56435929	C	G	0.57965	0.578549	-0.854687	2.81249e+08	1.44473e-277	3.41567e-271	1.39825e-05	0.99382	Imputed	1
12	rs1131017	rs705700	0.875928	CC/GT	Shared Genetic and Experimental Links between Obesity-Related Traits and Asthma Subtypes in UK Biobank.	Asthma (adult onset)	RAB5B	1e-09	rs705700-?	NA		dc	Dendritic Cell	12:56435929_G	RPS26	ENSG00000197728	56435929	C	G	0.57965	0.578549	-0.886059	2.85121e+08	0	0	2.31033e-05	0.99382	Imputed	1
12	rs1131017	rs705700	0.875928	CC/GT	Shared Genetic and Experimental Links between Obesity-Related Traits and Asthma Subtypes in UK Biobank.	Asthma (adult onset)	RAB5B	1e-09	rs705700-?	NA		mononc	Non-classic Monocyte	12:56435929_G	RPS26	ENSG00000197728	56435929	C	G	0.57965	0.578549	-0.845848	2.5066e+08	1.32119e-256	2.72807e-250	1.5769e-05	0.99382	Imputed	1
12	rs1131017	rs705700	0.875928	CC/GT	Shared Genetic and Experimental Links between Obesity-Related Traits and Asthma Subtypes in UK Biobank.	Nonatopic asthma	RAB5B	2e-09	rs705700-?	NA		cd4sox4	CD4 SOX4 T cell	12:56435929_G	RPS26	ENSG00000197728	56435929	C	G	0.57965	0.578549	-0.84529	1.93578e+08	5.89907e-235	7.66832e-229	7.02327e-05	0.99382	Imputed	1
12	rs1131017	rs705700	0.875928	CC/GT	Shared Genetic and Experimental Links between Obesity-Related Traits and Asthma Subtypes in UK Biobank.	Nonatopic asthma	RAB5B	2e-09	rs705700-?	NA		nkr	Natural Killer Recruiting Cell	12:56435929_G	RPS26	ENSG00000197728	56435929	C	G	0.57965	0.578549	-0.888447	2.86368e+08	0	0	3.70428e-05	0.99382	Imputed	1
12	rs1131017	rs705700	0.875928	CC/GT	Shared Genetic and Experimental Links between Obesity-Related Traits and Asthma Subtypes in UK Biobank.	Nonatopic asthma	RAB5B	2e-09	rs705700-?	NA		plasma	Plasma Cell	12:56435929_G	RPS26	ENSG00000197728	56435929	C	G	0.57965	0.578549	-0.79406	1.5024e+08	1.24933e-173	1.86612e-167	7.68471e-05	0.99382	Imputed	1
12	rs1131017	rs705700	0.875928	CC/GT	Shared Genetic and Experimental Links between Obesity-Related Traits and Asthma Subtypes in UK Biobank.	Nonatopic asthma	RAB5B	2e-09	rs705700-?	NA		monoc	Classic Monocyte	12:56435929_G	RPS26	ENSG00000197728	56435929	C	G	0.57965	0.578549	-0.854687	2.81249e+08	1.44473e-277	3.41567e-271	1.39825e-05	0.99382	Imputed	1
12	rs1131017	rs705700	0.875928	CC/GT	Shared Genetic and Experimental Links between Obesity-Related Traits and Asthma Subtypes in UK Biobank.	Nonatopic asthma	RAB5B	2e-09	rs705700-?	NA		dc	Dendritic Cell	12:56435929_G	RPS26	ENSG00000197728	56435929	C	G	0.57965	0.578549	-0.886059	2.85121e+08	0	0	2.31033e-05	0.99382	Imputed	1
12	rs1131017	rs705700	0.875928	CC/GT	Shared Genetic and Experimental Links between Obesity-Related Traits and Asthma Subtypes in UK Biobank.	Nonatopic asthma	RAB5B	2e-09	rs705700-?	NA		mononc	Non-classic Monocyte	12:56435929_G	RPS26	ENSG00000197728	56435929	C	G	0.57965	0.578549	-0.845848	2.5066e+08	1.32119e-256	2.72807e-250	1.5769e-05	0.99382	Imputed	1
12	rs1131017	rs705700	0.875928	CC/GT	Genetic Architectures of Childhood- and Adult-Onset Asthma Are Partly Distinct.	Asthma	RAB5B	4e-23	rs705700-C	1.07	[1.06-1.08]	cd4sox4	CD4 SOX4 T cell	12:56435929_G	RPS26	ENSG00000197728	56435929	C	G	0.57965	0.578549	-0.84529	1.93578e+08	5.89907e-235	7.66832e-229	7.02327e-05	0.99382	Imputed	1
12	rs1131017	rs705700	0.875928	CC/GT	Genetic Architectures of Childhood- and Adult-Onset Asthma Are Partly Distinct.	Asthma	RAB5B	4e-23	rs705700-C	1.07	[1.06-1.08]	nkr	Natural Killer Recruiting Cell	12:56435929_G	RPS26	ENSG00000197728	56435929	C	G	0.57965	0.578549	-0.888447	2.86368e+08	0	0	3.70428e-05	0.99382	Imputed	1
12	rs1131017	rs705700	0.875928	CC/GT	Genetic Architectures of Childhood- and Adult-Onset Asthma Are Partly Distinct.	Asthma	RAB5B	4e-23	rs705700-C	1.07	[1.06-1.08]	plasma	Plasma Cell	12:56435929_G	RPS26	ENSG00000197728	56435929	C	G	0.57965	0.578549	-0.79406	1.5024e+08	1.24933e-173	1.86612e-167	7.68471e-05	0.99382	Imputed	1
12	rs1131017	rs705700	0.875928	CC/GT	Genetic Architectures of Childhood- and Adult-Onset Asthma Are Partly Distinct.	Asthma	RAB5B	4e-23	rs705700-C	1.07	[1.06-1.08]	monoc	Classic Monocyte	12:56435929_G	RPS26	ENSG00000197728	56435929	C	G	0.57965	0.578549	-0.854687	2.81249e+08	1.44473e-277	3.41567e-271	1.39825e-05	0.99382	Imputed	1
12	rs1131017	rs705700	0.875928	CC/GT	Genetic Architectures of Childhood- and Adult-Onset Asthma Are Partly Distinct.	Asthma	RAB5B	4e-23	rs705700-C	1.07	[1.06-1.08]	dc	Dendritic Cell	12:56435929_G	RPS26	ENSG00000197728	56435929	C	G	0.57965	0.578549	-0.886059	2.85121e+08	0	0	2.31033e-05	0.99382	Imputed	1
12	rs1131017	rs705700	0.875928	CC/GT	Genetic Architectures of Childhood- and Adult-Onset Asthma Are Partly Distinct.	Asthma	RAB5B	4e-23	rs705700-C	1.07	[1.06-1.08]	mononc	Non-classic Monocyte	12:56435929_G	RPS26	ENSG00000197728	56435929	C	G	0.57965	0.578549	-0.845848	2.5066e+08	1.32119e-256	2.72807e-250	1.5769e-05	0.99382	Imputed	1
12	rs1131017	rs705700	0.875928	CC/GT	Genetic Architectures of Childhood- and Adult-Onset Asthma Are Partly Distinct.	Asthma (childhood onset)	RAB5B	3e-24	rs705700-?	1.078	[1.06-1.09]	cd4sox4	CD4 SOX4 T cell	12:56435929_G	RPS26	ENSG00000197728	56435929	C	G	0.57965	0.578549	-0.84529	1.93578e+08	5.89907e-235	7.66832e-229	7.02327e-05	0.99382	Imputed	1
12	rs1131017	rs705700	0.875928	CC/GT	Genetic Architectures of Childhood- and Adult-Onset Asthma Are Partly Distinct.	Asthma (childhood onset)	RAB5B	3e-24	rs705700-?	1.078	[1.06-1.09]	nkr	Natural Killer Recruiting Cell	12:56435929_G	RPS26	ENSG00000197728	56435929	C	G	0.57965	0.578549	-0.888447	2.86368e+08	0	0	3.70428e-05	0.99382	Imputed	1
12	rs1131017	rs705700	0.875928	CC/GT	Genetic Architectures of Childhood- and Adult-Onset Asthma Are Partly Distinct.	Asthma (childhood onset)	RAB5B	3e-24	rs705700-?	1.078	[1.06-1.09]	plasma	Plasma Cell	12:56435929_G	RPS26	ENSG00000197728	56435929	C	G	0.57965	0.578549	-0.79406	1.5024e+08	1.24933e-173	1.86612e-167	7.68471e-05	0.99382	Imputed	1
12	rs1131017	rs705700	0.875928	CC/GT	Genetic Architectures of Childhood- and Adult-Onset Asthma Are Partly Distinct.	Asthma (childhood onset)	RAB5B	3e-24	rs705700-?	1.078	[1.06-1.09]	monoc	Classic Monocyte	12:56435929_G	RPS26	ENSG00000197728	56435929	C	G	0.57965	0.578549	-0.854687	2.81249e+08	1.44473e-277	3.41567e-271	1.39825e-05	0.99382	Imputed	1
12	rs1131017	rs705700	0.875928	CC/GT	Genetic Architectures of Childhood- and Adult-Onset Asthma Are Partly Distinct.	Asthma (childhood onset)	RAB5B	3e-24	rs705700-?	1.078	[1.06-1.09]	dc	Dendritic Cell	12:56435929_G	RPS26	ENSG00000197728	56435929	C	G	0.57965	0.578549	-0.886059	2.85121e+08	0	0	2.31033e-05	0.99382	Imputed	1
12	rs1131017	rs705700	0.875928	CC/GT	Genetic Architectures of Childhood- and Adult-Onset Asthma Are Partly Distinct.	Asthma (childhood onset)	RAB5B	3e-24	rs705700-?	1.078	[1.06-1.09]	mononc	Non-classic Monocyte	12:56435929_G	RPS26	ENSG00000197728	56435929	C	G	0.57965	0.578549	-0.845848	2.5066e+08	1.32119e-256	2.72807e-250	1.5769e-05	0.99382	Imputed	1
12	rs1131017	rs705700	0.875928	CC/GT	Multi-ancestry genome-wide association analyses identify novel genetic mechanisms in rheumatoid arthritis.	Rheumatoid arthritis	RAB5B	1e-11	rs705700-C	0.93015873	[0.910854950365448-0.949871672239179]	cd4sox4	CD4 SOX4 T cell	12:56435929_G	RPS26	ENSG00000197728	56435929	C	G	0.57965	0.578549	-0.84529	1.93578e+08	5.89907e-235	7.66832e-229	7.02327e-05	0.99382	Imputed	1
12	rs1131017	rs705700	0.875928	CC/GT	Multi-ancestry genome-wide association analyses identify novel genetic mechanisms in rheumatoid arthritis.	Rheumatoid arthritis	RAB5B	1e-11	rs705700-C	0.93015873	[0.910854950365448-0.949871672239179]	nkr	Natural Killer Recruiting Cell	12:56435929_G	RPS26	ENSG00000197728	56435929	C	G	0.57965	0.578549	-0.888447	2.86368e+08	0	0	3.70428e-05	0.99382	Imputed	1
12	rs1131017	rs705700	0.875928	CC/GT	Multi-ancestry genome-wide association analyses identify novel genetic mechanisms in rheumatoid arthritis.	Rheumatoid arthritis	RAB5B	1e-11	rs705700-C	0.93015873	[0.910854950365448-0.949871672239179]	plasma	Plasma Cell	12:56435929_G	RPS26	ENSG00000197728	56435929	C	G	0.57965	0.578549	-0.79406	1.5024e+08	1.24933e-173	1.86612e-167	7.68471e-05	0.99382	Imputed	1
12	rs1131017	rs705700	0.875928	CC/GT	Multi-ancestry genome-wide association analyses identify novel genetic mechanisms in rheumatoid arthritis.	Rheumatoid arthritis	RAB5B	1e-11	rs705700-C	0.93015873	[0.910854950365448-0.949871672239179]	monoc	Classic Monocyte	12:56435929_G	RPS26	ENSG00000197728	56435929	C	G	0.57965	0.578549	-0.854687	2.81249e+08	1.44473e-277	3.41567e-271	1.39825e-05	0.99382	Imputed	1
12	rs1131017	rs705700	0.875928	CC/GT	Multi-ancestry genome-wide association analyses identify novel genetic mechanisms in rheumatoid arthritis.	Rheumatoid arthritis	RAB5B	1e-11	rs705700-C	0.93015873	[0.910854950365448-0.949871672239179]	dc	Dendritic Cell	12:56435929_G	RPS26	ENSG00000197728	56435929	C	G	0.57965	0.578549	-0.886059	2.85121e+08	0	0	2.31033e-05	0.99382	Imputed	1
12	rs1131017	rs705700	0.875928	CC/GT	Multi-ancestry genome-wide association analyses identify novel genetic mechanisms in rheumatoid arthritis.	Rheumatoid arthritis	RAB5B	1e-11	rs705700-C	0.93015873	[0.910854950365448-0.949871672239179]	mononc	Non-classic Monocyte	12:56435929_G	RPS26	ENSG00000197728	56435929	C	G	0.57965	0.578549	-0.845848	2.5066e+08	1.32119e-256	2.72807e-250	1.5769e-05	0.99382	Imputed	1
12	rs1131017	rs705700	0.875928	CC/GT	Multi-ancestry genome-wide association analyses identify novel genetic mechanisms in rheumatoid arthritis.	Rheumatoid arthritis (rheumatoid factor and/or anti-cyclic citrullinated peptide seropositive)	RAB5B	2e-08	rs705700-C	0.923578	[0.898403938033529-0.949457502196853]	cd4sox4	CD4 SOX4 T cell	12:56435929_G	RPS26	ENSG00000197728	56435929	C	G	0.57965	0.578549	-0.84529	1.93578e+08	5.89907e-235	7.66832e-229	7.02327e-05	0.99382	Imputed	1
12	rs1131017	rs705700	0.875928	CC/GT	Multi-ancestry genome-wide association analyses identify novel genetic mechanisms in rheumatoid arthritis.	Rheumatoid arthritis (rheumatoid factor and/or anti-cyclic citrullinated peptide seropositive)	RAB5B	2e-08	rs705700-C	0.923578	[0.898403938033529-0.949457502196853]	nkr	Natural Killer Recruiting Cell	12:56435929_G	RPS26	ENSG00000197728	56435929	C	G	0.57965	0.578549	-0.888447	2.86368e+08	0	0	3.70428e-05	0.99382	Imputed	1
12	rs1131017	rs705700	0.875928	CC/GT	Multi-ancestry genome-wide association analyses identify novel genetic mechanisms in rheumatoid arthritis.	Rheumatoid arthritis (rheumatoid factor and/or anti-cyclic citrullinated peptide seropositive)	RAB5B	2e-08	rs705700-C	0.923578	[0.898403938033529-0.949457502196853]	plasma	Plasma Cell	12:56435929_G	RPS26	ENSG00000197728	56435929	C	G	0.57965	0.578549	-0.79406	1.5024e+08	1.24933e-173	1.86612e-167	7.68471e-05	0.99382	Imputed	1
12	rs1131017	rs705700	0.875928	CC/GT	Multi-ancestry genome-wide association analyses identify novel genetic mechanisms in rheumatoid arthritis.	Rheumatoid arthritis (rheumatoid factor and/or anti-cyclic citrullinated peptide seropositive)	RAB5B	2e-08	rs705700-C	0.923578	[0.898403938033529-0.949457502196853]	monoc	Classic Monocyte	12:56435929_G	RPS26	ENSG00000197728	56435929	C	G	0.57965	0.578549	-0.854687	2.81249e+08	1.44473e-277	3.41567e-271	1.39825e-05	0.99382	Imputed	1
12	rs1131017	rs705700	0.875928	CC/GT	Multi-ancestry genome-wide association analyses identify novel genetic mechanisms in rheumatoid arthritis.	Rheumatoid arthritis (rheumatoid factor and/or anti-cyclic citrullinated peptide seropositive)	RAB5B	2e-08	rs705700-C	0.923578	[0.898403938033529-0.949457502196853]	dc	Dendritic Cell	12:56435929_G	RPS26	ENSG00000197728	56435929	C	G	0.57965	0.578549	-0.886059	2.85121e+08	0	0	2.31033e-05	0.99382	Imputed	1
12	rs1131017	rs705700	0.875928	CC/GT	Multi-ancestry genome-wide association analyses identify novel genetic mechanisms in rheumatoid arthritis.	Rheumatoid arthritis (rheumatoid factor and/or anti-cyclic citrullinated peptide seropositive)	RAB5B	2e-08	rs705700-C	0.923578	[0.898403938033529-0.949457502196853]	mononc	Non-classic Monocyte	12:56435929_G	RPS26	ENSG00000197728	56435929	C	G	0.57965	0.578549	-0.845848	2.5066e+08	1.32119e-256	2.72807e-250	1.5769e-05	0.99382	Imputed	1
12	rs1131017	rs705700	0.875928	CC/GT	Multi-ancestry genome-wide association analyses identify novel genetic mechanisms in rheumatoid arthritis.	Rheumatoid arthritis	RAB5B	6e-09	rs705700-C	0.9276507	[0.9044904473964-0.951404024796348]	cd4sox4	CD4 SOX4 T cell	12:56435929_G	RPS26	ENSG00000197728	56435929	C	G	0.57965	0.578549	-0.84529	1.93578e+08	5.89907e-235	7.66832e-229	7.02327e-05	0.99382	Imputed	1
12	rs1131017	rs705700	0.875928	CC/GT	Multi-ancestry genome-wide association analyses identify novel genetic mechanisms in rheumatoid arthritis.	Rheumatoid arthritis	RAB5B	6e-09	rs705700-C	0.9276507	[0.9044904473964-0.951404024796348]	nkr	Natural Killer Recruiting Cell	12:56435929_G	RPS26	ENSG00000197728	56435929	C	G	0.57965	0.578549	-0.888447	2.86368e+08	0	0	3.70428e-05	0.99382	Imputed	1
12	rs1131017	rs705700	0.875928	CC/GT	Multi-ancestry genome-wide association analyses identify novel genetic mechanisms in rheumatoid arthritis.	Rheumatoid arthritis	RAB5B	6e-09	rs705700-C	0.9276507	[0.9044904473964-0.951404024796348]	plasma	Plasma Cell	12:56435929_G	RPS26	ENSG00000197728	56435929	C	G	0.57965	0.578549	-0.79406	1.5024e+08	1.24933e-173	1.86612e-167	7.68471e-05	0.99382	Imputed	1
12	rs1131017	rs705700	0.875928	CC/GT	Multi-ancestry genome-wide association analyses identify novel genetic mechanisms in rheumatoid arthritis.	Rheumatoid arthritis	RAB5B	6e-09	rs705700-C	0.9276507	[0.9044904473964-0.951404024796348]	monoc	Classic Monocyte	12:56435929_G	RPS26	ENSG00000197728	56435929	C	G	0.57965	0.578549	-0.854687	2.81249e+08	1.44473e-277	3.41567e-271	1.39825e-05	0.99382	Imputed	1
12	rs1131017	rs705700	0.875928	CC/GT	Multi-ancestry genome-wide association analyses identify novel genetic mechanisms in rheumatoid arthritis.	Rheumatoid arthritis	RAB5B	6e-09	rs705700-C	0.9276507	[0.9044904473964-0.951404024796348]	dc	Dendritic Cell	12:56435929_G	RPS26	ENSG00000197728	56435929	C	G	0.57965	0.578549	-0.886059	2.85121e+08	0	0	2.31033e-05	0.99382	Imputed	1
12	rs1131017	rs705700	0.875928	CC/GT	Multi-ancestry genome-wide association analyses identify novel genetic mechanisms in rheumatoid arthritis.	Rheumatoid arthritis	RAB5B	6e-09	rs705700-C	0.9276507	[0.9044904473964-0.951404024796348]	mononc	Non-classic Monocyte	12:56435929_G	RPS26	ENSG00000197728	56435929	C	G	0.57965	0.578549	-0.845848	2.5066e+08	1.32119e-256	2.72807e-250	1.5769e-05	0.99382	Imputed	1
12	rs1131017	rs705700	0.875928	CC/GT	Multi-ancestry genome-wide association analyses identify novel genetic mechanisms in rheumatoid arthritis.	Rheumatoid arthritis (rheumatoid factor and/or anti-cyclic citrullinated peptide seropositive)	RAB5B	4e-10	rs705700-C	0.927187	[0.905456933131306-0.949438581625632]	cd4sox4	CD4 SOX4 T cell	12:56435929_G	RPS26	ENSG00000197728	56435929	C	G	0.57965	0.578549	-0.84529	1.93578e+08	5.89907e-235	7.66832e-229	7.02327e-05	0.99382	Imputed	1
12	rs1131017	rs705700	0.875928	CC/GT	Multi-ancestry genome-wide association analyses identify novel genetic mechanisms in rheumatoid arthritis.	Rheumatoid arthritis (rheumatoid factor and/or anti-cyclic citrullinated peptide seropositive)	RAB5B	4e-10	rs705700-C	0.927187	[0.905456933131306-0.949438581625632]	nkr	Natural Killer Recruiting Cell	12:56435929_G	RPS26	ENSG00000197728	56435929	C	G	0.57965	0.578549	-0.888447	2.86368e+08	0	0	3.70428e-05	0.99382	Imputed	1
12	rs1131017	rs705700	0.875928	CC/GT	Multi-ancestry genome-wide association analyses identify novel genetic mechanisms in rheumatoid arthritis.	Rheumatoid arthritis (rheumatoid factor and/or anti-cyclic citrullinated peptide seropositive)	RAB5B	4e-10	rs705700-C	0.927187	[0.905456933131306-0.949438581625632]	plasma	Plasma Cell	12:56435929_G	RPS26	ENSG00000197728	56435929	C	G	0.57965	0.578549	-0.79406	1.5024e+08	1.24933e-173	1.86612e-167	7.68471e-05	0.99382	Imputed	1
12	rs1131017	rs705700	0.875928	CC/GT	Multi-ancestry genome-wide association analyses identify novel genetic mechanisms in rheumatoid arthritis.	Rheumatoid arthritis (rheumatoid factor and/or anti-cyclic citrullinated peptide seropositive)	RAB5B	4e-10	rs705700-C	0.927187	[0.905456933131306-0.949438581625632]	monoc	Classic Monocyte	12:56435929_G	RPS26	ENSG00000197728	56435929	C	G	0.57965	0.578549	-0.854687	2.81249e+08	1.44473e-277	3.41567e-271	1.39825e-05	0.99382	Imputed	1
12	rs1131017	rs705700	0.875928	CC/GT	Multi-ancestry genome-wide association analyses identify novel genetic mechanisms in rheumatoid arthritis.	Rheumatoid arthritis (rheumatoid factor and/or anti-cyclic citrullinated peptide seropositive)	RAB5B	4e-10	rs705700-C	0.927187	[0.905456933131306-0.949438581625632]	dc	Dendritic Cell	12:56435929_G	RPS26	ENSG00000197728	56435929	C	G	0.57965	0.578549	-0.886059	2.85121e+08	0	0	2.31033e-05	0.99382	Imputed	1
12	rs1131017	rs705700	0.875928	CC/GT	Multi-ancestry genome-wide association analyses identify novel genetic mechanisms in rheumatoid arthritis.	Rheumatoid arthritis (rheumatoid factor and/or anti-cyclic citrullinated peptide seropositive)	RAB5B	4e-10	rs705700-C	0.927187	[0.905456933131306-0.949438581625632]	mononc	Non-classic Monocyte	12:56435929_G	RPS26	ENSG00000197728	56435929	C	G	0.57965	0.578549	-0.845848	2.5066e+08	1.32119e-256	2.72807e-250	1.5769e-05	0.99382	Imputed	1
12	rs1131017	rs705700	0.875928	CC/GT	Discerning asthma endotypes through comorbidity mapping.	Asthma in any disease	RAB5B	3e-12	rs705700-C	1.0523229	[1.04-1.07]	cd4sox4	CD4 SOX4 T cell	12:56435929_G	RPS26	ENSG00000197728	56435929	C	G	0.57965	0.578549	-0.84529	1.93578e+08	5.89907e-235	7.66832e-229	7.02327e-05	0.99382	Imputed	1
12	rs1131017	rs705700	0.875928	CC/GT	Discerning asthma endotypes through comorbidity mapping.	Asthma in any disease	RAB5B	3e-12	rs705700-C	1.0523229	[1.04-1.07]	nkr	Natural Killer Recruiting Cell	12:56435929_G	RPS26	ENSG00000197728	56435929	C	G	0.57965	0.578549	-0.888447	2.86368e+08	0	0	3.70428e-05	0.99382	Imputed	1
12	rs1131017	rs705700	0.875928	CC/GT	Discerning asthma endotypes through comorbidity mapping.	Asthma in any disease	RAB5B	3e-12	rs705700-C	1.0523229	[1.04-1.07]	plasma	Plasma Cell	12:56435929_G	RPS26	ENSG00000197728	56435929	C	G	0.57965	0.578549	-0.79406	1.5024e+08	1.24933e-173	1.86612e-167	7.68471e-05	0.99382	Imputed	1
12	rs1131017	rs705700	0.875928	CC/GT	Discerning asthma endotypes through comorbidity mapping.	Asthma in any disease	RAB5B	3e-12	rs705700-C	1.0523229	[1.04-1.07]	monoc	Classic Monocyte	12:56435929_G	RPS26	ENSG00000197728	56435929	C	G	0.57965	0.578549	-0.854687	2.81249e+08	1.44473e-277	3.41567e-271	1.39825e-05	0.99382	Imputed	1
12	rs1131017	rs705700	0.875928	CC/GT	Discerning asthma endotypes through comorbidity mapping.	Asthma in any disease	RAB5B	3e-12	rs705700-C	1.0523229	[1.04-1.07]	dc	Dendritic Cell	12:56435929_G	RPS26	ENSG00000197728	56435929	C	G	0.57965	0.578549	-0.886059	2.85121e+08	0	0	2.31033e-05	0.99382	Imputed	1
12	rs1131017	rs705700	0.875928	CC/GT	Discerning asthma endotypes through comorbidity mapping.	Asthma in any disease	RAB5B	3e-12	rs705700-C	1.0523229	[1.04-1.07]	mononc	Non-classic Monocyte	12:56435929_G	RPS26	ENSG00000197728	56435929	C	G	0.57965	0.578549	-0.845848	2.5066e+08	1.32119e-256	2.72807e-250	1.5769e-05	0.99382	Imputed	1
12	rs1131017	rs705700	0.875928	CC/GT	Shared Genetics of Asthma and Mental Health Disorders: A Large-Scale Genome-Wide Cross-Trait Analysis.	Asthma	RAB5B	1e-16	rs705700-C	1.052876	[1.04-1.07]	cd4sox4	CD4 SOX4 T cell	12:56435929_G	RPS26	ENSG00000197728	56435929	C	G	0.57965	0.578549	-0.84529	1.93578e+08	5.89907e-235	7.66832e-229	7.02327e-05	0.99382	Imputed	1
12	rs1131017	rs705700	0.875928	CC/GT	Shared Genetics of Asthma and Mental Health Disorders: A Large-Scale Genome-Wide Cross-Trait Analysis.	Asthma	RAB5B	1e-16	rs705700-C	1.052876	[1.04-1.07]	nkr	Natural Killer Recruiting Cell	12:56435929_G	RPS26	ENSG00000197728	56435929	C	G	0.57965	0.578549	-0.888447	2.86368e+08	0	0	3.70428e-05	0.99382	Imputed	1
12	rs1131017	rs705700	0.875928	CC/GT	Shared Genetics of Asthma and Mental Health Disorders: A Large-Scale Genome-Wide Cross-Trait Analysis.	Asthma	RAB5B	1e-16	rs705700-C	1.052876	[1.04-1.07]	plasma	Plasma Cell	12:56435929_G	RPS26	ENSG00000197728	56435929	C	G	0.57965	0.578549	-0.79406	1.5024e+08	1.24933e-173	1.86612e-167	7.68471e-05	0.99382	Imputed	1
12	rs1131017	rs705700	0.875928	CC/GT	Shared Genetics of Asthma and Mental Health Disorders: A Large-Scale Genome-Wide Cross-Trait Analysis.	Asthma	RAB5B	1e-16	rs705700-C	1.052876	[1.04-1.07]	monoc	Classic Monocyte	12:56435929_G	RPS26	ENSG00000197728	56435929	C	G	0.57965	0.578549	-0.854687	2.81249e+08	1.44473e-277	3.41567e-271	1.39825e-05	0.99382	Imputed	1
12	rs1131017	rs705700	0.875928	CC/GT	Shared Genetics of Asthma and Mental Health Disorders: A Large-Scale Genome-Wide Cross-Trait Analysis.	Asthma	RAB5B	1e-16	rs705700-C	1.052876	[1.04-1.07]	dc	Dendritic Cell	12:56435929_G	RPS26	ENSG00000197728	56435929	C	G	0.57965	0.578549	-0.886059	2.85121e+08	0	0	2.31033e-05	0.99382	Imputed	1
12	rs1131017	rs705700	0.875928	CC/GT	Shared Genetics of Asthma and Mental Health Disorders: A Large-Scale Genome-Wide Cross-Trait Analysis.	Asthma	RAB5B	1e-16	rs705700-C	1.052876	[1.04-1.07]	mononc	Non-classic Monocyte	12:56435929_G	RPS26	ENSG00000197728	56435929	C	G	0.57965	0.578549	-0.845848	2.5066e+08	1.32119e-256	2.72807e-250	1.5769e-05	0.99382	Imputed	1
12	rs1131017	rs773125	0.853751	CG/GA	Genetics of rheumatoid arthritis contributes to biology and drug discovery.	Rheumatoid arthritis	SUOX	1e-10	rs773125-A	1.09	[1.06-1.12]	cd4sox4	CD4 SOX4 T cell	12:56435929_G	RPS26	ENSG00000197728	56435929	C	G	0.57965	0.578549	-0.84529	1.93578e+08	5.89907e-235	7.66832e-229	7.02327e-05	0.99382	Imputed	1
12	rs1131017	rs773125	0.853751	CG/GA	Genetics of rheumatoid arthritis contributes to biology and drug discovery.	Rheumatoid arthritis	SUOX	1e-10	rs773125-A	1.09	[1.06-1.12]	nkr	Natural Killer Recruiting Cell	12:56435929_G	RPS26	ENSG00000197728	56435929	C	G	0.57965	0.578549	-0.888447	2.86368e+08	0	0	3.70428e-05	0.99382	Imputed	1
12	rs1131017	rs773125	0.853751	CG/GA	Genetics of rheumatoid arthritis contributes to biology and drug discovery.	Rheumatoid arthritis	SUOX	1e-10	rs773125-A	1.09	[1.06-1.12]	plasma	Plasma Cell	12:56435929_G	RPS26	ENSG00000197728	56435929	C	G	0.57965	0.578549	-0.79406	1.5024e+08	1.24933e-173	1.86612e-167	7.68471e-05	0.99382	Imputed	1
12	rs1131017	rs773125	0.853751	CG/GA	Genetics of rheumatoid arthritis contributes to biology and drug discovery.	Rheumatoid arthritis	SUOX	1e-10	rs773125-A	1.09	[1.06-1.12]	monoc	Classic Monocyte	12:56435929_G	RPS26	ENSG00000197728	56435929	C	G	0.57965	0.578549	-0.854687	2.81249e+08	1.44473e-277	3.41567e-271	1.39825e-05	0.99382	Imputed	1
12	rs1131017	rs773125	0.853751	CG/GA	Genetics of rheumatoid arthritis contributes to biology and drug discovery.	Rheumatoid arthritis	SUOX	1e-10	rs773125-A	1.09	[1.06-1.12]	dc	Dendritic Cell	12:56435929_G	RPS26	ENSG00000197728	56435929	C	G	0.57965	0.578549	-0.886059	2.85121e+08	0	0	2.31033e-05	0.99382	Imputed	1
12	rs1131017	rs773125	0.853751	CG/GA	Genetics of rheumatoid arthritis contributes to biology and drug discovery.	Rheumatoid arthritis	SUOX	1e-10	rs773125-A	1.09	[1.06-1.12]	mononc	Non-classic Monocyte	12:56435929_G	RPS26	ENSG00000197728	56435929	C	G	0.57965	0.578549	-0.845848	2.5066e+08	1.32119e-256	2.72807e-250	1.5769e-05	0.99382	Imputed	1
12	rs1131017	rs773125	0.853751	CG/GA	Genetics of rheumatoid arthritis contributes to biology and drug discovery.	Rheumatoid arthritis	SUOX	2e-08	rs773125-A	1.09	[1.06-1.12]	cd4sox4	CD4 SOX4 T cell	12:56435929_G	RPS26	ENSG00000197728	56435929	C	G	0.57965	0.578549	-0.84529	1.93578e+08	5.89907e-235	7.66832e-229	7.02327e-05	0.99382	Imputed	1
12	rs1131017	rs773125	0.853751	CG/GA	Genetics of rheumatoid arthritis contributes to biology and drug discovery.	Rheumatoid arthritis	SUOX	2e-08	rs773125-A	1.09	[1.06-1.12]	nkr	Natural Killer Recruiting Cell	12:56435929_G	RPS26	ENSG00000197728	56435929	C	G	0.57965	0.578549	-0.888447	2.86368e+08	0	0	3.70428e-05	0.99382	Imputed	1
12	rs1131017	rs773125	0.853751	CG/GA	Genetics of rheumatoid arthritis contributes to biology and drug discovery.	Rheumatoid arthritis	SUOX	2e-08	rs773125-A	1.09	[1.06-1.12]	plasma	Plasma Cell	12:56435929_G	RPS26	ENSG00000197728	56435929	C	G	0.57965	0.578549	-0.79406	1.5024e+08	1.24933e-173	1.86612e-167	7.68471e-05	0.99382	Imputed	1
12	rs1131017	rs773125	0.853751	CG/GA	Genetics of rheumatoid arthritis contributes to biology and drug discovery.	Rheumatoid arthritis	SUOX	2e-08	rs773125-A	1.09	[1.06-1.12]	monoc	Classic Monocyte	12:56435929_G	RPS26	ENSG00000197728	56435929	C	G	0.57965	0.578549	-0.854687	2.81249e+08	1.44473e-277	3.41567e-271	1.39825e-05	0.99382	Imputed	1
12	rs1131017	rs773125	0.853751	CG/GA	Genetics of rheumatoid arthritis contributes to biology and drug discovery.	Rheumatoid arthritis	SUOX	2e-08	rs773125-A	1.09	[1.06-1.12]	dc	Dendritic Cell	12:56435929_G	RPS26	ENSG00000197728	56435929	C	G	0.57965	0.578549	-0.886059	2.85121e+08	0	0	2.31033e-05	0.99382	Imputed	1
12	rs1131017	rs773125	0.853751	CG/GA	Genetics of rheumatoid arthritis contributes to biology and drug discovery.	Rheumatoid arthritis	SUOX	2e-08	rs773125-A	1.09	[1.06-1.12]	mononc	Non-classic Monocyte	12:56435929_G	RPS26	ENSG00000197728	56435929	C	G	0.57965	0.578549	-0.845848	2.5066e+08	1.32119e-256	2.72807e-250	1.5769e-05	0.99382	Imputed	1
12	rs1131017	rs773125	0.853751	CG/GA	Genetic Influences on Susceptibility to Rheumatoid Arthritis in African-Americans.	Rheumatoid arthritis	SUOX	9e-08	rs773125-A	0.08492	[0.054-0.116] unit increase	cd4sox4	CD4 SOX4 T cell	12:56435929_G	RPS26	ENSG00000197728	56435929	C	G	0.57965	0.578549	-0.84529	1.93578e+08	5.89907e-235	7.66832e-229	7.02327e-05	0.99382	Imputed	1
12	rs1131017	rs773125	0.853751	CG/GA	Genetic Influences on Susceptibility to Rheumatoid Arthritis in African-Americans.	Rheumatoid arthritis	SUOX	9e-08	rs773125-A	0.08492	[0.054-0.116] unit increase	nkr	Natural Killer Recruiting Cell	12:56435929_G	RPS26	ENSG00000197728	56435929	C	G	0.57965	0.578549	-0.888447	2.86368e+08	0	0	3.70428e-05	0.99382	Imputed	1
12	rs1131017	rs773125	0.853751	CG/GA	Genetic Influences on Susceptibility to Rheumatoid Arthritis in African-Americans.	Rheumatoid arthritis	SUOX	9e-08	rs773125-A	0.08492	[0.054-0.116] unit increase	plasma	Plasma Cell	12:56435929_G	RPS26	ENSG00000197728	56435929	C	G	0.57965	0.578549	-0.79406	1.5024e+08	1.24933e-173	1.86612e-167	7.68471e-05	0.99382	Imputed	1
12	rs1131017	rs773125	0.853751	CG/GA	Genetic Influences on Susceptibility to Rheumatoid Arthritis in African-Americans.	Rheumatoid arthritis	SUOX	9e-08	rs773125-A	0.08492	[0.054-0.116] unit increase	monoc	Classic Monocyte	12:56435929_G	RPS26	ENSG00000197728	56435929	C	G	0.57965	0.578549	-0.854687	2.81249e+08	1.44473e-277	3.41567e-271	1.39825e-05	0.99382	Imputed	1
12	rs1131017	rs773125	0.853751	CG/GA	Genetic Influences on Susceptibility to Rheumatoid Arthritis in African-Americans.	Rheumatoid arthritis	SUOX	9e-08	rs773125-A	0.08492	[0.054-0.116] unit increase	dc	Dendritic Cell	12:56435929_G	RPS26	ENSG00000197728	56435929	C	G	0.57965	0.578549	-0.886059	2.85121e+08	0	0	2.31033e-05	0.99382	Imputed	1
12	rs1131017	rs773125	0.853751	CG/GA	Genetic Influences on Susceptibility to Rheumatoid Arthritis in African-Americans.	Rheumatoid arthritis	SUOX	9e-08	rs773125-A	0.08492	[0.054-0.116] unit increase	mononc	Non-classic Monocyte	12:56435929_G	RPS26	ENSG00000197728	56435929	C	G	0.57965	0.578549	-0.845848	2.5066e+08	1.32119e-256	2.72807e-250	1.5769e-05	0.99382	Imputed	1
12	rs1131017	rs773125	0.853751	CG/GA	Genetic Influences on Susceptibility to Rheumatoid Arthritis in African-Americans.	Rheumatoid arthritis	SUOX	1e-09	rs773125-A	0.0858945	[0.058-0.113] unit increase	cd4sox4	CD4 SOX4 T cell	12:56435929_G	RPS26	ENSG00000197728	56435929	C	G	0.57965	0.578549	-0.84529	1.93578e+08	5.89907e-235	7.66832e-229	7.02327e-05	0.99382	Imputed	1
12	rs1131017	rs773125	0.853751	CG/GA	Genetic Influences on Susceptibility to Rheumatoid Arthritis in African-Americans.	Rheumatoid arthritis	SUOX	1e-09	rs773125-A	0.0858945	[0.058-0.113] unit increase	nkr	Natural Killer Recruiting Cell	12:56435929_G	RPS26	ENSG00000197728	56435929	C	G	0.57965	0.578549	-0.888447	2.86368e+08	0	0	3.70428e-05	0.99382	Imputed	1
12	rs1131017	rs773125	0.853751	CG/GA	Genetic Influences on Susceptibility to Rheumatoid Arthritis in African-Americans.	Rheumatoid arthritis	SUOX	1e-09	rs773125-A	0.0858945	[0.058-0.113] unit increase	plasma	Plasma Cell	12:56435929_G	RPS26	ENSG00000197728	56435929	C	G	0.57965	0.578549	-0.79406	1.5024e+08	1.24933e-173	1.86612e-167	7.68471e-05	0.99382	Imputed	1
12	rs1131017	rs773125	0.853751	CG/GA	Genetic Influences on Susceptibility to Rheumatoid Arthritis in African-Americans.	Rheumatoid arthritis	SUOX	1e-09	rs773125-A	0.0858945	[0.058-0.113] unit increase	monoc	Classic Monocyte	12:56435929_G	RPS26	ENSG00000197728	56435929	C	G	0.57965	0.578549	-0.854687	2.81249e+08	1.44473e-277	3.41567e-271	1.39825e-05	0.99382	Imputed	1
12	rs1131017	rs773125	0.853751	CG/GA	Genetic Influences on Susceptibility to Rheumatoid Arthritis in African-Americans.	Rheumatoid arthritis	SUOX	1e-09	rs773125-A	0.0858945	[0.058-0.113] unit increase	dc	Dendritic Cell	12:56435929_G	RPS26	ENSG00000197728	56435929	C	G	0.57965	0.578549	-0.886059	2.85121e+08	0	0	2.31033e-05	0.99382	Imputed	1
12	rs1131017	rs773125	0.853751	CG/GA	Genetic Influences on Susceptibility to Rheumatoid Arthritis in African-Americans.	Rheumatoid arthritis	SUOX	1e-09	rs773125-A	0.0858945	[0.058-0.113] unit increase	mononc	Non-classic Monocyte	12:56435929_G	RPS26	ENSG00000197728	56435929	C	G	0.57965	0.578549	-0.845848	2.5066e+08	1.32119e-256	2.72807e-250	1.5769e-05	0.99382	Imputed	1
12	rs1131017	rs10876864	0.991972	CG/GA	Association analyses identify three susceptibility Loci for vitiligo in the Chinese Han population.	Vitiligo	SUOX - IKZF4	8e-12	rs10876864-G	1.18	[1.13-1.24]	cd4sox4	CD4 SOX4 T cell	12:56435929_G	RPS26	ENSG00000197728	56435929	C	G	0.57965	0.578549	-0.84529	1.93578e+08	5.89907e-235	7.66832e-229	7.02327e-05	0.99382	Imputed	1
12	rs1131017	rs10876864	0.991972	CG/GA	Association analyses identify three susceptibility Loci for vitiligo in the Chinese Han population.	Vitiligo	SUOX - IKZF4	8e-12	rs10876864-G	1.18	[1.13-1.24]	nkr	Natural Killer Recruiting Cell	12:56435929_G	RPS26	ENSG00000197728	56435929	C	G	0.57965	0.578549	-0.888447	2.86368e+08	0	0	3.70428e-05	0.99382	Imputed	1
12	rs1131017	rs10876864	0.991972	CG/GA	Association analyses identify three susceptibility Loci for vitiligo in the Chinese Han population.	Vitiligo	SUOX - IKZF4	8e-12	rs10876864-G	1.18	[1.13-1.24]	plasma	Plasma Cell	12:56435929_G	RPS26	ENSG00000197728	56435929	C	G	0.57965	0.578549	-0.79406	1.5024e+08	1.24933e-173	1.86612e-167	7.68471e-05	0.99382	Imputed	1
12	rs1131017	rs10876864	0.991972	CG/GA	Association analyses identify three susceptibility Loci for vitiligo in the Chinese Han population.	Vitiligo	SUOX - IKZF4	8e-12	rs10876864-G	1.18	[1.13-1.24]	monoc	Classic Monocyte	12:56435929_G	RPS26	ENSG00000197728	56435929	C	G	0.57965	0.578549	-0.854687	2.81249e+08	1.44473e-277	3.41567e-271	1.39825e-05	0.99382	Imputed	1
12	rs1131017	rs10876864	0.991972	CG/GA	Association analyses identify three susceptibility Loci for vitiligo in the Chinese Han population.	Vitiligo	SUOX - IKZF4	8e-12	rs10876864-G	1.18	[1.13-1.24]	dc	Dendritic Cell	12:56435929_G	RPS26	ENSG00000197728	56435929	C	G	0.57965	0.578549	-0.886059	2.85121e+08	0	0	2.31033e-05	0.99382	Imputed	1
12	rs1131017	rs10876864	0.991972	CG/GA	Association analyses identify three susceptibility Loci for vitiligo in the Chinese Han population.	Vitiligo	SUOX - IKZF4	8e-12	rs10876864-G	1.18	[1.13-1.24]	mononc	Non-classic Monocyte	12:56435929_G	RPS26	ENSG00000197728	56435929	C	G	0.57965	0.578549	-0.845848	2.5066e+08	1.32119e-256	2.72807e-250	1.5769e-05	0.99382	Imputed	1
12	rs1131017	rs10876864	0.991972	CG/GA	A genome-wide cross-trait analysis from UK Biobank highlights the shared genetic architecture of asthma and allergic diseases.	Asthma or allergic disease (pleiotropy)	SUOX - IKZF4	1e-13	rs10876864-?	1.05		cd4sox4	CD4 SOX4 T cell	12:56435929_G	RPS26	ENSG00000197728	56435929	C	G	0.57965	0.578549	-0.84529	1.93578e+08	5.89907e-235	7.66832e-229	7.02327e-05	0.99382	Imputed	1
12	rs1131017	rs10876864	0.991972	CG/GA	A genome-wide cross-trait analysis from UK Biobank highlights the shared genetic architecture of asthma and allergic diseases.	Asthma or allergic disease (pleiotropy)	SUOX - IKZF4	1e-13	rs10876864-?	1.05		nkr	Natural Killer Recruiting Cell	12:56435929_G	RPS26	ENSG00000197728	56435929	C	G	0.57965	0.578549	-0.888447	2.86368e+08	0	0	3.70428e-05	0.99382	Imputed	1
12	rs1131017	rs10876864	0.991972	CG/GA	A genome-wide cross-trait analysis from UK Biobank highlights the shared genetic architecture of asthma and allergic diseases.	Asthma or allergic disease (pleiotropy)	SUOX - IKZF4	1e-13	rs10876864-?	1.05		plasma	Plasma Cell	12:56435929_G	RPS26	ENSG00000197728	56435929	C	G	0.57965	0.578549	-0.79406	1.5024e+08	1.24933e-173	1.86612e-167	7.68471e-05	0.99382	Imputed	1
12	rs1131017	rs10876864	0.991972	CG/GA	A genome-wide cross-trait analysis from UK Biobank highlights the shared genetic architecture of asthma and allergic diseases.	Asthma or allergic disease (pleiotropy)	SUOX - IKZF4	1e-13	rs10876864-?	1.05		monoc	Classic Monocyte	12:56435929_G	RPS26	ENSG00000197728	56435929	C	G	0.57965	0.578549	-0.854687	2.81249e+08	1.44473e-277	3.41567e-271	1.39825e-05	0.99382	Imputed	1
12	rs1131017	rs10876864	0.991972	CG/GA	A genome-wide cross-trait analysis from UK Biobank highlights the shared genetic architecture of asthma and allergic diseases.	Asthma or allergic disease (pleiotropy)	SUOX - IKZF4	1e-13	rs10876864-?	1.05		dc	Dendritic Cell	12:56435929_G	RPS26	ENSG00000197728	56435929	C	G	0.57965	0.578549	-0.886059	2.85121e+08	0	0	2.31033e-05	0.99382	Imputed	1
12	rs1131017	rs10876864	0.991972	CG/GA	A genome-wide cross-trait analysis from UK Biobank highlights the shared genetic architecture of asthma and allergic diseases.	Asthma or allergic disease (pleiotropy)	SUOX - IKZF4	1e-13	rs10876864-?	1.05		mononc	Non-classic Monocyte	12:56435929_G	RPS26	ENSG00000197728	56435929	C	G	0.57965	0.578549	-0.845848	2.5066e+08	1.32119e-256	2.72807e-250	1.5769e-05	0.99382	Imputed	1
12	rs1131017	rs10876864	0.991972	CG/GA	Shared genetic origin of asthma, hay fever and eczema elucidates allergic disease biology.	Allergic disease (asthma, hay fever or eczema)	SUOX - IKZF4	1e-19	rs10876864-G	1.047	[1.04-1.06]	cd4sox4	CD4 SOX4 T cell	12:56435929_G	RPS26	ENSG00000197728	56435929	C	G	0.57965	0.578549	-0.84529	1.93578e+08	5.89907e-235	7.66832e-229	7.02327e-05	0.99382	Imputed	1
12	rs1131017	rs10876864	0.991972	CG/GA	Shared genetic origin of asthma, hay fever and eczema elucidates allergic disease biology.	Allergic disease (asthma, hay fever or eczema)	SUOX - IKZF4	1e-19	rs10876864-G	1.047	[1.04-1.06]	nkr	Natural Killer Recruiting Cell	12:56435929_G	RPS26	ENSG00000197728	56435929	C	G	0.57965	0.578549	-0.888447	2.86368e+08	0	0	3.70428e-05	0.99382	Imputed	1
12	rs1131017	rs10876864	0.991972	CG/GA	Shared genetic origin of asthma, hay fever and eczema elucidates allergic disease biology.	Allergic disease (asthma, hay fever or eczema)	SUOX - IKZF4	1e-19	rs10876864-G	1.047	[1.04-1.06]	plasma	Plasma Cell	12:56435929_G	RPS26	ENSG00000197728	56435929	C	G	0.57965	0.578549	-0.79406	1.5024e+08	1.24933e-173	1.86612e-167	7.68471e-05	0.99382	Imputed	1
12	rs1131017	rs10876864	0.991972	CG/GA	Shared genetic origin of asthma, hay fever and eczema elucidates allergic disease biology.	Allergic disease (asthma, hay fever or eczema)	SUOX - IKZF4	1e-19	rs10876864-G	1.047	[1.04-1.06]	monoc	Classic Monocyte	12:56435929_G	RPS26	ENSG00000197728	56435929	C	G	0.57965	0.578549	-0.854687	2.81249e+08	1.44473e-277	3.41567e-271	1.39825e-05	0.99382	Imputed	1
12	rs1131017	rs10876864	0.991972	CG/GA	Shared genetic origin of asthma, hay fever and eczema elucidates allergic disease biology.	Allergic disease (asthma, hay fever or eczema)	SUOX - IKZF4	1e-19	rs10876864-G	1.047	[1.04-1.06]	dc	Dendritic Cell	12:56435929_G	RPS26	ENSG00000197728	56435929	C	G	0.57965	0.578549	-0.886059	2.85121e+08	0	0	2.31033e-05	0.99382	Imputed	1
12	rs1131017	rs10876864	0.991972	CG/GA	Shared genetic origin of asthma, hay fever and eczema elucidates allergic disease biology.	Allergic disease (asthma, hay fever or eczema)	SUOX - IKZF4	1e-19	rs10876864-G	1.047	[1.04-1.06]	mononc	Non-classic Monocyte	12:56435929_G	RPS26	ENSG00000197728	56435929	C	G	0.57965	0.578549	-0.845848	2.5066e+08	1.32119e-256	2.72807e-250	1.5769e-05	0.99382	Imputed	1
12	rs1131017	rs2017445	0.980227	CA/GG	Genome-wide association studies of autoimmune vitiligo identify 23 new risk loci and highlight key pathways and regulatory variants.	Vitiligo	IKZF4	7e-31	rs2017445-A	1.333	[1.27-1.40]	cd4sox4	CD4 SOX4 T cell	12:56435929_G	RPS26	ENSG00000197728	56435929	C	G	0.57965	0.578549	-0.84529	1.93578e+08	5.89907e-235	7.66832e-229	7.02327e-05	0.99382	Imputed	1
12	rs1131017	rs2017445	0.980227	CA/GG	Genome-wide association studies of autoimmune vitiligo identify 23 new risk loci and highlight key pathways and regulatory variants.	Vitiligo	IKZF4	7e-31	rs2017445-A	1.333	[1.27-1.40]	nkr	Natural Killer Recruiting Cell	12:56435929_G	RPS26	ENSG00000197728	56435929	C	G	0.57965	0.578549	-0.888447	2.86368e+08	0	0	3.70428e-05	0.99382	Imputed	1
12	rs1131017	rs2017445	0.980227	CA/GG	Genome-wide association studies of autoimmune vitiligo identify 23 new risk loci and highlight key pathways and regulatory variants.	Vitiligo	IKZF4	7e-31	rs2017445-A	1.333	[1.27-1.40]	plasma	Plasma Cell	12:56435929_G	RPS26	ENSG00000197728	56435929	C	G	0.57965	0.578549	-0.79406	1.5024e+08	1.24933e-173	1.86612e-167	7.68471e-05	0.99382	Imputed	1
12	rs1131017	rs2017445	0.980227	CA/GG	Genome-wide association studies of autoimmune vitiligo identify 23 new risk loci and highlight key pathways and regulatory variants.	Vitiligo	IKZF4	7e-31	rs2017445-A	1.333	[1.27-1.40]	monoc	Classic Monocyte	12:56435929_G	RPS26	ENSG00000197728	56435929	C	G	0.57965	0.578549	-0.854687	2.81249e+08	1.44473e-277	3.41567e-271	1.39825e-05	0.99382	Imputed	1
12	rs1131017	rs2017445	0.980227	CA/GG	Genome-wide association studies of autoimmune vitiligo identify 23 new risk loci and highlight key pathways and regulatory variants.	Vitiligo	IKZF4	7e-31	rs2017445-A	1.333	[1.27-1.40]	dc	Dendritic Cell	12:56435929_G	RPS26	ENSG00000197728	56435929	C	G	0.57965	0.578549	-0.886059	2.85121e+08	0	0	2.31033e-05	0.99382	Imputed	1
12	rs1131017	rs2017445	0.980227	CA/GG	Genome-wide association studies of autoimmune vitiligo identify 23 new risk loci and highlight key pathways and regulatory variants.	Vitiligo	IKZF4	7e-31	rs2017445-A	1.333	[1.27-1.40]	mononc	Non-classic Monocyte	12:56435929_G	RPS26	ENSG00000197728	56435929	C	G	0.57965	0.578549	-0.845848	2.5066e+08	1.32119e-256	2.72807e-250	1.5769e-05	0.99382	Imputed	1
12	rs1131017	rs1131017	1	CC/GG	Genome-wide comparative analysis of atopic dermatitis and psoriasis gives insight into opposing genetic mechanisms.	Inflammatory skin disease	RPS26	4e-08	rs1131017-?	NA		cd4sox4	CD4 SOX4 T cell	12:56435929_G	RPS26	ENSG00000197728	56435929	C	G	0.57965	0.578549	-0.84529	1.93578e+08	5.89907e-235	7.66832e-229	7.02327e-05	0.99382	Imputed	1
12	rs1131017	rs1131017	1	CC/GG	Genome-wide comparative analysis of atopic dermatitis and psoriasis gives insight into opposing genetic mechanisms.	Inflammatory skin disease	RPS26	4e-08	rs1131017-?	NA		nkr	Natural Killer Recruiting Cell	12:56435929_G	RPS26	ENSG00000197728	56435929	C	G	0.57965	0.578549	-0.888447	2.86368e+08	0	0	3.70428e-05	0.99382	Imputed	1
12	rs1131017	rs1131017	1	CC/GG	Genome-wide comparative analysis of atopic dermatitis and psoriasis gives insight into opposing genetic mechanisms.	Inflammatory skin disease	RPS26	4e-08	rs1131017-?	NA		plasma	Plasma Cell	12:56435929_G	RPS26	ENSG00000197728	56435929	C	G	0.57965	0.578549	-0.79406	1.5024e+08	1.24933e-173	1.86612e-167	7.68471e-05	0.99382	Imputed	1
12	rs1131017	rs1131017	1	CC/GG	Genome-wide comparative analysis of atopic dermatitis and psoriasis gives insight into opposing genetic mechanisms.	Inflammatory skin disease	RPS26	4e-08	rs1131017-?	NA		monoc	Classic Monocyte	12:56435929_G	RPS26	ENSG00000197728	56435929	C	G	0.57965	0.578549	-0.854687	2.81249e+08	1.44473e-277	3.41567e-271	1.39825e-05	0.99382	Imputed	1
12	rs1131017	rs1131017	1	CC/GG	Genome-wide comparative analysis of atopic dermatitis and psoriasis gives insight into opposing genetic mechanisms.	Inflammatory skin disease	RPS26	4e-08	rs1131017-?	NA		dc	Dendritic Cell	12:56435929_G	RPS26	ENSG00000197728	56435929	C	G	0.57965	0.578549	-0.886059	2.85121e+08	0	0	2.31033e-05	0.99382	Imputed	1
12	rs1131017	rs1131017	1	CC/GG	Genome-wide comparative analysis of atopic dermatitis and psoriasis gives insight into opposing genetic mechanisms.	Inflammatory skin disease	RPS26	4e-08	rs1131017-?	NA		mononc	Non-classic Monocyte	12:56435929_G	RPS26	ENSG00000197728	56435929	C	G	0.57965	0.578549	-0.845848	2.5066e+08	1.32119e-256	2.72807e-250	1.5769e-05	0.99382	Imputed	1
12	rs1131017	rs4622308	0.816901	CC/GT	Large-scale meta-analysis across East Asian and European populations updated genetic architecture and variant-driven biology of rheumatoid arthritis, identifying 11 novel susceptibility loci.	Rheumatoid arthritis	RPS26 - ERBB3	2e-12	rs4622308-T	1.09	[1.07-1.12]	cd4sox4	CD4 SOX4 T cell	12:56435929_G	RPS26	ENSG00000197728	56435929	C	G	0.57965	0.578549	-0.84529	1.93578e+08	5.89907e-235	7.66832e-229	7.02327e-05	0.99382	Imputed	1
12	rs1131017	rs4622308	0.816901	CC/GT	Large-scale meta-analysis across East Asian and European populations updated genetic architecture and variant-driven biology of rheumatoid arthritis, identifying 11 novel susceptibility loci.	Rheumatoid arthritis	RPS26 - ERBB3	2e-12	rs4622308-T	1.09	[1.07-1.12]	nkr	Natural Killer Recruiting Cell	12:56435929_G	RPS26	ENSG00000197728	56435929	C	G	0.57965	0.578549	-0.888447	2.86368e+08	0	0	3.70428e-05	0.99382	Imputed	1
12	rs1131017	rs4622308	0.816901	CC/GT	Large-scale meta-analysis across East Asian and European populations updated genetic architecture and variant-driven biology of rheumatoid arthritis, identifying 11 novel susceptibility loci.	Rheumatoid arthritis	RPS26 - ERBB3	2e-12	rs4622308-T	1.09	[1.07-1.12]	plasma	Plasma Cell	12:56435929_G	RPS26	ENSG00000197728	56435929	C	G	0.57965	0.578549	-0.79406	1.5024e+08	1.24933e-173	1.86612e-167	7.68471e-05	0.99382	Imputed	1
12	rs1131017	rs4622308	0.816901	CC/GT	Large-scale meta-analysis across East Asian and European populations updated genetic architecture and variant-driven biology of rheumatoid arthritis, identifying 11 novel susceptibility loci.	Rheumatoid arthritis	RPS26 - ERBB3	2e-12	rs4622308-T	1.09	[1.07-1.12]	monoc	Classic Monocyte	12:56435929_G	RPS26	ENSG00000197728	56435929	C	G	0.57965	0.578549	-0.854687	2.81249e+08	1.44473e-277	3.41567e-271	1.39825e-05	0.99382	Imputed	1
12	rs1131017	rs4622308	0.816901	CC/GT	Large-scale meta-analysis across East Asian and European populations updated genetic architecture and variant-driven biology of rheumatoid arthritis, identifying 11 novel susceptibility loci.	Rheumatoid arthritis	RPS26 - ERBB3	2e-12	rs4622308-T	1.09	[1.07-1.12]	dc	Dendritic Cell	12:56435929_G	RPS26	ENSG00000197728	56435929	C	G	0.57965	0.578549	-0.886059	2.85121e+08	0	0	2.31033e-05	0.99382	Imputed	1
12	rs1131017	rs4622308	0.816901	CC/GT	Large-scale meta-analysis across East Asian and European populations updated genetic architecture and variant-driven biology of rheumatoid arthritis, identifying 11 novel susceptibility loci.	Rheumatoid arthritis	RPS26 - ERBB3	2e-12	rs4622308-T	1.09	[1.07-1.12]	mononc	Non-classic Monocyte	12:56435929_G	RPS26	ENSG00000197728	56435929	C	G	0.57965	0.578549	-0.845848	2.5066e+08	1.32119e-256	2.72807e-250	1.5769e-05	0.99382	Imputed	1
12	rs1131017	rs11171739	0.936661	CC/GT	Genome-wide association study of 14,000 cases of seven common diseases and 3,000 shared controls.	Type 1 diabetes	ERBB3	1e-11	rs11171739-C	1.34	[1.17-1.54]	cd4sox4	CD4 SOX4 T cell	12:56435929_G	RPS26	ENSG00000197728	56435929	C	G	0.57965	0.578549	-0.84529	1.93578e+08	5.89907e-235	7.66832e-229	7.02327e-05	0.99382	Imputed	1
12	rs1131017	rs11171739	0.936661	CC/GT	Genome-wide association study of 14,000 cases of seven common diseases and 3,000 shared controls.	Type 1 diabetes	ERBB3	1e-11	rs11171739-C	1.34	[1.17-1.54]	nkr	Natural Killer Recruiting Cell	12:56435929_G	RPS26	ENSG00000197728	56435929	C	G	0.57965	0.578549	-0.888447	2.86368e+08	0	0	3.70428e-05	0.99382	Imputed	1
12	rs1131017	rs11171739	0.936661	CC/GT	Genome-wide association study of 14,000 cases of seven common diseases and 3,000 shared controls.	Type 1 diabetes	ERBB3	1e-11	rs11171739-C	1.34	[1.17-1.54]	plasma	Plasma Cell	12:56435929_G	RPS26	ENSG00000197728	56435929	C	G	0.57965	0.578549	-0.79406	1.5024e+08	1.24933e-173	1.86612e-167	7.68471e-05	0.99382	Imputed	1
12	rs1131017	rs11171739	0.936661	CC/GT	Genome-wide association study of 14,000 cases of seven common diseases and 3,000 shared controls.	Type 1 diabetes	ERBB3	1e-11	rs11171739-C	1.34	[1.17-1.54]	monoc	Classic Monocyte	12:56435929_G	RPS26	ENSG00000197728	56435929	C	G	0.57965	0.578549	-0.854687	2.81249e+08	1.44473e-277	3.41567e-271	1.39825e-05	0.99382	Imputed	1
12	rs1131017	rs11171739	0.936661	CC/GT	Genome-wide association study of 14,000 cases of seven common diseases and 3,000 shared controls.	Type 1 diabetes	ERBB3	1e-11	rs11171739-C	1.34	[1.17-1.54]	dc	Dendritic Cell	12:56435929_G	RPS26	ENSG00000197728	56435929	C	G	0.57965	0.578549	-0.886059	2.85121e+08	0	0	2.31033e-05	0.99382	Imputed	1
12	rs1131017	rs11171739	0.936661	CC/GT	Genome-wide association study of 14,000 cases of seven common diseases and 3,000 shared controls.	Type 1 diabetes	ERBB3	1e-11	rs11171739-C	1.34	[1.17-1.54]	mononc	Non-classic Monocyte	12:56435929_G	RPS26	ENSG00000197728	56435929	C	G	0.57965	0.578549	-0.845848	2.5066e+08	1.32119e-256	2.72807e-250	1.5769e-05	0.99382	Imputed	1
12	rs1131017	rs11171739	0.936661	CC/GT	A genome-wide cross-trait analysis from UK Biobank highlights the shared genetic architecture of asthma and allergic diseases.	Allergic disease (asthma, hay fever or eczema)	ERBB3	4e-10	rs11171739-?	1.07	[1.04-1.09]	cd4sox4	CD4 SOX4 T cell	12:56435929_G	RPS26	ENSG00000197728	56435929	C	G	0.57965	0.578549	-0.84529	1.93578e+08	5.89907e-235	7.66832e-229	7.02327e-05	0.99382	Imputed	1
12	rs1131017	rs11171739	0.936661	CC/GT	A genome-wide cross-trait analysis from UK Biobank highlights the shared genetic architecture of asthma and allergic diseases.	Allergic disease (asthma, hay fever or eczema)	ERBB3	4e-10	rs11171739-?	1.07	[1.04-1.09]	nkr	Natural Killer Recruiting Cell	12:56435929_G	RPS26	ENSG00000197728	56435929	C	G	0.57965	0.578549	-0.888447	2.86368e+08	0	0	3.70428e-05	0.99382	Imputed	1
12	rs1131017	rs11171739	0.936661	CC/GT	A genome-wide cross-trait analysis from UK Biobank highlights the shared genetic architecture of asthma and allergic diseases.	Allergic disease (asthma, hay fever or eczema)	ERBB3	4e-10	rs11171739-?	1.07	[1.04-1.09]	plasma	Plasma Cell	12:56435929_G	RPS26	ENSG00000197728	56435929	C	G	0.57965	0.578549	-0.79406	1.5024e+08	1.24933e-173	1.86612e-167	7.68471e-05	0.99382	Imputed	1
12	rs1131017	rs11171739	0.936661	CC/GT	A genome-wide cross-trait analysis from UK Biobank highlights the shared genetic architecture of asthma and allergic diseases.	Allergic disease (asthma, hay fever or eczema)	ERBB3	4e-10	rs11171739-?	1.07	[1.04-1.09]	monoc	Classic Monocyte	12:56435929_G	RPS26	ENSG00000197728	56435929	C	G	0.57965	0.578549	-0.854687	2.81249e+08	1.44473e-277	3.41567e-271	1.39825e-05	0.99382	Imputed	1
12	rs1131017	rs11171739	0.936661	CC/GT	A genome-wide cross-trait analysis from UK Biobank highlights the shared genetic architecture of asthma and allergic diseases.	Allergic disease (asthma, hay fever or eczema)	ERBB3	4e-10	rs11171739-?	1.07	[1.04-1.09]	dc	Dendritic Cell	12:56435929_G	RPS26	ENSG00000197728	56435929	C	G	0.57965	0.578549	-0.886059	2.85121e+08	0	0	2.31033e-05	0.99382	Imputed	1
12	rs1131017	rs11171739	0.936661	CC/GT	A genome-wide cross-trait analysis from UK Biobank highlights the shared genetic architecture of asthma and allergic diseases.	Allergic disease (asthma, hay fever or eczema)	ERBB3	4e-10	rs11171739-?	1.07	[1.04-1.09]	mononc	Non-classic Monocyte	12:56435929_G	RPS26	ENSG00000197728	56435929	C	G	0.57965	0.578549	-0.845848	2.5066e+08	1.32119e-256	2.72807e-250	1.5769e-05	0.99382	Imputed	1
12	rs1131017	rs11171739	0.936661	CC/GT	Eight novel susceptibility loci and putative causal variants in atopic dermatitis.	Atopic dermatitis	ERBB3	6e-10	rs11171739-?	0.94	[0.92-0.06]	cd4sox4	CD4 SOX4 T cell	12:56435929_G	RPS26	ENSG00000197728	56435929	C	G	0.57965	0.578549	-0.84529	1.93578e+08	5.89907e-235	7.66832e-229	7.02327e-05	0.99382	Imputed	1
12	rs1131017	rs11171739	0.936661	CC/GT	Eight novel susceptibility loci and putative causal variants in atopic dermatitis.	Atopic dermatitis	ERBB3	6e-10	rs11171739-?	0.94	[0.92-0.06]	nkr	Natural Killer Recruiting Cell	12:56435929_G	RPS26	ENSG00000197728	56435929	C	G	0.57965	0.578549	-0.888447	2.86368e+08	0	0	3.70428e-05	0.99382	Imputed	1
12	rs1131017	rs11171739	0.936661	CC/GT	Eight novel susceptibility loci and putative causal variants in atopic dermatitis.	Atopic dermatitis	ERBB3	6e-10	rs11171739-?	0.94	[0.92-0.06]	plasma	Plasma Cell	12:56435929_G	RPS26	ENSG00000197728	56435929	C	G	0.57965	0.578549	-0.79406	1.5024e+08	1.24933e-173	1.86612e-167	7.68471e-05	0.99382	Imputed	1
12	rs1131017	rs11171739	0.936661	CC/GT	Eight novel susceptibility loci and putative causal variants in atopic dermatitis.	Atopic dermatitis	ERBB3	6e-10	rs11171739-?	0.94	[0.92-0.06]	monoc	Classic Monocyte	12:56435929_G	RPS26	ENSG00000197728	56435929	C	G	0.57965	0.578549	-0.854687	2.81249e+08	1.44473e-277	3.41567e-271	1.39825e-05	0.99382	Imputed	1
12	rs1131017	rs11171739	0.936661	CC/GT	Eight novel susceptibility loci and putative causal variants in atopic dermatitis.	Atopic dermatitis	ERBB3	6e-10	rs11171739-?	0.94	[0.92-0.06]	dc	Dendritic Cell	12:56435929_G	RPS26	ENSG00000197728	56435929	C	G	0.57965	0.578549	-0.886059	2.85121e+08	0	0	2.31033e-05	0.99382	Imputed	1
12	rs1131017	rs11171739	0.936661	CC/GT	Eight novel susceptibility loci and putative causal variants in atopic dermatitis.	Atopic dermatitis	ERBB3	6e-10	rs11171739-?	0.94	[0.92-0.06]	mononc	Non-classic Monocyte	12:56435929_G	RPS26	ENSG00000197728	56435929	C	G	0.57965	0.578549	-0.845848	2.5066e+08	1.32119e-256	2.72807e-250	1.5769e-05	0.99382	Imputed	1
12	rs1131017	rs11171739	0.936661	CC/GT	Meta-analysis of Immunochip data of four autoimmune diseases reveals novel single-disease and cross-phenotype associations.	Type 1 diabetes	ERBB3	1e-18	rs11171739-C	1.225		cd4sox4	CD4 SOX4 T cell	12:56435929_G	RPS26	ENSG00000197728	56435929	C	G	0.57965	0.578549	-0.84529	1.93578e+08	5.89907e-235	7.66832e-229	7.02327e-05	0.99382	Imputed	1
12	rs1131017	rs11171739	0.936661	CC/GT	Meta-analysis of Immunochip data of four autoimmune diseases reveals novel single-disease and cross-phenotype associations.	Type 1 diabetes	ERBB3	1e-18	rs11171739-C	1.225		nkr	Natural Killer Recruiting Cell	12:56435929_G	RPS26	ENSG00000197728	56435929	C	G	0.57965	0.578549	-0.888447	2.86368e+08	0	0	3.70428e-05	0.99382	Imputed	1
12	rs1131017	rs11171739	0.936661	CC/GT	Meta-analysis of Immunochip data of four autoimmune diseases reveals novel single-disease and cross-phenotype associations.	Type 1 diabetes	ERBB3	1e-18	rs11171739-C	1.225		plasma	Plasma Cell	12:56435929_G	RPS26	ENSG00000197728	56435929	C	G	0.57965	0.578549	-0.79406	1.5024e+08	1.24933e-173	1.86612e-167	7.68471e-05	0.99382	Imputed	1
12	rs1131017	rs11171739	0.936661	CC/GT	Meta-analysis of Immunochip data of four autoimmune diseases reveals novel single-disease and cross-phenotype associations.	Type 1 diabetes	ERBB3	1e-18	rs11171739-C	1.225		monoc	Classic Monocyte	12:56435929_G	RPS26	ENSG00000197728	56435929	C	G	0.57965	0.578549	-0.854687	2.81249e+08	1.44473e-277	3.41567e-271	1.39825e-05	0.99382	Imputed	1
12	rs1131017	rs11171739	0.936661	CC/GT	Meta-analysis of Immunochip data of four autoimmune diseases reveals novel single-disease and cross-phenotype associations.	Type 1 diabetes	ERBB3	1e-18	rs11171739-C	1.225		dc	Dendritic Cell	12:56435929_G	RPS26	ENSG00000197728	56435929	C	G	0.57965	0.578549	-0.886059	2.85121e+08	0	0	2.31033e-05	0.99382	Imputed	1
12	rs1131017	rs11171739	0.936661	CC/GT	Meta-analysis of Immunochip data of four autoimmune diseases reveals novel single-disease and cross-phenotype associations.	Type 1 diabetes	ERBB3	1e-18	rs11171739-C	1.225		mononc	Non-classic Monocyte	12:56435929_G	RPS26	ENSG00000197728	56435929	C	G	0.57965	0.578549	-0.845848	2.5066e+08	1.32119e-256	2.72807e-250	1.5769e-05	0.99382	Imputed	1
12	rs1131017	rs2271194	0.91332	CA/GT	FLT3 stop mutation increases FLT3 ligand level and risk of autoimmune thyroid disease.	Autoimmune thyroid disease	ERBB3	2e-11	rs2271194-A	1.06	[NR]	cd4sox4	CD4 SOX4 T cell	12:56435929_G	RPS26	ENSG00000197728	56435929	C	G	0.57965	0.578549	-0.84529	1.93578e+08	5.89907e-235	7.66832e-229	7.02327e-05	0.99382	Imputed	1
12	rs1131017	rs2271194	0.91332	CA/GT	FLT3 stop mutation increases FLT3 ligand level and risk of autoimmune thyroid disease.	Autoimmune thyroid disease	ERBB3	2e-11	rs2271194-A	1.06	[NR]	nkr	Natural Killer Recruiting Cell	12:56435929_G	RPS26	ENSG00000197728	56435929	C	G	0.57965	0.578549	-0.888447	2.86368e+08	0	0	3.70428e-05	0.99382	Imputed	1
12	rs1131017	rs2271194	0.91332	CA/GT	FLT3 stop mutation increases FLT3 ligand level and risk of autoimmune thyroid disease.	Autoimmune thyroid disease	ERBB3	2e-11	rs2271194-A	1.06	[NR]	plasma	Plasma Cell	12:56435929_G	RPS26	ENSG00000197728	56435929	C	G	0.57965	0.578549	-0.79406	1.5024e+08	1.24933e-173	1.86612e-167	7.68471e-05	0.99382	Imputed	1
12	rs1131017	rs2271194	0.91332	CA/GT	FLT3 stop mutation increases FLT3 ligand level and risk of autoimmune thyroid disease.	Autoimmune thyroid disease	ERBB3	2e-11	rs2271194-A	1.06	[NR]	monoc	Classic Monocyte	12:56435929_G	RPS26	ENSG00000197728	56435929	C	G	0.57965	0.578549	-0.854687	2.81249e+08	1.44473e-277	3.41567e-271	1.39825e-05	0.99382	Imputed	1
12	rs1131017	rs2271194	0.91332	CA/GT	FLT3 stop mutation increases FLT3 ligand level and risk of autoimmune thyroid disease.	Autoimmune thyroid disease	ERBB3	2e-11	rs2271194-A	1.06	[NR]	dc	Dendritic Cell	12:56435929_G	RPS26	ENSG00000197728	56435929	C	G	0.57965	0.578549	-0.886059	2.85121e+08	0	0	2.31033e-05	0.99382	Imputed	1
12	rs1131017	rs2271194	0.91332	CA/GT	FLT3 stop mutation increases FLT3 ligand level and risk of autoimmune thyroid disease.	Autoimmune thyroid disease	ERBB3	2e-11	rs2271194-A	1.06	[NR]	mononc	Non-classic Monocyte	12:56435929_G	RPS26	ENSG00000197728	56435929	C	G	0.57965	0.578549	-0.845848	2.5066e+08	1.32119e-256	2.72807e-250	1.5769e-05	0.99382	Imputed	1
7	rs1131398	rs4598195	0.907494	GC/AA	Ulcerative colitis-risk loci on chromosomes 1p36 and 12q15 found by genome-wide association study.	Ulcerative colitis	PIGCP2 - DLD	1e-06	rs4598195-?	1.23		bin	Naïve/Immature B Cell	7:107569517_G	LAMB1	ENSG00000091136	107569517	A	G	0.41596	0.403419	-0.363616	2.15216e+08	4.61561e-32	1.3002e-27	8.0697e-06	0.99336	Imputed	1
7	rs1131398	rs4598195	0.907494	GC/AA	Genome-wide association identifies multiple ulcerative colitis susceptibility loci.	Ulcerative colitis	PIGCP2 - DLD	8e-08	rs4598195-A	1.11	[NR]	bin	Naïve/Immature B Cell	7:107569517_G	LAMB1	ENSG00000091136	107569517	A	G	0.41596	0.403419	-0.363616	2.15216e+08	4.61561e-32	1.3002e-27	8.0697e-06	0.99336	Imputed	1
7	rs1131398	rs6961243	0.946173	GA/AG	GWAS of peptic ulcer disease implicates Helicobacter pylori infection, other gastrointestinal disorders and depression.	Inflammatory bowel disease	PIGCP2 - DLD	5e-09	rs6961243-G	1.11	[NR]	bin	Naïve/Immature B Cell	7:107569517_G	LAMB1	ENSG00000091136	107569517	A	G	0.41596	0.403419	-0.363616	2.15216e+08	4.61561e-32	1.3002e-27	8.0697e-06	0.99336	Imputed	1
17	rs113434679	rs113434679	1	AA/CC	Gene-Based Analysis Reveals Sex-Specific Genetic Risk Factors of COPD.	Chronic obstructive pulmonary disease	KANSL1	3e-08	rs113434679-A	1.11	[1.07-1.15]	cd8nc	CD8 Naive/Central memory T cell	17:44126765_A	RP11-669E14.6	ENSG00000262372	44126765	C	A	0.20636	0.179735	-0.298181	2.04889e+08	1.29376e-21	2.20672e-19	6.41834e-08	0.96325	Imputed	3
17	rs113434679	rs113434679	1	AA/CC	The Genetic Architecture of Parkinson Disease in Spain: Characterizing Population-Specific Risk, Differential Haplotype Structures, and Providing Etiologic Insight.	Parkinson's disease	KANSL1	9e-13	rs113434679-A	0.311323	[0.23-0.4] unit decrease	cd8nc	CD8 Naive/Central memory T cell	17:44126765_A	RP11-669E14.6	ENSG00000262372	44126765	C	A	0.20636	0.179735	-0.298181	2.04889e+08	1.29376e-21	2.20672e-19	6.41834e-08	0.96325	Imputed	3
14	rs113678778	rs72722749	0.924559	TG/CA	Genome-wide association study of leprosy in Malawi and Mali.	Leprosy	LINC00644 - ATP5F1AP4	1e-05	rs72722749-G	5.61	[2.24-14.03]	cd4nc	CD4 Naive/Central memory T cell	14:62772765_T	RP11-47I22.3	ENSG00000232774	62772765	C	T	0.16301	0.164398	-0.129515	1.78269e+08	4.68937e-05	0.0060192	0.035746	0.99303	Imputed	1
7	rs1138417	rs866500	0.814452	CA/GG	GWAS on family history of Alzheimer's disease.	Alzheimer's disease or family history of Alzheimer's disease	CASTOR3P	5e-08	rs866500-?	NA		bin	Naïve/Immature B Cell	7:99807146_G	GATS	ENSG00000160844	99807146	C	G	0.729	0.724299	0.311685	1.08635e+08	1.44785e-23	8.55195e-22	6.31703e-07	0.99862	Imputed	3
5	rs114378220	rs114378220	1	TT/CC	Interpreting type 1 diabetes risk with genetics and single-cell epigenomics.	Type 1 diabetes	CAMK4	5e-09	rs114378220-T	0.17790234	[0.12-0.24] unit increase	cd4nc	CD4 Naive/Central memory T cell	5:110566360_T	CAMK4	ENSG00000152495	110566360	C	T	0.06767	0.0634894	-0.309027	2.06601e+08	3.57143e-23	2.73263e-20	2.61901e-06	0.86589	Imputed	1
5	rs114378220	rs114378220	1	TT/CC	Interpreting type 1 diabetes risk with genetics and single-cell epigenomics.	Type 1 diabetes	CAMK4	5e-09	rs114378220-T	0.17790234	[0.12-0.24] unit increase	cd4et	CD4 Effector memory/TEMRA	5:110566360_T	CAMK4	ENSG00000152495	110566360	C	T	0.06767	0.0634894	-0.185577	1.87117e+08	4.65781e-09	3.90838e-06	9.03459e-06	0.86589	Imputed	1
5	rs114378220	rs114378220	1	TT/CC	Interpreting type 1 diabetes risk with genetics and single-cell epigenomics.	Type 1 diabetes	CAMK4	5e-09	rs114378220-T	0.17790234	[0.12-0.24] unit increase	cd8nc	CD8 Naive/Central memory T cell	5:110566360_T	CAMK4	ENSG00000152495	110566360	C	T	0.06767	0.0634894	-0.207085	1.90511e+08	5.66577e-11	4.06993e-08	5.74209e-06	0.86589	Imputed	1
5	rs114378220	rs114378220	1	TT/CC	Leveraging Polygenic Functional Enrichment to Improve GWAS Power.	Autoimmune traits	CAMK4	6e-08	rs114378220-?	NA		cd4nc	CD4 Naive/Central memory T cell	5:110566360_T	CAMK4	ENSG00000152495	110566360	C	T	0.06767	0.0634894	-0.309027	2.06601e+08	3.57143e-23	2.73263e-20	2.61901e-06	0.86589	Imputed	1
5	rs114378220	rs114378220	1	TT/CC	Leveraging Polygenic Functional Enrichment to Improve GWAS Power.	Autoimmune traits	CAMK4	6e-08	rs114378220-?	NA		cd4et	CD4 Effector memory/TEMRA	5:110566360_T	CAMK4	ENSG00000152495	110566360	C	T	0.06767	0.0634894	-0.185577	1.87117e+08	4.65781e-09	3.90838e-06	9.03459e-06	0.86589	Imputed	1
5	rs114378220	rs114378220	1	TT/CC	Leveraging Polygenic Functional Enrichment to Improve GWAS Power.	Autoimmune traits	CAMK4	6e-08	rs114378220-?	NA		cd8nc	CD8 Naive/Central memory T cell	5:110566360_T	CAMK4	ENSG00000152495	110566360	C	T	0.06767	0.0634894	-0.207085	1.90511e+08	5.66577e-11	4.06993e-08	5.74209e-06	0.86589	Imputed	1
5	rs114378220	rs114378220	1	TT/CC	Leveraging Polygenic Functional Enrichment to Improve GWAS Power.	Hypothyroidism	CAMK4	4e-11	rs114378220-?	NA		cd4nc	CD4 Naive/Central memory T cell	5:110566360_T	CAMK4	ENSG00000152495	110566360	C	T	0.06767	0.0634894	-0.309027	2.06601e+08	3.57143e-23	2.73263e-20	2.61901e-06	0.86589	Imputed	1
5	rs114378220	rs114378220	1	TT/CC	Leveraging Polygenic Functional Enrichment to Improve GWAS Power.	Hypothyroidism	CAMK4	4e-11	rs114378220-?	NA		cd4et	CD4 Effector memory/TEMRA	5:110566360_T	CAMK4	ENSG00000152495	110566360	C	T	0.06767	0.0634894	-0.185577	1.87117e+08	4.65781e-09	3.90838e-06	9.03459e-06	0.86589	Imputed	1
5	rs114378220	rs114378220	1	TT/CC	Leveraging Polygenic Functional Enrichment to Improve GWAS Power.	Hypothyroidism	CAMK4	4e-11	rs114378220-?	NA		cd8nc	CD8 Naive/Central memory T cell	5:110566360_T	CAMK4	ENSG00000152495	110566360	C	T	0.06767	0.0634894	-0.207085	1.90511e+08	5.66577e-11	4.06993e-08	5.74209e-06	0.86589	Imputed	1
5	rs114378220	rs114378220	1	TT/CC	FLT3 stop mutation increases FLT3 ligand level and risk of autoimmune thyroid disease.	Autoimmune thyroid disease	CAMK4	3e-11	rs114378220-T	1.12	[NR]	cd4nc	CD4 Naive/Central memory T cell	5:110566360_T	CAMK4	ENSG00000152495	110566360	C	T	0.06767	0.0634894	-0.309027	2.06601e+08	3.57143e-23	2.73263e-20	2.61901e-06	0.86589	Imputed	1
5	rs114378220	rs114378220	1	TT/CC	FLT3 stop mutation increases FLT3 ligand level and risk of autoimmune thyroid disease.	Autoimmune thyroid disease	CAMK4	3e-11	rs114378220-T	1.12	[NR]	cd4et	CD4 Effector memory/TEMRA	5:110566360_T	CAMK4	ENSG00000152495	110566360	C	T	0.06767	0.0634894	-0.185577	1.87117e+08	4.65781e-09	3.90838e-06	9.03459e-06	0.86589	Imputed	1
5	rs114378220	rs114378220	1	TT/CC	FLT3 stop mutation increases FLT3 ligand level and risk of autoimmune thyroid disease.	Autoimmune thyroid disease	CAMK4	3e-11	rs114378220-T	1.12	[NR]	cd8nc	CD8 Naive/Central memory T cell	5:110566360_T	CAMK4	ENSG00000152495	110566360	C	T	0.06767	0.0634894	-0.207085	1.90511e+08	5.66577e-11	4.06993e-08	5.74209e-06	0.86589	Imputed	1
5	rs114378220	rs114378220	1	TT/CC	Genetic association and Mendelian randomization for hypothyroidism highlight immune molecular mechanisms.	Hypothyroidism	CAMK4	4e-10	rs114378220-T	0.1010876	[0.069-0.133] unit increase	cd4nc	CD4 Naive/Central memory T cell	5:110566360_T	CAMK4	ENSG00000152495	110566360	C	T	0.06767	0.0634894	-0.309027	2.06601e+08	3.57143e-23	2.73263e-20	2.61901e-06	0.86589	Imputed	1
5	rs114378220	rs114378220	1	TT/CC	Genetic association and Mendelian randomization for hypothyroidism highlight immune molecular mechanisms.	Hypothyroidism	CAMK4	4e-10	rs114378220-T	0.1010876	[0.069-0.133] unit increase	cd4et	CD4 Effector memory/TEMRA	5:110566360_T	CAMK4	ENSG00000152495	110566360	C	T	0.06767	0.0634894	-0.185577	1.87117e+08	4.65781e-09	3.90838e-06	9.03459e-06	0.86589	Imputed	1
5	rs114378220	rs114378220	1	TT/CC	Genetic association and Mendelian randomization for hypothyroidism highlight immune molecular mechanisms.	Hypothyroidism	CAMK4	4e-10	rs114378220-T	0.1010876	[0.069-0.133] unit increase	cd8nc	CD8 Naive/Central memory T cell	5:110566360_T	CAMK4	ENSG00000152495	110566360	C	T	0.06767	0.0634894	-0.207085	1.90511e+08	5.66577e-11	4.06993e-08	5.74209e-06	0.86589	Imputed	1
6	rs114544105	rs9273902	0.870429	AC/GT	Whole Exome Sequencing Revealed Variants That Predict Pulmonary Artery Involvement in Patients with Takayasu Arteritis.	Takayasu arteritis	HLA-DQB1	7e-08	rs9273902-?	2.21		monoc	Classic Monocyte	6:32635629_A	VARS	ENSG00000204394	32635629	G	A	0.22542	0.141577	0.127303	1.32338e+08	7.07202e-05	0.000141869	0.00153082	0.89841	Imputed	2
1	rs11485999	rs61776678	0.991708	AA/CG	Leveraging Polygenic Functional Enrichment to Improve GWAS Power.	Hypothyroidism	INPP5B	2e-10	rs61776678-?	NA		cd4nc	CD4 Naive/Central memory T cell	1:38372798_A	SF3A3	ENSG00000183431	38372798	C	A	0.37438	0.396335	-0.14384	1.80529e+08	6.03064e-06	0.00095273	0.00869099	0.91902	Imputed	1
1	rs11485999	rs61776678	0.991708	AA/CG	Leveraging Polygenic Functional Enrichment to Improve GWAS Power.	Hypothyroidism	INPP5B	2e-10	rs61776678-?	NA		nk	Natural Killer Cell	1:38372798_A	INPP5B	ENSG00000204084	38372798	C	A	0.37438	0.396335	-0.138279	1.79652e+08	1.37001e-05	0.00390141	0.036431	0.91902	Imputed	1
1	rs11485999	rs61776678	0.991708	AA/CG	FLT3 stop mutation increases FLT3 ligand level and risk of autoimmune thyroid disease.	Autoimmune thyroid disease	INPP5B	2e-10	rs61776678-G	1.0638298	[NR]	cd4nc	CD4 Naive/Central memory T cell	1:38372798_A	SF3A3	ENSG00000183431	38372798	C	A	0.37438	0.396335	-0.14384	1.80529e+08	6.03064e-06	0.00095273	0.00869099	0.91902	Imputed	1
1	rs11485999	rs61776678	0.991708	AA/CG	FLT3 stop mutation increases FLT3 ligand level and risk of autoimmune thyroid disease.	Autoimmune thyroid disease	INPP5B	2e-10	rs61776678-G	1.0638298	[NR]	nk	Natural Killer Cell	1:38372798_A	INPP5B	ENSG00000204084	38372798	C	A	0.37438	0.396335	-0.138279	1.79652e+08	1.37001e-05	0.00390141	0.036431	0.91902	Imputed	1
1	rs11485999	rs61776678	0.991708	AA/CG	Genetic association and Mendelian randomization for hypothyroidism highlight immune molecular mechanisms.	Hypothyroidism	INPP5B	2e-11	rs61776678-A	0.0544921	[0.039-0.07] unit decrease	cd4nc	CD4 Naive/Central memory T cell	1:38372798_A	SF3A3	ENSG00000183431	38372798	C	A	0.37438	0.396335	-0.14384	1.80529e+08	6.03064e-06	0.00095273	0.00869099	0.91902	Imputed	1
1	rs11485999	rs61776678	0.991708	AA/CG	Genetic association and Mendelian randomization for hypothyroidism highlight immune molecular mechanisms.	Hypothyroidism	INPP5B	2e-11	rs61776678-A	0.0544921	[0.039-0.07] unit decrease	nk	Natural Killer Cell	1:38372798_A	INPP5B	ENSG00000204084	38372798	C	A	0.37438	0.396335	-0.138279	1.79652e+08	1.37001e-05	0.00390141	0.036431	0.91902	Imputed	1
6	rs1150756	rs3117582	0.898955	TG/CT	High-Density Genetic Mapping Identifies New Susceptibility Variants in Sarcoidosis Phenotypes and Shows Genomic-driven Phenotypic Differences.	Sarcoidosis (Lofgren's syndrome vs non-Lofgren's syndrome)	APOM	1e-30	rs3117582-C	NA		cd8s100b	CD8 S100B T cell	6:32035694_T	APOM	ENSG00000204444	32035694	C	T	0.11698	0.0911765	0.225756	1.21824e+08	8.40218e-13	4.48625e-12	7.47963e-08	0.99943	Imputed	3
6	rs1150756	rs3117582	0.898955	TG/CT	High-Density Genetic Mapping Identifies New Susceptibility Variants in Sarcoidosis Phenotypes and Shows Genomic-driven Phenotypic Differences.	Sarcoidosis (Lofgren's syndrome vs non-Lofgren's syndrome)	APOM	1e-30	rs3117582-C	NA		cd8s100b	CD8 S100B T cell	6:32035694_T	HLA-DOA	ENSG00000204252	32035694	C	T	0.11698	0.0911765	-0.212573	1.90793e+08	1.73773e-11	7.91285e-11	7.47963e-08	0.99943	Imputed	3
6	rs1150756	rs3117582	0.898955	TG/CT	High-Density Genetic Mapping Identifies New Susceptibility Variants in Sarcoidosis Phenotypes and Shows Genomic-driven Phenotypic Differences.	Sarcoidosis (Lofgren's syndrome vs non-Lofgren's syndrome)	APOM	1e-30	rs3117582-C	NA		cd4et	CD4 Effector memory/TEMRA	6:32035694_T	HLA-DOA	ENSG00000204252	32035694	C	T	0.11698	0.0911765	0.146056	1.34776e+08	4.31137e-06	0.000460374	0.00428382	0.99943	Imputed	1
6	rs1150756	rs9267531	0.898955	TG/CA	Genome-wide association study identifies new susceptibility loci for cutaneous lupus erythematosus.	Cutaneous lupus erythematosus	CSNK2B	3e-14	rs9267531-G	2.62	[1.93-3.54]	cd8s100b	CD8 S100B T cell	6:32035694_T	APOM	ENSG00000204444	32035694	C	T	0.11698	0.0911765	0.225756	1.21824e+08	8.40218e-13	4.48625e-12	7.47963e-08	0.99943	Imputed	3
6	rs1150756	rs9267531	0.898955	TG/CA	Genome-wide association study identifies new susceptibility loci for cutaneous lupus erythematosus.	Cutaneous lupus erythematosus	CSNK2B	3e-14	rs9267531-G	2.62	[1.93-3.54]	cd8s100b	CD8 S100B T cell	6:32035694_T	HLA-DOA	ENSG00000204252	32035694	C	T	0.11698	0.0911765	-0.212573	1.90793e+08	1.73773e-11	7.91285e-11	7.47963e-08	0.99943	Imputed	3
6	rs1150756	rs9267531	0.898955	TG/CA	Genome-wide association study identifies new susceptibility loci for cutaneous lupus erythematosus.	Cutaneous lupus erythematosus	CSNK2B	3e-14	rs9267531-G	2.62	[1.93-3.54]	cd4et	CD4 Effector memory/TEMRA	6:32035694_T	HLA-DOA	ENSG00000204252	32035694	C	T	0.11698	0.0911765	0.146056	1.34776e+08	4.31137e-06	0.000460374	0.00428382	0.99943	Imputed	1
6	rs1150756	rs9267531	0.898955	TG/CA	Identification of a New Susceptibility Locus for Systemic Lupus Erythematosus on Chromosome 12 in Individuals of European Ancestry.	Systemic lupus erythematosus	CSNK2B	8e-08	rs9267531-?	NA		cd8s100b	CD8 S100B T cell	6:32035694_T	APOM	ENSG00000204444	32035694	C	T	0.11698	0.0911765	0.225756	1.21824e+08	8.40218e-13	4.48625e-12	7.47963e-08	0.99943	Imputed	3
6	rs1150756	rs9267531	0.898955	TG/CA	Identification of a New Susceptibility Locus for Systemic Lupus Erythematosus on Chromosome 12 in Individuals of European Ancestry.	Systemic lupus erythematosus	CSNK2B	8e-08	rs9267531-?	NA		cd8s100b	CD8 S100B T cell	6:32035694_T	HLA-DOA	ENSG00000204252	32035694	C	T	0.11698	0.0911765	-0.212573	1.90793e+08	1.73773e-11	7.91285e-11	7.47963e-08	0.99943	Imputed	3
6	rs1150756	rs9267531	0.898955	TG/CA	Identification of a New Susceptibility Locus for Systemic Lupus Erythematosus on Chromosome 12 in Individuals of European Ancestry.	Systemic lupus erythematosus	CSNK2B	8e-08	rs9267531-?	NA		cd4et	CD4 Effector memory/TEMRA	6:32035694_T	HLA-DOA	ENSG00000204252	32035694	C	T	0.11698	0.0911765	0.146056	1.34776e+08	4.31137e-06	0.000460374	0.00428382	0.99943	Imputed	1
6	rs1150756	rs3131379	0.927291	TA/CG	Genome-wide association scan in women with systemic lupus erythematosus identifies susceptibility variants in ITGAM, PXK, KIAA1542 and other loci.	Systemic lupus erythematosus	MSH5, MSH5-SAPCD1	2e-52	rs3131379-A	2.36	[2.11-2.64]	cd8s100b	CD8 S100B T cell	6:32035694_T	APOM	ENSG00000204444	32035694	C	T	0.11698	0.0911765	0.225756	1.21824e+08	8.40218e-13	4.48625e-12	7.47963e-08	0.99943	Imputed	3
6	rs1150756	rs3131379	0.927291	TA/CG	Genome-wide association scan in women with systemic lupus erythematosus identifies susceptibility variants in ITGAM, PXK, KIAA1542 and other loci.	Systemic lupus erythematosus	MSH5, MSH5-SAPCD1	2e-52	rs3131379-A	2.36	[2.11-2.64]	cd8s100b	CD8 S100B T cell	6:32035694_T	HLA-DOA	ENSG00000204252	32035694	C	T	0.11698	0.0911765	-0.212573	1.90793e+08	1.73773e-11	7.91285e-11	7.47963e-08	0.99943	Imputed	3
6	rs1150756	rs3131379	0.927291	TA/CG	Genome-wide association scan in women with systemic lupus erythematosus identifies susceptibility variants in ITGAM, PXK, KIAA1542 and other loci.	Systemic lupus erythematosus	MSH5, MSH5-SAPCD1	2e-52	rs3131379-A	2.36	[2.11-2.64]	cd4et	CD4 Effector memory/TEMRA	6:32035694_T	HLA-DOA	ENSG00000204252	32035694	C	T	0.11698	0.0911765	0.146056	1.34776e+08	4.31137e-06	0.000460374	0.00428382	0.99943	Imputed	1
6	rs1150756	rs3131379	0.927291	TA/CG	Identification of a New Susceptibility Locus for Systemic Lupus Erythematosus on Chromosome 12 in Individuals of European Ancestry.	Systemic lupus erythematosus	MSH5, MSH5-SAPCD1	8e-08	rs3131379-?	NA		cd8s100b	CD8 S100B T cell	6:32035694_T	APOM	ENSG00000204444	32035694	C	T	0.11698	0.0911765	0.225756	1.21824e+08	8.40218e-13	4.48625e-12	7.47963e-08	0.99943	Imputed	3
6	rs1150756	rs3131379	0.927291	TA/CG	Identification of a New Susceptibility Locus for Systemic Lupus Erythematosus on Chromosome 12 in Individuals of European Ancestry.	Systemic lupus erythematosus	MSH5, MSH5-SAPCD1	8e-08	rs3131379-?	NA		cd8s100b	CD8 S100B T cell	6:32035694_T	HLA-DOA	ENSG00000204252	32035694	C	T	0.11698	0.0911765	-0.212573	1.90793e+08	1.73773e-11	7.91285e-11	7.47963e-08	0.99943	Imputed	3
6	rs1150756	rs3131379	0.927291	TA/CG	Identification of a New Susceptibility Locus for Systemic Lupus Erythematosus on Chromosome 12 in Individuals of European Ancestry.	Systemic lupus erythematosus	MSH5, MSH5-SAPCD1	8e-08	rs3131379-?	NA		cd4et	CD4 Effector memory/TEMRA	6:32035694_T	HLA-DOA	ENSG00000204252	32035694	C	T	0.11698	0.0911765	0.146056	1.34776e+08	4.31137e-06	0.000460374	0.00428382	0.99943	Imputed	1
6	rs1150756	rs3101017	0.927291	TC/CT	A Systematic Analysis of Protein-altering Exonic Variants in Chronic Obstructive Pulmonary Disease.	Chronic obstructive pulmonary disease	VWA7	2e-14	rs3101017-C	1.12	[1.09 -1.15]	cd8s100b	CD8 S100B T cell	6:32035694_T	APOM	ENSG00000204444	32035694	C	T	0.11698	0.0911765	0.225756	1.21824e+08	8.40218e-13	4.48625e-12	7.47963e-08	0.99943	Imputed	3
6	rs1150756	rs3101017	0.927291	TC/CT	A Systematic Analysis of Protein-altering Exonic Variants in Chronic Obstructive Pulmonary Disease.	Chronic obstructive pulmonary disease	VWA7	2e-14	rs3101017-C	1.12	[1.09 -1.15]	cd8s100b	CD8 S100B T cell	6:32035694_T	HLA-DOA	ENSG00000204252	32035694	C	T	0.11698	0.0911765	-0.212573	1.90793e+08	1.73773e-11	7.91285e-11	7.47963e-08	0.99943	Imputed	3
6	rs1150756	rs3101017	0.927291	TC/CT	A Systematic Analysis of Protein-altering Exonic Variants in Chronic Obstructive Pulmonary Disease.	Chronic obstructive pulmonary disease	VWA7	2e-14	rs3101017-C	1.12	[1.09 -1.15]	cd4et	CD4 Effector memory/TEMRA	6:32035694_T	HLA-DOA	ENSG00000204252	32035694	C	T	0.11698	0.0911765	0.146056	1.34776e+08	4.31137e-06	0.000460374	0.00428382	0.99943	Imputed	1
6	rs1150756	rs3130490	0.927291	TT/CG	Shared Genetic and Experimental Links between Obesity-Related Traits and Asthma Subtypes in UK Biobank.	Asthma (adult onset)	VWA7	2e-14	rs3130490-?	NA		cd8s100b	CD8 S100B T cell	6:32035694_T	APOM	ENSG00000204444	32035694	C	T	0.11698	0.0911765	0.225756	1.21824e+08	8.40218e-13	4.48625e-12	7.47963e-08	0.99943	Imputed	3
6	rs1150756	rs3130490	0.927291	TT/CG	Shared Genetic and Experimental Links between Obesity-Related Traits and Asthma Subtypes in UK Biobank.	Asthma (adult onset)	VWA7	2e-14	rs3130490-?	NA		cd8s100b	CD8 S100B T cell	6:32035694_T	HLA-DOA	ENSG00000204252	32035694	C	T	0.11698	0.0911765	-0.212573	1.90793e+08	1.73773e-11	7.91285e-11	7.47963e-08	0.99943	Imputed	3
6	rs1150756	rs3130490	0.927291	TT/CG	Shared Genetic and Experimental Links between Obesity-Related Traits and Asthma Subtypes in UK Biobank.	Asthma (adult onset)	VWA7	2e-14	rs3130490-?	NA		cd4et	CD4 Effector memory/TEMRA	6:32035694_T	HLA-DOA	ENSG00000204252	32035694	C	T	0.11698	0.0911765	0.146056	1.34776e+08	4.31137e-06	0.000460374	0.00428382	0.99943	Imputed	1
6	rs1150756	rs3130490	0.927291	TT/CG	Shared Genetic and Experimental Links between Obesity-Related Traits and Asthma Subtypes in UK Biobank.	Nonatopic asthma	VWA7	5e-10	rs3130490-?	NA		cd8s100b	CD8 S100B T cell	6:32035694_T	APOM	ENSG00000204444	32035694	C	T	0.11698	0.0911765	0.225756	1.21824e+08	8.40218e-13	4.48625e-12	7.47963e-08	0.99943	Imputed	3
6	rs1150756	rs3130490	0.927291	TT/CG	Shared Genetic and Experimental Links between Obesity-Related Traits and Asthma Subtypes in UK Biobank.	Nonatopic asthma	VWA7	5e-10	rs3130490-?	NA		cd8s100b	CD8 S100B T cell	6:32035694_T	HLA-DOA	ENSG00000204252	32035694	C	T	0.11698	0.0911765	-0.212573	1.90793e+08	1.73773e-11	7.91285e-11	7.47963e-08	0.99943	Imputed	3
6	rs1150756	rs3130490	0.927291	TT/CG	Shared Genetic and Experimental Links between Obesity-Related Traits and Asthma Subtypes in UK Biobank.	Nonatopic asthma	VWA7	5e-10	rs3130490-?	NA		cd4et	CD4 Effector memory/TEMRA	6:32035694_T	HLA-DOA	ENSG00000204252	32035694	C	T	0.11698	0.0911765	0.146056	1.34776e+08	4.31137e-06	0.000460374	0.00428382	0.99943	Imputed	1
6	rs1150756	rs915652	0.927291	TA/CG	High-Density Genetic Mapping Identifies New Susceptibility Variants in Sarcoidosis Phenotypes and Shows Genomic-driven Phenotypic Differences.	Sarcoidosis (Lofgren's syndrome vs non-Lofgren's syndrome)	VARS1	4e-32	rs915652-A	NA		cd8s100b	CD8 S100B T cell	6:32035694_T	APOM	ENSG00000204444	32035694	C	T	0.11698	0.0911765	0.225756	1.21824e+08	8.40218e-13	4.48625e-12	7.47963e-08	0.99943	Imputed	3
6	rs1150756	rs915652	0.927291	TA/CG	High-Density Genetic Mapping Identifies New Susceptibility Variants in Sarcoidosis Phenotypes and Shows Genomic-driven Phenotypic Differences.	Sarcoidosis (Lofgren's syndrome vs non-Lofgren's syndrome)	VARS1	4e-32	rs915652-A	NA		cd8s100b	CD8 S100B T cell	6:32035694_T	HLA-DOA	ENSG00000204252	32035694	C	T	0.11698	0.0911765	-0.212573	1.90793e+08	1.73773e-11	7.91285e-11	7.47963e-08	0.99943	Imputed	3
6	rs1150756	rs915652	0.927291	TA/CG	High-Density Genetic Mapping Identifies New Susceptibility Variants in Sarcoidosis Phenotypes and Shows Genomic-driven Phenotypic Differences.	Sarcoidosis (Lofgren's syndrome vs non-Lofgren's syndrome)	VARS1	4e-32	rs915652-A	NA		cd4et	CD4 Effector memory/TEMRA	6:32035694_T	HLA-DOA	ENSG00000204252	32035694	C	T	0.11698	0.0911765	0.146056	1.34776e+08	4.31137e-06	0.000460374	0.00428382	0.99943	Imputed	1
6	rs1150756	rs3115674	0.873975	TG/CT	Meta-analysis of 208370 East Asians identifies 113 susceptibility loci for systemic lupus erythematosus.	Systemic lupus erythematosus	HSPA1B - SNHG32	1e-08	rs3115674-T	0.652	[0.51-0.8]	cd8s100b	CD8 S100B T cell	6:32035694_T	APOM	ENSG00000204444	32035694	C	T	0.11698	0.0911765	0.225756	1.21824e+08	8.40218e-13	4.48625e-12	7.47963e-08	0.99943	Imputed	3
6	rs1150756	rs3115674	0.873975	TG/CT	Meta-analysis of 208370 East Asians identifies 113 susceptibility loci for systemic lupus erythematosus.	Systemic lupus erythematosus	HSPA1B - SNHG32	1e-08	rs3115674-T	0.652	[0.51-0.8]	cd8s100b	CD8 S100B T cell	6:32035694_T	HLA-DOA	ENSG00000204252	32035694	C	T	0.11698	0.0911765	-0.212573	1.90793e+08	1.73773e-11	7.91285e-11	7.47963e-08	0.99943	Imputed	3
6	rs1150756	rs3115674	0.873975	TG/CT	Meta-analysis of 208370 East Asians identifies 113 susceptibility loci for systemic lupus erythematosus.	Systemic lupus erythematosus	HSPA1B - SNHG32	1e-08	rs3115674-T	0.652	[0.51-0.8]	cd4et	CD4 Effector memory/TEMRA	6:32035694_T	HLA-DOA	ENSG00000204252	32035694	C	T	0.11698	0.0911765	0.146056	1.34776e+08	4.31137e-06	0.000460374	0.00428382	0.99943	Imputed	1
6	rs1150756	rs599707	0.927291	TT/CC	Genetic variants at the 16p13 locus confer risk for eosinophilic esophagitis.	Eosinophilic esophagitis	SNHG32 - NEU1	3e-09	rs599707-?	1.6920472		cd8s100b	CD8 S100B T cell	6:32035694_T	APOM	ENSG00000204444	32035694	C	T	0.11698	0.0911765	0.225756	1.21824e+08	8.40218e-13	4.48625e-12	7.47963e-08	0.99943	Imputed	3
6	rs1150756	rs599707	0.927291	TT/CC	Genetic variants at the 16p13 locus confer risk for eosinophilic esophagitis.	Eosinophilic esophagitis	SNHG32 - NEU1	3e-09	rs599707-?	1.6920472		cd8s100b	CD8 S100B T cell	6:32035694_T	HLA-DOA	ENSG00000204252	32035694	C	T	0.11698	0.0911765	-0.212573	1.90793e+08	1.73773e-11	7.91285e-11	7.47963e-08	0.99943	Imputed	3
6	rs1150756	rs599707	0.927291	TT/CC	Genetic variants at the 16p13 locus confer risk for eosinophilic esophagitis.	Eosinophilic esophagitis	SNHG32 - NEU1	3e-09	rs599707-?	1.6920472		cd4et	CD4 Effector memory/TEMRA	6:32035694_T	HLA-DOA	ENSG00000204252	32035694	C	T	0.11698	0.0911765	0.146056	1.34776e+08	4.31137e-06	0.000460374	0.00428382	0.99943	Imputed	1
6	rs1150756	rs558702	0.941135	TA/CG	GWAS identifies novel SLE susceptibility genes and explains the association of the HLA region.	Systemic lupus erythematosus		8e-21	rs558702-A	2.276	[2.097-2.47]	cd8s100b	CD8 S100B T cell	6:32035694_T	APOM	ENSG00000204444	32035694	C	T	0.11698	0.0911765	0.225756	1.21824e+08	8.40218e-13	4.48625e-12	7.47963e-08	0.99943	Imputed	3
6	rs1150756	rs558702	0.941135	TA/CG	GWAS identifies novel SLE susceptibility genes and explains the association of the HLA region.	Systemic lupus erythematosus		8e-21	rs558702-A	2.276	[2.097-2.47]	cd8s100b	CD8 S100B T cell	6:32035694_T	HLA-DOA	ENSG00000204252	32035694	C	T	0.11698	0.0911765	-0.212573	1.90793e+08	1.73773e-11	7.91285e-11	7.47963e-08	0.99943	Imputed	3
6	rs1150756	rs558702	0.941135	TA/CG	GWAS identifies novel SLE susceptibility genes and explains the association of the HLA region.	Systemic lupus erythematosus		8e-21	rs558702-A	2.276	[2.097-2.47]	cd4et	CD4 Effector memory/TEMRA	6:32035694_T	HLA-DOA	ENSG00000204252	32035694	C	T	0.11698	0.0911765	0.146056	1.34776e+08	4.31137e-06	0.000460374	0.00428382	0.99943	Imputed	1
6	rs1150756	rs519417	0.956088	TA/CG	Genome-wide association and HLA region fine-mapping studies identify susceptibility loci for multiple common infections.	Pneumonia	C2	3e-09	rs519417-?	0.0882	[0.059-0.117] unit increase	cd8s100b	CD8 S100B T cell	6:32035694_T	APOM	ENSG00000204444	32035694	C	T	0.11698	0.0911765	0.225756	1.21824e+08	8.40218e-13	4.48625e-12	7.47963e-08	0.99943	Imputed	3
6	rs1150756	rs519417	0.956088	TA/CG	Genome-wide association and HLA region fine-mapping studies identify susceptibility loci for multiple common infections.	Pneumonia	C2	3e-09	rs519417-?	0.0882	[0.059-0.117] unit increase	cd8s100b	CD8 S100B T cell	6:32035694_T	HLA-DOA	ENSG00000204252	32035694	C	T	0.11698	0.0911765	-0.212573	1.90793e+08	1.73773e-11	7.91285e-11	7.47963e-08	0.99943	Imputed	3
6	rs1150756	rs519417	0.956088	TA/CG	Genome-wide association and HLA region fine-mapping studies identify susceptibility loci for multiple common infections.	Pneumonia	C2	3e-09	rs519417-?	0.0882	[0.059-0.117] unit increase	cd4et	CD4 Effector memory/TEMRA	6:32035694_T	HLA-DOA	ENSG00000204252	32035694	C	T	0.11698	0.0911765	0.146056	1.34776e+08	4.31137e-06	0.000460374	0.00428382	0.99943	Imputed	1
6	rs1150756	rs1270942	0.956055	TG/CA	Genetic association analyses implicate aberrant regulation of innate and adaptive immunity genes in the pathogenesis of systemic lupus erythematosus.	Systemic lupus erythematosus		2e-165	rs1270942-C	2.28	[2.15–2.42]	cd8s100b	CD8 S100B T cell	6:32035694_T	APOM	ENSG00000204444	32035694	C	T	0.11698	0.0911765	0.225756	1.21824e+08	8.40218e-13	4.48625e-12	7.47963e-08	0.99943	Imputed	3
6	rs1150756	rs1270942	0.956055	TG/CA	Genetic association analyses implicate aberrant regulation of innate and adaptive immunity genes in the pathogenesis of systemic lupus erythematosus.	Systemic lupus erythematosus		2e-165	rs1270942-C	2.28	[2.15–2.42]	cd8s100b	CD8 S100B T cell	6:32035694_T	HLA-DOA	ENSG00000204252	32035694	C	T	0.11698	0.0911765	-0.212573	1.90793e+08	1.73773e-11	7.91285e-11	7.47963e-08	0.99943	Imputed	3
6	rs1150756	rs1270942	0.956055	TG/CA	Genetic association analyses implicate aberrant regulation of innate and adaptive immunity genes in the pathogenesis of systemic lupus erythematosus.	Systemic lupus erythematosus		2e-165	rs1270942-C	2.28	[2.15–2.42]	cd4et	CD4 Effector memory/TEMRA	6:32035694_T	HLA-DOA	ENSG00000204252	32035694	C	T	0.11698	0.0911765	0.146056	1.34776e+08	4.31137e-06	0.000460374	0.00428382	0.99943	Imputed	1
6	rs1150756	rs389884	0.970636	TG/CA	High-Density Genetic Mapping Identifies New Susceptibility Variants in Sarcoidosis Phenotypes and Shows Genomic-driven Phenotypic Differences.	Sarcoidosis (Lofgren's syndrome vs non-Lofgren's syndrome)	STK19	1e-32	rs389884-G	NA		cd8s100b	CD8 S100B T cell	6:32035694_T	APOM	ENSG00000204444	32035694	C	T	0.11698	0.0911765	0.225756	1.21824e+08	8.40218e-13	4.48625e-12	7.47963e-08	0.99943	Imputed	3
6	rs1150756	rs389884	0.970636	TG/CA	High-Density Genetic Mapping Identifies New Susceptibility Variants in Sarcoidosis Phenotypes and Shows Genomic-driven Phenotypic Differences.	Sarcoidosis (Lofgren's syndrome vs non-Lofgren's syndrome)	STK19	1e-32	rs389884-G	NA		cd8s100b	CD8 S100B T cell	6:32035694_T	HLA-DOA	ENSG00000204252	32035694	C	T	0.11698	0.0911765	-0.212573	1.90793e+08	1.73773e-11	7.91285e-11	7.47963e-08	0.99943	Imputed	3
6	rs1150756	rs389884	0.970636	TG/CA	High-Density Genetic Mapping Identifies New Susceptibility Variants in Sarcoidosis Phenotypes and Shows Genomic-driven Phenotypic Differences.	Sarcoidosis (Lofgren's syndrome vs non-Lofgren's syndrome)	STK19	1e-32	rs389884-G	NA		cd4et	CD4 Effector memory/TEMRA	6:32035694_T	HLA-DOA	ENSG00000204252	32035694	C	T	0.11698	0.0911765	0.146056	1.34776e+08	4.31137e-06	0.000460374	0.00428382	0.99943	Imputed	1
6	rs1150756	rs389884	0.970636	TG/CA	Risk HLA-DQA1 and PLA(2)R1 alleles in idiopathic membranous nephropathy.	Idiopathic membranous nephropathy	STK19	8e-66	rs389884-C	3.65	[NR]	cd8s100b	CD8 S100B T cell	6:32035694_T	APOM	ENSG00000204444	32035694	C	T	0.11698	0.0911765	0.225756	1.21824e+08	8.40218e-13	4.48625e-12	7.47963e-08	0.99943	Imputed	3
6	rs1150756	rs389884	0.970636	TG/CA	Risk HLA-DQA1 and PLA(2)R1 alleles in idiopathic membranous nephropathy.	Idiopathic membranous nephropathy	STK19	8e-66	rs389884-C	3.65	[NR]	cd8s100b	CD8 S100B T cell	6:32035694_T	HLA-DOA	ENSG00000204252	32035694	C	T	0.11698	0.0911765	-0.212573	1.90793e+08	1.73773e-11	7.91285e-11	7.47963e-08	0.99943	Imputed	3
6	rs1150756	rs389884	0.970636	TG/CA	Risk HLA-DQA1 and PLA(2)R1 alleles in idiopathic membranous nephropathy.	Idiopathic membranous nephropathy	STK19	8e-66	rs389884-C	3.65	[NR]	cd4et	CD4 Effector memory/TEMRA	6:32035694_T	HLA-DOA	ENSG00000204252	32035694	C	T	0.11698	0.0911765	0.146056	1.34776e+08	4.31137e-06	0.000460374	0.00428382	0.99943	Imputed	1
6	rs1150756	rs433061	0.985284	TA/CG	Genome-wide association and HLA region fine-mapping studies identify susceptibility loci for multiple common infections.	Cold sores	TNXB	8e-06	rs433061-?	0.0786	[0.044-0.113] unit decrease	cd8s100b	CD8 S100B T cell	6:32035694_T	APOM	ENSG00000204444	32035694	C	T	0.11698	0.0911765	0.225756	1.21824e+08	8.40218e-13	4.48625e-12	7.47963e-08	0.99943	Imputed	3
6	rs1150756	rs433061	0.985284	TA/CG	Genome-wide association and HLA region fine-mapping studies identify susceptibility loci for multiple common infections.	Cold sores	TNXB	8e-06	rs433061-?	0.0786	[0.044-0.113] unit decrease	cd8s100b	CD8 S100B T cell	6:32035694_T	HLA-DOA	ENSG00000204252	32035694	C	T	0.11698	0.0911765	-0.212573	1.90793e+08	1.73773e-11	7.91285e-11	7.47963e-08	0.99943	Imputed	3
6	rs1150756	rs433061	0.985284	TA/CG	Genome-wide association and HLA region fine-mapping studies identify susceptibility loci for multiple common infections.	Cold sores	TNXB	8e-06	rs433061-?	0.0786	[0.044-0.113] unit decrease	cd4et	CD4 Effector memory/TEMRA	6:32035694_T	HLA-DOA	ENSG00000204252	32035694	C	T	0.11698	0.0911765	0.146056	1.34776e+08	4.31137e-06	0.000460374	0.00428382	0.99943	Imputed	1
6	rs1150756	rs1150757	1	TA/CG	Genome-wide association meta-analysis in Chinese and European individuals identifies ten new loci associated with systemic lupus erythematosus.	Systemic lupus erythematosus	TNXB	2e-101	rs1150757-?	2.53	[NR]	cd8s100b	CD8 S100B T cell	6:32035694_T	APOM	ENSG00000204444	32035694	C	T	0.11698	0.0911765	0.225756	1.21824e+08	8.40218e-13	4.48625e-12	7.47963e-08	0.99943	Imputed	3
6	rs1150756	rs1150757	1	TA/CG	Genome-wide association meta-analysis in Chinese and European individuals identifies ten new loci associated with systemic lupus erythematosus.	Systemic lupus erythematosus	TNXB	2e-101	rs1150757-?	2.53	[NR]	cd8s100b	CD8 S100B T cell	6:32035694_T	HLA-DOA	ENSG00000204252	32035694	C	T	0.11698	0.0911765	-0.212573	1.90793e+08	1.73773e-11	7.91285e-11	7.47963e-08	0.99943	Imputed	3
6	rs1150756	rs1150757	1	TA/CG	Genome-wide association meta-analysis in Chinese and European individuals identifies ten new loci associated with systemic lupus erythematosus.	Systemic lupus erythematosus	TNXB	2e-101	rs1150757-?	2.53	[NR]	cd4et	CD4 Effector memory/TEMRA	6:32035694_T	HLA-DOA	ENSG00000204252	32035694	C	T	0.11698	0.0911765	0.146056	1.34776e+08	4.31137e-06	0.000460374	0.00428382	0.99943	Imputed	1
6	rs1150756	rs1150757	1	TA/CG	Genetic association analyses implicate aberrant regulation of innate and adaptive immunity genes in the pathogenesis of systemic lupus erythematosus.	Systemic lupus erythematosus	TNXB	6e-107	rs1150757-A	2.33	[NR]	cd8s100b	CD8 S100B T cell	6:32035694_T	APOM	ENSG00000204444	32035694	C	T	0.11698	0.0911765	0.225756	1.21824e+08	8.40218e-13	4.48625e-12	7.47963e-08	0.99943	Imputed	3
6	rs1150756	rs1150757	1	TA/CG	Genetic association analyses implicate aberrant regulation of innate and adaptive immunity genes in the pathogenesis of systemic lupus erythematosus.	Systemic lupus erythematosus	TNXB	6e-107	rs1150757-A	2.33	[NR]	cd8s100b	CD8 S100B T cell	6:32035694_T	HLA-DOA	ENSG00000204252	32035694	C	T	0.11698	0.0911765	-0.212573	1.90793e+08	1.73773e-11	7.91285e-11	7.47963e-08	0.99943	Imputed	3
6	rs1150756	rs1150757	1	TA/CG	Genetic association analyses implicate aberrant regulation of innate and adaptive immunity genes in the pathogenesis of systemic lupus erythematosus.	Systemic lupus erythematosus	TNXB	6e-107	rs1150757-A	2.33	[NR]	cd4et	CD4 Effector memory/TEMRA	6:32035694_T	HLA-DOA	ENSG00000204252	32035694	C	T	0.11698	0.0911765	0.146056	1.34776e+08	4.31137e-06	0.000460374	0.00428382	0.99943	Imputed	1
6	rs1150756	rs1150753	1	TG/CA	Identification of a New Susceptibility Locus for Systemic Lupus Erythematosus on Chromosome 12 in Individuals of European Ancestry.	Systemic lupus erythematosus		6e-09	rs1150753-?	NA		cd8s100b	CD8 S100B T cell	6:32035694_T	APOM	ENSG00000204444	32035694	C	T	0.11698	0.0911765	0.225756	1.21824e+08	8.40218e-13	4.48625e-12	7.47963e-08	0.99943	Imputed	3
6	rs1150756	rs1150753	1	TG/CA	Identification of a New Susceptibility Locus for Systemic Lupus Erythematosus on Chromosome 12 in Individuals of European Ancestry.	Systemic lupus erythematosus		6e-09	rs1150753-?	NA		cd8s100b	CD8 S100B T cell	6:32035694_T	HLA-DOA	ENSG00000204252	32035694	C	T	0.11698	0.0911765	-0.212573	1.90793e+08	1.73773e-11	7.91285e-11	7.47963e-08	0.99943	Imputed	3
6	rs1150756	rs1150753	1	TG/CA	Identification of a New Susceptibility Locus for Systemic Lupus Erythematosus on Chromosome 12 in Individuals of European Ancestry.	Systemic lupus erythematosus		6e-09	rs1150753-?	NA		cd4et	CD4 Effector memory/TEMRA	6:32035694_T	HLA-DOA	ENSG00000204252	32035694	C	T	0.11698	0.0911765	0.146056	1.34776e+08	4.31137e-06	0.000460374	0.00428382	0.99943	Imputed	1
6	rs1150756	rs3130288	0.985434	TA/CC	High-Density Genetic Mapping Identifies New Susceptibility Variants in Sarcoidosis Phenotypes and Shows Genomic-driven Phenotypic Differences.	Sarcoidosis (Lofgren's syndrome vs non-Lofgren's syndrome)	ATF6B	3e-33	rs3130288-A	NA		cd8s100b	CD8 S100B T cell	6:32035694_T	APOM	ENSG00000204444	32035694	C	T	0.11698	0.0911765	0.225756	1.21824e+08	8.40218e-13	4.48625e-12	7.47963e-08	0.99943	Imputed	3
6	rs1150756	rs3130288	0.985434	TA/CC	High-Density Genetic Mapping Identifies New Susceptibility Variants in Sarcoidosis Phenotypes and Shows Genomic-driven Phenotypic Differences.	Sarcoidosis (Lofgren's syndrome vs non-Lofgren's syndrome)	ATF6B	3e-33	rs3130288-A	NA		cd8s100b	CD8 S100B T cell	6:32035694_T	HLA-DOA	ENSG00000204252	32035694	C	T	0.11698	0.0911765	-0.212573	1.90793e+08	1.73773e-11	7.91285e-11	7.47963e-08	0.99943	Imputed	3
6	rs1150756	rs3130288	0.985434	TA/CC	High-Density Genetic Mapping Identifies New Susceptibility Variants in Sarcoidosis Phenotypes and Shows Genomic-driven Phenotypic Differences.	Sarcoidosis (Lofgren's syndrome vs non-Lofgren's syndrome)	ATF6B	3e-33	rs3130288-A	NA		cd4et	CD4 Effector memory/TEMRA	6:32035694_T	HLA-DOA	ENSG00000204252	32035694	C	T	0.11698	0.0911765	0.146056	1.34776e+08	4.31137e-06	0.000460374	0.00428382	0.99943	Imputed	1
6	rs1150756	rs3130288	0.985434	TA/CC	High-Density Genetic Mapping Identifies New Susceptibility Variants in Sarcoidosis Phenotypes and Shows Genomic-driven Phenotypic Differences.	Sarcoidosis (Lofgren's syndrome)	ATF6B	4e-66	rs3130288-A	4.16	[3.54-4.90]	cd8s100b	CD8 S100B T cell	6:32035694_T	APOM	ENSG00000204444	32035694	C	T	0.11698	0.0911765	0.225756	1.21824e+08	8.40218e-13	4.48625e-12	7.47963e-08	0.99943	Imputed	3
6	rs1150756	rs3130288	0.985434	TA/CC	High-Density Genetic Mapping Identifies New Susceptibility Variants in Sarcoidosis Phenotypes and Shows Genomic-driven Phenotypic Differences.	Sarcoidosis (Lofgren's syndrome)	ATF6B	4e-66	rs3130288-A	4.16	[3.54-4.90]	cd8s100b	CD8 S100B T cell	6:32035694_T	HLA-DOA	ENSG00000204252	32035694	C	T	0.11698	0.0911765	-0.212573	1.90793e+08	1.73773e-11	7.91285e-11	7.47963e-08	0.99943	Imputed	3
6	rs1150756	rs3130288	0.985434	TA/CC	High-Density Genetic Mapping Identifies New Susceptibility Variants in Sarcoidosis Phenotypes and Shows Genomic-driven Phenotypic Differences.	Sarcoidosis (Lofgren's syndrome)	ATF6B	4e-66	rs3130288-A	4.16	[3.54-4.90]	cd4et	CD4 Effector memory/TEMRA	6:32035694_T	HLA-DOA	ENSG00000204252	32035694	C	T	0.11698	0.0911765	0.146056	1.34776e+08	4.31137e-06	0.000460374	0.00428382	0.99943	Imputed	1
6	rs1150756	rs7775397	0.901351	TG/CT	Risk HLA-DQA1 and PLA(2)R1 alleles in idiopathic membranous nephropathy.	Idiopathic membranous nephropathy	TSBP1, TSBP1-AS1	5e-71	rs7775397-G	3.83	[NR]	cd8s100b	CD8 S100B T cell	6:32035694_T	APOM	ENSG00000204444	32035694	C	T	0.11698	0.0911765	0.225756	1.21824e+08	8.40218e-13	4.48625e-12	7.47963e-08	0.99943	Imputed	3
6	rs1150756	rs7775397	0.901351	TG/CT	Risk HLA-DQA1 and PLA(2)R1 alleles in idiopathic membranous nephropathy.	Idiopathic membranous nephropathy	TSBP1, TSBP1-AS1	5e-71	rs7775397-G	3.83	[NR]	cd8s100b	CD8 S100B T cell	6:32035694_T	HLA-DOA	ENSG00000204252	32035694	C	T	0.11698	0.0911765	-0.212573	1.90793e+08	1.73773e-11	7.91285e-11	7.47963e-08	0.99943	Imputed	3
6	rs1150756	rs7775397	0.901351	TG/CT	Risk HLA-DQA1 and PLA(2)R1 alleles in idiopathic membranous nephropathy.	Idiopathic membranous nephropathy	TSBP1, TSBP1-AS1	5e-71	rs7775397-G	3.83	[NR]	cd4et	CD4 Effector memory/TEMRA	6:32035694_T	HLA-DOA	ENSG00000204252	32035694	C	T	0.11698	0.0911765	0.146056	1.34776e+08	4.31137e-06	0.000460374	0.00428382	0.99943	Imputed	1
6	rs1150756	rs7775397	0.901351	TG/CT	A Systematic Analysis of Protein-altering Exonic Variants in Chronic Obstructive Pulmonary Disease.	Chronic obstructive pulmonary disease	TSBP1, TSBP1-AS1	3e-13	rs7775397-G	1.12	[1.08 -1.15]	cd8s100b	CD8 S100B T cell	6:32035694_T	APOM	ENSG00000204444	32035694	C	T	0.11698	0.0911765	0.225756	1.21824e+08	8.40218e-13	4.48625e-12	7.47963e-08	0.99943	Imputed	3
6	rs1150756	rs7775397	0.901351	TG/CT	A Systematic Analysis of Protein-altering Exonic Variants in Chronic Obstructive Pulmonary Disease.	Chronic obstructive pulmonary disease	TSBP1, TSBP1-AS1	3e-13	rs7775397-G	1.12	[1.08 -1.15]	cd8s100b	CD8 S100B T cell	6:32035694_T	HLA-DOA	ENSG00000204252	32035694	C	T	0.11698	0.0911765	-0.212573	1.90793e+08	1.73773e-11	7.91285e-11	7.47963e-08	0.99943	Imputed	3
6	rs1150756	rs7775397	0.901351	TG/CT	A Systematic Analysis of Protein-altering Exonic Variants in Chronic Obstructive Pulmonary Disease.	Chronic obstructive pulmonary disease	TSBP1, TSBP1-AS1	3e-13	rs7775397-G	1.12	[1.08 -1.15]	cd4et	CD4 Effector memory/TEMRA	6:32035694_T	HLA-DOA	ENSG00000204252	32035694	C	T	0.11698	0.0911765	0.146056	1.34776e+08	4.31137e-06	0.000460374	0.00428382	0.99943	Imputed	1
6	rs1150756	rs1265757	0.901351	TT/CC	High-Density Genetic Mapping Identifies New Susceptibility Variants in Sarcoidosis Phenotypes and Shows Genomic-driven Phenotypic Differences.	Sarcoidosis (Lofgren's syndrome vs non-Lofgren's syndrome)	TSBP1-AS1, TSBP1	1e-33	rs1265757-A	NA		cd8s100b	CD8 S100B T cell	6:32035694_T	APOM	ENSG00000204444	32035694	C	T	0.11698	0.0911765	0.225756	1.21824e+08	8.40218e-13	4.48625e-12	7.47963e-08	0.99943	Imputed	3
6	rs1150756	rs1265757	0.901351	TT/CC	High-Density Genetic Mapping Identifies New Susceptibility Variants in Sarcoidosis Phenotypes and Shows Genomic-driven Phenotypic Differences.	Sarcoidosis (Lofgren's syndrome vs non-Lofgren's syndrome)	TSBP1-AS1, TSBP1	1e-33	rs1265757-A	NA		cd8s100b	CD8 S100B T cell	6:32035694_T	HLA-DOA	ENSG00000204252	32035694	C	T	0.11698	0.0911765	-0.212573	1.90793e+08	1.73773e-11	7.91285e-11	7.47963e-08	0.99943	Imputed	3
6	rs1150756	rs1265757	0.901351	TT/CC	High-Density Genetic Mapping Identifies New Susceptibility Variants in Sarcoidosis Phenotypes and Shows Genomic-driven Phenotypic Differences.	Sarcoidosis (Lofgren's syndrome vs non-Lofgren's syndrome)	TSBP1-AS1, TSBP1	1e-33	rs1265757-A	NA		cd4et	CD4 Effector memory/TEMRA	6:32035694_T	HLA-DOA	ENSG00000204252	32035694	C	T	0.11698	0.0911765	0.146056	1.34776e+08	4.31137e-06	0.000460374	0.00428382	0.99943	Imputed	1
6	rs1150756	rs3129843	0.834821	TG/CA	Dense genotyping of immune-related loci in idiopathic inflammatory myopathies confirms HLA alleles as the strongest genetic risk factor and suggests different genetic background for major clinical subgroups.	Dermatomyositis or juvenile dermatomyositis	TSBP1-AS1 - HLA-DRA	2e-48	rs3129843-G	2.18	[1.97–2.42]	cd8s100b	CD8 S100B T cell	6:32035694_T	APOM	ENSG00000204444	32035694	C	T	0.11698	0.0911765	0.225756	1.21824e+08	8.40218e-13	4.48625e-12	7.47963e-08	0.99943	Imputed	3
6	rs1150756	rs3129843	0.834821	TG/CA	Dense genotyping of immune-related loci in idiopathic inflammatory myopathies confirms HLA alleles as the strongest genetic risk factor and suggests different genetic background for major clinical subgroups.	Dermatomyositis or juvenile dermatomyositis	TSBP1-AS1 - HLA-DRA	2e-48	rs3129843-G	2.18	[1.97–2.42]	cd8s100b	CD8 S100B T cell	6:32035694_T	HLA-DOA	ENSG00000204252	32035694	C	T	0.11698	0.0911765	-0.212573	1.90793e+08	1.73773e-11	7.91285e-11	7.47963e-08	0.99943	Imputed	3
6	rs1150756	rs3129843	0.834821	TG/CA	Dense genotyping of immune-related loci in idiopathic inflammatory myopathies confirms HLA alleles as the strongest genetic risk factor and suggests different genetic background for major clinical subgroups.	Dermatomyositis or juvenile dermatomyositis	TSBP1-AS1 - HLA-DRA	2e-48	rs3129843-G	2.18	[1.97–2.42]	cd4et	CD4 Effector memory/TEMRA	6:32035694_T	HLA-DOA	ENSG00000204252	32035694	C	T	0.11698	0.0911765	0.146056	1.34776e+08	4.31137e-06	0.000460374	0.00428382	0.99943	Imputed	1
6	rs1150756	rs3129843	0.834821	TG/CA	Dense genotyping of immune-related loci in idiopathic inflammatory myopathies confirms HLA alleles as the strongest genetic risk factor and suggests different genetic background for major clinical subgroups.	Idiopathic inflammatory myopathy	TSBP1-AS1 - HLA-DRA	9e-133	rs3129843-G	2.74	[2.53–2.97]	cd8s100b	CD8 S100B T cell	6:32035694_T	APOM	ENSG00000204444	32035694	C	T	0.11698	0.0911765	0.225756	1.21824e+08	8.40218e-13	4.48625e-12	7.47963e-08	0.99943	Imputed	3
6	rs1150756	rs3129843	0.834821	TG/CA	Dense genotyping of immune-related loci in idiopathic inflammatory myopathies confirms HLA alleles as the strongest genetic risk factor and suggests different genetic background for major clinical subgroups.	Idiopathic inflammatory myopathy	TSBP1-AS1 - HLA-DRA	9e-133	rs3129843-G	2.74	[2.53–2.97]	cd8s100b	CD8 S100B T cell	6:32035694_T	HLA-DOA	ENSG00000204252	32035694	C	T	0.11698	0.0911765	-0.212573	1.90793e+08	1.73773e-11	7.91285e-11	7.47963e-08	0.99943	Imputed	3
6	rs1150756	rs3129843	0.834821	TG/CA	Dense genotyping of immune-related loci in idiopathic inflammatory myopathies confirms HLA alleles as the strongest genetic risk factor and suggests different genetic background for major clinical subgroups.	Idiopathic inflammatory myopathy	TSBP1-AS1 - HLA-DRA	9e-133	rs3129843-G	2.74	[2.53–2.97]	cd4et	CD4 Effector memory/TEMRA	6:32035694_T	HLA-DOA	ENSG00000204252	32035694	C	T	0.11698	0.0911765	0.146056	1.34776e+08	4.31137e-06	0.000460374	0.00428382	0.99943	Imputed	1
6	rs1150756	rs3135394	0.834821	TG/CA	A large-scale replication study identifies TNIP1, PRDM1, JAZF1, UHRF1BP1 and IL10 as risk loci for systemic lupus erythematosus.	Systemic lupus erythematosus		2e-60	rs3135394-G	1.98	[1.84–2.14]	cd8s100b	CD8 S100B T cell	6:32035694_T	APOM	ENSG00000204444	32035694	C	T	0.11698	0.0911765	0.225756	1.21824e+08	8.40218e-13	4.48625e-12	7.47963e-08	0.99943	Imputed	3
6	rs1150756	rs3135394	0.834821	TG/CA	A large-scale replication study identifies TNIP1, PRDM1, JAZF1, UHRF1BP1 and IL10 as risk loci for systemic lupus erythematosus.	Systemic lupus erythematosus		2e-60	rs3135394-G	1.98	[1.84–2.14]	cd8s100b	CD8 S100B T cell	6:32035694_T	HLA-DOA	ENSG00000204252	32035694	C	T	0.11698	0.0911765	-0.212573	1.90793e+08	1.73773e-11	7.91285e-11	7.47963e-08	0.99943	Imputed	3
6	rs1150756	rs3135394	0.834821	TG/CA	A large-scale replication study identifies TNIP1, PRDM1, JAZF1, UHRF1BP1 and IL10 as risk loci for systemic lupus erythematosus.	Systemic lupus erythematosus		2e-60	rs3135394-G	1.98	[1.84–2.14]	cd4et	CD4 Effector memory/TEMRA	6:32035694_T	HLA-DOA	ENSG00000204252	32035694	C	T	0.11698	0.0911765	0.146056	1.34776e+08	4.31137e-06	0.000460374	0.00428382	0.99943	Imputed	1
6	rs1150756	rs3135394	0.834821	TG/CA	High-Density Genetic Mapping Identifies New Susceptibility Variants in Sarcoidosis Phenotypes and Shows Genomic-driven Phenotypic Differences.	Sarcoidosis (Lofgren's syndrome vs non-Lofgren's syndrome)		3e-33	rs3135394-G	NA		cd8s100b	CD8 S100B T cell	6:32035694_T	APOM	ENSG00000204444	32035694	C	T	0.11698	0.0911765	0.225756	1.21824e+08	8.40218e-13	4.48625e-12	7.47963e-08	0.99943	Imputed	3
6	rs1150756	rs3135394	0.834821	TG/CA	High-Density Genetic Mapping Identifies New Susceptibility Variants in Sarcoidosis Phenotypes and Shows Genomic-driven Phenotypic Differences.	Sarcoidosis (Lofgren's syndrome vs non-Lofgren's syndrome)		3e-33	rs3135394-G	NA		cd8s100b	CD8 S100B T cell	6:32035694_T	HLA-DOA	ENSG00000204252	32035694	C	T	0.11698	0.0911765	-0.212573	1.90793e+08	1.73773e-11	7.91285e-11	7.47963e-08	0.99943	Imputed	3
6	rs1150756	rs3135394	0.834821	TG/CA	High-Density Genetic Mapping Identifies New Susceptibility Variants in Sarcoidosis Phenotypes and Shows Genomic-driven Phenotypic Differences.	Sarcoidosis (Lofgren's syndrome vs non-Lofgren's syndrome)		3e-33	rs3135394-G	NA		cd4et	CD4 Effector memory/TEMRA	6:32035694_T	HLA-DOA	ENSG00000204252	32035694	C	T	0.11698	0.0911765	0.146056	1.34776e+08	4.31137e-06	0.000460374	0.00428382	0.99943	Imputed	1
6	rs1150756	rs9268813	0.82049	TC/CT	Shared Genetic and Experimental Links between Obesity-Related Traits and Asthma Subtypes in UK Biobank.	Asthma (adult onset)	HLA-DRA - HLA-DRB9	1e-17	rs9268813-?	NA		cd8s100b	CD8 S100B T cell	6:32035694_T	APOM	ENSG00000204444	32035694	C	T	0.11698	0.0911765	0.225756	1.21824e+08	8.40218e-13	4.48625e-12	7.47963e-08	0.99943	Imputed	3
6	rs1150756	rs9268813	0.82049	TC/CT	Shared Genetic and Experimental Links between Obesity-Related Traits and Asthma Subtypes in UK Biobank.	Asthma (adult onset)	HLA-DRA - HLA-DRB9	1e-17	rs9268813-?	NA		cd8s100b	CD8 S100B T cell	6:32035694_T	HLA-DOA	ENSG00000204252	32035694	C	T	0.11698	0.0911765	-0.212573	1.90793e+08	1.73773e-11	7.91285e-11	7.47963e-08	0.99943	Imputed	3
6	rs1150756	rs9268813	0.82049	TC/CT	Shared Genetic and Experimental Links between Obesity-Related Traits and Asthma Subtypes in UK Biobank.	Asthma (adult onset)	HLA-DRA - HLA-DRB9	1e-17	rs9268813-?	NA		cd4et	CD4 Effector memory/TEMRA	6:32035694_T	HLA-DOA	ENSG00000204252	32035694	C	T	0.11698	0.0911765	0.146056	1.34776e+08	4.31137e-06	0.000460374	0.00428382	0.99943	Imputed	1
6	rs1150756	rs9268813	0.82049	TC/CT	Genome-wide imputation identifies novel associations and localises signals in idiopathic inflammatory myopathies.	Idiopathic inflammatory myopathy	HLA-DRA - HLA-DRB9	7e-120	rs9268813-?	2.49	[2.3-2.69]	cd8s100b	CD8 S100B T cell	6:32035694_T	APOM	ENSG00000204444	32035694	C	T	0.11698	0.0911765	0.225756	1.21824e+08	8.40218e-13	4.48625e-12	7.47963e-08	0.99943	Imputed	3
6	rs1150756	rs9268813	0.82049	TC/CT	Genome-wide imputation identifies novel associations and localises signals in idiopathic inflammatory myopathies.	Idiopathic inflammatory myopathy	HLA-DRA - HLA-DRB9	7e-120	rs9268813-?	2.49	[2.3-2.69]	cd8s100b	CD8 S100B T cell	6:32035694_T	HLA-DOA	ENSG00000204252	32035694	C	T	0.11698	0.0911765	-0.212573	1.90793e+08	1.73773e-11	7.91285e-11	7.47963e-08	0.99943	Imputed	3
6	rs1150756	rs9268813	0.82049	TC/CT	Genome-wide imputation identifies novel associations and localises signals in idiopathic inflammatory myopathies.	Idiopathic inflammatory myopathy	HLA-DRA - HLA-DRB9	7e-120	rs9268813-?	2.49	[2.3-2.69]	cd4et	CD4 Effector memory/TEMRA	6:32035694_T	HLA-DOA	ENSG00000204252	32035694	C	T	0.11698	0.0911765	0.146056	1.34776e+08	4.31137e-06	0.000460374	0.00428382	0.99943	Imputed	1
6	rs1150756	rs9268813	0.82049	TC/CT	Genome-wide imputation identifies novel associations and localises signals in idiopathic inflammatory myopathies.	Idiopathic inflammatory myopathy with anti-Jo1 positive	HLA-DRA - HLA-DRB9	5e-65	rs9268813-?	5.15	[4.21-6.32]	cd8s100b	CD8 S100B T cell	6:32035694_T	APOM	ENSG00000204444	32035694	C	T	0.11698	0.0911765	0.225756	1.21824e+08	8.40218e-13	4.48625e-12	7.47963e-08	0.99943	Imputed	3
6	rs1150756	rs9268813	0.82049	TC/CT	Genome-wide imputation identifies novel associations and localises signals in idiopathic inflammatory myopathies.	Idiopathic inflammatory myopathy with anti-Jo1 positive	HLA-DRA - HLA-DRB9	5e-65	rs9268813-?	5.15	[4.21-6.32]	cd8s100b	CD8 S100B T cell	6:32035694_T	HLA-DOA	ENSG00000204252	32035694	C	T	0.11698	0.0911765	-0.212573	1.90793e+08	1.73773e-11	7.91285e-11	7.47963e-08	0.99943	Imputed	3
6	rs1150756	rs9268813	0.82049	TC/CT	Genome-wide imputation identifies novel associations and localises signals in idiopathic inflammatory myopathies.	Idiopathic inflammatory myopathy with anti-Jo1 positive	HLA-DRA - HLA-DRB9	5e-65	rs9268813-?	5.15	[4.21-6.32]	cd4et	CD4 Effector memory/TEMRA	6:32035694_T	HLA-DOA	ENSG00000204252	32035694	C	T	0.11698	0.0911765	0.146056	1.34776e+08	4.31137e-06	0.000460374	0.00428382	0.99943	Imputed	1
6	rs1150756	rs9268813	0.82049	TC/CT	Shared Genetic and Experimental Links between Obesity-Related Traits and Asthma Subtypes in UK Biobank.	Nonatopic asthma	HLA-DRA - HLA-DRB9	8e-14	rs9268813-?	NA		cd8s100b	CD8 S100B T cell	6:32035694_T	APOM	ENSG00000204444	32035694	C	T	0.11698	0.0911765	0.225756	1.21824e+08	8.40218e-13	4.48625e-12	7.47963e-08	0.99943	Imputed	3
6	rs1150756	rs9268813	0.82049	TC/CT	Shared Genetic and Experimental Links between Obesity-Related Traits and Asthma Subtypes in UK Biobank.	Nonatopic asthma	HLA-DRA - HLA-DRB9	8e-14	rs9268813-?	NA		cd8s100b	CD8 S100B T cell	6:32035694_T	HLA-DOA	ENSG00000204252	32035694	C	T	0.11698	0.0911765	-0.212573	1.90793e+08	1.73773e-11	7.91285e-11	7.47963e-08	0.99943	Imputed	3
6	rs1150756	rs9268813	0.82049	TC/CT	Shared Genetic and Experimental Links between Obesity-Related Traits and Asthma Subtypes in UK Biobank.	Nonatopic asthma	HLA-DRA - HLA-DRB9	8e-14	rs9268813-?	NA		cd4et	CD4 Effector memory/TEMRA	6:32035694_T	HLA-DOA	ENSG00000204252	32035694	C	T	0.11698	0.0911765	0.146056	1.34776e+08	4.31137e-06	0.000460374	0.00428382	0.99943	Imputed	1
6	rs1150756	rs9268813	0.82049	TC/CT	Shared Genetic and Experimental Links between Obesity-Related Traits and Asthma Subtypes in UK Biobank.	Atopic asthma	HLA-DRA - HLA-DRB9	8e-15	rs9268813-?	NA		cd8s100b	CD8 S100B T cell	6:32035694_T	APOM	ENSG00000204444	32035694	C	T	0.11698	0.0911765	0.225756	1.21824e+08	8.40218e-13	4.48625e-12	7.47963e-08	0.99943	Imputed	3
6	rs1150756	rs9268813	0.82049	TC/CT	Shared Genetic and Experimental Links between Obesity-Related Traits and Asthma Subtypes in UK Biobank.	Atopic asthma	HLA-DRA - HLA-DRB9	8e-15	rs9268813-?	NA		cd8s100b	CD8 S100B T cell	6:32035694_T	HLA-DOA	ENSG00000204252	32035694	C	T	0.11698	0.0911765	-0.212573	1.90793e+08	1.73773e-11	7.91285e-11	7.47963e-08	0.99943	Imputed	3
6	rs1150756	rs9268813	0.82049	TC/CT	Shared Genetic and Experimental Links between Obesity-Related Traits and Asthma Subtypes in UK Biobank.	Atopic asthma	HLA-DRA - HLA-DRB9	8e-15	rs9268813-?	NA		cd4et	CD4 Effector memory/TEMRA	6:32035694_T	HLA-DOA	ENSG00000204252	32035694	C	T	0.11698	0.0911765	0.146056	1.34776e+08	4.31137e-06	0.000460374	0.00428382	0.99943	Imputed	1
6	rs1150765	rs1265159	0.912541	TA/CG	Risk HLA-DQA1 and PLA(2)R1 alleles in idiopathic membranous nephropathy.	Idiopathic membranous nephropathy	POU5F1	4e-37	rs1265159-T	2.42	[NR]	cd8s100b	CD8 S100B T cell	6:31127562_T	PPT2	ENSG00000221988	31127562	C	T	0.25387	0.231444	-0.284703	2.02143e+08	9.48872e-20	8.90589e-19	6.8962e-08	1	Genotyped	4
6	rs1150765	rs1265181	0.824269	TC/CG	Psoriasis genome-wide association study identifies susceptibility variants within LCE gene cluster at 1q21.	Psoriasis	POU5F1 - HCG27	2e-208	rs1265181-?	22.62		cd8s100b	CD8 S100B T cell	6:31127562_T	PPT2	ENSG00000221988	31127562	C	T	0.25387	0.231444	-0.284703	2.02143e+08	9.48872e-20	8.90589e-19	6.8962e-08	1	Genotyped	4
6	rs1150765	rs1265181	0.824269	TC/CG	Genome-wide association study of psoriasis in an Egyptian population.	Psoriasis	POU5F1 - HCG27	1e-10	rs1265181-?	2	[1.62‐2.45]	cd8s100b	CD8 S100B T cell	6:31127562_T	PPT2	ENSG00000221988	31127562	C	T	0.25387	0.231444	-0.284703	2.02143e+08	9.48872e-20	8.90589e-19	6.8962e-08	1	Genotyped	4
6	rs115446347	rs28752924	0.95401	CG/TT	Uniting biobank resources reveals novel genetic pathways modulating susceptibility for atopic dermatitis.	Atopic dermatitis	LINC02571 - HLA-B	5e-11	rs28752924-T	1.1	[1.07-1.14]	mononc	Non-classic Monocyte	6:31301732_C	SKIV2L	ENSG00000204351	31301732	T	C	0.06161	0.0671697	0.133039	1.1773e+08	4.53187e-05	9.80435e-05	0.000688059	0.99519	Imputed	2
12	rs11561378	rs2249093	0.816924	AC/GG	Better safe than sorry-Whole-genome sequencing indicates that missense variants are significant in susceptibility to COVID-19.	Severe COVID-19 infection	YEATS4	1e-06	rs2249093-?	NA		cd8et	CD8 Effector memory	12:69767949_A	YEATS4	ENSG00000127337	69767949	G	A	0.46052	0.432553	-0.368485	2.15985e+08	6.06196e-33	2.14806e-29	5.33883e-06	0.98322	Imputed	1
2	rs11571293	rs34636506	0.898137	TG/GA	A cross-population atlas of genetic associations for 220 human phenotypes.	Hashimoto thyroiditis	RNU6-474P - CTLA4	2e-14	rs34636506-G	0.1346	[0.1-0.17] unit decrease	cd8et	CD8 Effector memory	2:204717713_T	CTLA4	ENSG00000163599	204717713	G	T	0.41995	0.415414	-0.132648	1.78763e+08	3.0472e-05	0.000491486	0.00684147	0.99007	Imputed	2
2	rs11571293	rs231804	0.905942	TC/GT	Common polygenic variation in coeliac disease and confirmation of ZNF335 and NIFA as disease susceptibility loci.	Celiac disease	RNU6-474P - CTLA4	2e-08	rs231804-?	0.1035	unit increase	cd8et	CD8 Effector memory	2:204717713_T	CTLA4	ENSG00000163599	204717713	G	T	0.41995	0.415414	-0.132648	1.78763e+08	3.0472e-05	0.000491486	0.00684147	0.99007	Imputed	2
2	rs11571293	rs231804	0.905942	TC/GT	Multi-ancestry and multi-trait genome-wide association meta-analyses inform clinical risk prediction for systemic lupus erythematosus.	Systemic lupus erythematosus (MTAG)	RNU6-474P - CTLA4	1e-20	rs231804-C	0.072	[0.057-0.087] unit decrease	cd8et	CD8 Effector memory	2:204717713_T	CTLA4	ENSG00000163599	204717713	G	T	0.41995	0.415414	-0.132648	1.78763e+08	3.0472e-05	0.000491486	0.00684147	0.99007	Imputed	2
2	rs11571293	rs3087243	0.854908	TA/GG	Fine mapping of type 1 diabetes susceptibility loci and evidence for colocalization of causal variants with lymphoid gene enhancers.	Type 1 diabetes	CTLA4 - ICOS	7e-21	rs3087243-G	1.1904762		cd8et	CD8 Effector memory	2:204717713_T	CTLA4	ENSG00000163599	204717713	G	T	0.41995	0.415414	-0.132648	1.78763e+08	3.0472e-05	0.000491486	0.00684147	0.99007	Imputed	2
2	rs11571293	rs3087243	0.854908	TA/GG	High-density genetic mapping identifies new susceptibility loci for rheumatoid arthritis.	Rheumatoid arthritis (ACPA-positive)	CTLA4 - ICOS	4e-11	rs3087243-?	NA		cd8et	CD8 Effector memory	2:204717713_T	CTLA4	ENSG00000163599	204717713	G	T	0.41995	0.415414	-0.132648	1.78763e+08	3.0472e-05	0.000491486	0.00684147	0.99007	Imputed	2
2	rs11571293	rs3087243	0.854908	TA/GG	High-density genetic mapping identifies new susceptibility loci for rheumatoid arthritis.	Rheumatoid arthritis	CTLA4 - ICOS	7e-11	rs3087243-?	NA		cd8et	CD8 Effector memory	2:204717713_T	CTLA4	ENSG00000163599	204717713	G	T	0.41995	0.415414	-0.132648	1.78763e+08	3.0472e-05	0.000491486	0.00684147	0.99007	Imputed	2
2	rs11571293	rs3087243	0.854908	TA/GG	Meta-analysis of genome-wide association study data identifies additional type 1 diabetes risk loci.	Type 1 diabetes	CTLA4 - ICOS	8e-11	rs3087243-A	NA		cd8et	CD8 Effector memory	2:204717713_T	CTLA4	ENSG00000163599	204717713	G	T	0.41995	0.415414	-0.132648	1.78763e+08	3.0472e-05	0.000491486	0.00684147	0.99007	Imputed	2
2	rs11571293	rs3087243	0.854908	TA/GG	Genome-wide association analysis of autoantibody positivity in type 1 diabetes cases.	Type 1 diabetes	CTLA4 - ICOS	2e-17	rs3087243-A	1.2	[NR]	cd8et	CD8 Effector memory	2:204717713_T	CTLA4	ENSG00000163599	204717713	G	T	0.41995	0.415414	-0.132648	1.78763e+08	3.0472e-05	0.000491486	0.00684147	0.99007	Imputed	2
2	rs11571293	rs3087243	0.854908	TA/GG	Genome-wide association study and meta-analysis find that over 40 loci affect risk of type 1 diabetes.	Type 1 diabetes	CTLA4 - ICOS	1e-15	rs3087243-?	NA		cd8et	CD8 Effector memory	2:204717713_T	CTLA4	ENSG00000163599	204717713	G	T	0.41995	0.415414	-0.132648	1.78763e+08	3.0472e-05	0.000491486	0.00684147	0.99007	Imputed	2
2	rs11571293	rs3087243	0.854908	TA/GG	Genome-wide association study meta-analysis identifies seven new rheumatoid arthritis risk loci.	Rheumatoid arthritis	CTLA4 - ICOS	1e-08	rs3087243-G	1.15	[1.10-1.20]	cd8et	CD8 Effector memory	2:204717713_T	CTLA4	ENSG00000163599	204717713	G	T	0.41995	0.415414	-0.132648	1.78763e+08	3.0472e-05	0.000491486	0.00684147	0.99007	Imputed	2
2	rs11571293	rs3087243	0.854908	TA/GG	Genetics of rheumatoid arthritis contributes to biology and drug discovery.	Rheumatoid arthritis	CTLA4 - ICOS	3e-25	rs3087243-G	1.14	[1.11-1.17]	cd8et	CD8 Effector memory	2:204717713_T	CTLA4	ENSG00000163599	204717713	G	T	0.41995	0.415414	-0.132648	1.78763e+08	3.0472e-05	0.000491486	0.00684147	0.99007	Imputed	2
2	rs11571293	rs3087243	0.854908	TA/GG	Genetics of rheumatoid arthritis contributes to biology and drug discovery.	Rheumatoid arthritis	CTLA4 - ICOS	4e-22	rs3087243-G	1.15	[1.12-1.18]	cd8et	CD8 Effector memory	2:204717713_T	CTLA4	ENSG00000163599	204717713	G	T	0.41995	0.415414	-0.132648	1.78763e+08	3.0472e-05	0.000491486	0.00684147	0.99007	Imputed	2
2	rs11571293	rs3087243	0.854908	TA/GG	Genetic Influences on Susceptibility to Rheumatoid Arthritis in African-Americans.	Rheumatoid arthritis	CTLA4 - ICOS	9e-20	rs3087243-A	0.14051	[0.11-0.17] unit decrease	cd8et	CD8 Effector memory	2:204717713_T	CTLA4	ENSG00000163599	204717713	G	T	0.41995	0.415414	-0.132648	1.78763e+08	3.0472e-05	0.000491486	0.00684147	0.99007	Imputed	2
2	rs11571293	rs3087243	0.854908	TA/GG	Large-scale meta-analysis across East Asian and European populations updated genetic architecture and variant-driven biology of rheumatoid arthritis, identifying 11 novel susceptibility loci.	Rheumatoid arthritis	CTLA4 - ICOS	3e-24	rs3087243-A	0.88	[0.86-0.9]	cd8et	CD8 Effector memory	2:204717713_T	CTLA4	ENSG00000163599	204717713	G	T	0.41995	0.415414	-0.132648	1.78763e+08	3.0472e-05	0.000491486	0.00684147	0.99007	Imputed	2
2	rs11571293	rs3087243	0.854908	TA/GG	Identification of 38 novel loci for systemic lupus erythematosus and genetic heterogeneity between ancestral groups.	Systemic lupus erythematosus	CTLA4 - ICOS	2e-08	rs3087243-A	0.89	[0.85-0.93]	cd8et	CD8 Effector memory	2:204717713_T	CTLA4	ENSG00000163599	204717713	G	T	0.41995	0.415414	-0.132648	1.78763e+08	3.0472e-05	0.000491486	0.00684147	0.99007	Imputed	2
2	rs11571293	rs3087243	0.854908	TA/GG	Identification of 38 novel loci for systemic lupus erythematosus and genetic heterogeneity between ancestral groups.	Systemic lupus erythematosus	CTLA4 - ICOS	6e-06	rs3087243-A	0.879	[0.82-0.94]	cd8et	CD8 Effector memory	2:204717713_T	CTLA4	ENSG00000163599	204717713	G	T	0.41995	0.415414	-0.132648	1.78763e+08	3.0472e-05	0.000491486	0.00684147	0.99007	Imputed	2
2	rs11571293	rs3087243	0.854908	TA/GG	Detection and interpretation of shared genetic influences on 42 human traits.	Hypothyroidism	CTLA4 - ICOS	1e-15	rs3087243-?	1.105	[1.08-1.14]	cd8et	CD8 Effector memory	2:204717713_T	CTLA4	ENSG00000163599	204717713	G	T	0.41995	0.415414	-0.132648	1.78763e+08	3.0472e-05	0.000491486	0.00684147	0.99007	Imputed	2
2	rs11571293	rs3087243	0.854908	TA/GG	High-density genotyping of immune loci in Koreans and Europeans identifies eight new rheumatoid arthritis risk loci.	Rheumatoid arthritis (ACPA-positive)	CTLA4 - ICOS	9e-15	rs3087243-G	1.1363636	[1.1-1.18]	cd8et	CD8 Effector memory	2:204717713_T	CTLA4	ENSG00000163599	204717713	G	T	0.41995	0.415414	-0.132648	1.78763e+08	3.0472e-05	0.000491486	0.00684147	0.99007	Imputed	2
2	rs11571293	rs3087243	0.854908	TA/GG	Genetic Influences on Susceptibility to Rheumatoid Arthritis in African-Americans.	Rheumatoid arthritis	CTLA4 - ICOS	1e-23	rs3087243-A	0.138126	[0.091-0.185] unit decrease	cd8et	CD8 Effector memory	2:204717713_T	CTLA4	ENSG00000163599	204717713	G	T	0.41995	0.415414	-0.132648	1.78763e+08	3.0472e-05	0.000491486	0.00684147	0.99007	Imputed	2
2	rs11571293	rs3087243	0.854908	TA/GG	Leveraging Polygenic Functional Enrichment to Improve GWAS Power.	Autoimmune traits	CTLA4 - ICOS	7e-49	rs3087243-?	NA		cd8et	CD8 Effector memory	2:204717713_T	CTLA4	ENSG00000163599	204717713	G	T	0.41995	0.415414	-0.132648	1.78763e+08	3.0472e-05	0.000491486	0.00684147	0.99007	Imputed	2
2	rs11571293	rs3087243	0.854908	TA/GG	Leveraging Polygenic Functional Enrichment to Improve GWAS Power.	Hypothyroidism	CTLA4 - ICOS	7e-82	rs3087243-?	NA		cd8et	CD8 Effector memory	2:204717713_T	CTLA4	ENSG00000163599	204717713	G	T	0.41995	0.415414	-0.132648	1.78763e+08	3.0472e-05	0.000491486	0.00684147	0.99007	Imputed	2
2	rs11571293	rs3087243	0.854908	TA/GG	A cross-population atlas of genetic associations for 220 human phenotypes.	Hyperthyroidism	CTLA4 - ICOS	8e-20	rs3087243-A	0.2038	[0.16-0.25] unit decrease	cd8et	CD8 Effector memory	2:204717713_T	CTLA4	ENSG00000163599	204717713	G	T	0.41995	0.415414	-0.132648	1.78763e+08	3.0472e-05	0.000491486	0.00684147	0.99007	Imputed	2
2	rs11571293	rs3087243	0.854908	TA/GG	A cross-population atlas of genetic associations for 220 human phenotypes.	Hypothyroidism	CTLA4 - ICOS	5e-47	rs3087243-A	0.1466	[0.13-0.17] unit decrease	cd8et	CD8 Effector memory	2:204717713_T	CTLA4	ENSG00000163599	204717713	G	T	0.41995	0.415414	-0.132648	1.78763e+08	3.0472e-05	0.000491486	0.00684147	0.99007	Imputed	2
2	rs11571293	rs3087243	0.854908	TA/GG	Multiomics analysis of rheumatoid arthritis yields sequence variants that have large effects on risk of the seropositive subset.	Rheumatoid arthritis	CTLA4 - ICOS	3e-19	rs3087243-A	0.92		cd8et	CD8 Effector memory	2:204717713_T	CTLA4	ENSG00000163599	204717713	G	T	0.41995	0.415414	-0.132648	1.78763e+08	3.0472e-05	0.000491486	0.00684147	0.99007	Imputed	2
2	rs11571293	rs3087243	0.854908	TA/GG	Meta-analysis of Immunochip data of four autoimmune diseases reveals novel single-disease and cross-phenotype associations.	Celiac disease	CTLA4 - ICOS	5e-10	rs3087243-?	1.1201224		cd8et	CD8 Effector memory	2:204717713_T	CTLA4	ENSG00000163599	204717713	G	T	0.41995	0.415414	-0.132648	1.78763e+08	3.0472e-05	0.000491486	0.00684147	0.99007	Imputed	2
2	rs11571293	rs3087243	0.854908	TA/GG	Meta-analysis of Immunochip data of four autoimmune diseases reveals novel single-disease and cross-phenotype associations.	Rheumatoid arthritis	CTLA4 - ICOS	1e-11	rs3087243-?	1.1177704		cd8et	CD8 Effector memory	2:204717713_T	CTLA4	ENSG00000163599	204717713	G	T	0.41995	0.415414	-0.132648	1.78763e+08	3.0472e-05	0.000491486	0.00684147	0.99007	Imputed	2
2	rs11571293	rs3087243	0.854908	TA/GG	Meta-analysis of Immunochip data of four autoimmune diseases reveals novel single-disease and cross-phenotype associations.	Type 1 diabetes	CTLA4 - ICOS	2e-16	rs3087243-?	1.2083132		cd8et	CD8 Effector memory	2:204717713_T	CTLA4	ENSG00000163599	204717713	G	T	0.41995	0.415414	-0.132648	1.78763e+08	3.0472e-05	0.000491486	0.00684147	0.99007	Imputed	2
2	rs11571293	rs3087243	0.854908	TA/GG	Multi-ancestry genome-wide association analyses identify novel genetic mechanisms in rheumatoid arthritis.	Rheumatoid arthritis (rheumatoid factor and/or anti-cyclic citrullinated peptide seropositive)	CTLA4 - ICOS	4e-28	rs3087243-A	0.87809545	[0.858020252879953-0.898640309731063]	cd8et	CD8 Effector memory	2:204717713_T	CTLA4	ENSG00000163599	204717713	G	T	0.41995	0.415414	-0.132648	1.78763e+08	3.0472e-05	0.000491486	0.00684147	0.99007	Imputed	2
2	rs11571293	rs3087243	0.854908	TA/GG	Multi-ancestry genome-wide association analyses identify novel genetic mechanisms in rheumatoid arthritis.	Rheumatoid arthritis	CTLA4 - ICOS	1e-29	rs3087243-A	0.8892294	[0.871287195735622-0.907541145423955]	cd8et	CD8 Effector memory	2:204717713_T	CTLA4	ENSG00000163599	204717713	G	T	0.41995	0.415414	-0.132648	1.78763e+08	3.0472e-05	0.000491486	0.00684147	0.99007	Imputed	2
2	rs11571293	rs3087243	0.854908	TA/GG	Multi-ancestry genome-wide association analyses identify novel genetic mechanisms in rheumatoid arthritis.	Rheumatoid arthritis	CTLA4 - ICOS	1e-08	rs3087243-A	0.89744806	[0.864472908510902-0.931681102176268]	cd8et	CD8 Effector memory	2:204717713_T	CTLA4	ENSG00000163599	204717713	G	T	0.41995	0.415414	-0.132648	1.78763e+08	3.0472e-05	0.000491486	0.00684147	0.99007	Imputed	2
2	rs11571293	rs3087243	0.854908	TA/GG	Genetic association and Mendelian randomization for hypothyroidism highlight immune molecular mechanisms.	Hypothyroidism	CTLA4 - ICOS	6e-89	rs3087243-A	0.1633595	[0.15-0.18] unit decrease	cd8et	CD8 Effector memory	2:204717713_T	CTLA4	ENSG00000163599	204717713	G	T	0.41995	0.415414	-0.132648	1.78763e+08	3.0472e-05	0.000491486	0.00684147	0.99007	Imputed	2
2	rs11571293	rs3087243	0.854908	TA/GG	Multi-ancestry genome-wide association analyses identify novel genetic mechanisms in rheumatoid arthritis.	Rheumatoid arthritis (rheumatoid factor and/or anti-cyclic citrullinated peptide seropositive)	CTLA4 - ICOS	7e-24	rs3087243-A	0.86901057	[0.845655257572056-0.893010892425665]	cd8et	CD8 Effector memory	2:204717713_T	CTLA4	ENSG00000163599	204717713	G	T	0.41995	0.415414	-0.132648	1.78763e+08	3.0472e-05	0.000491486	0.00684147	0.99007	Imputed	2
2	rs11571293	rs3087243	0.854908	TA/GG	Multi-ancestry genome-wide association analyses identify novel genetic mechanisms in rheumatoid arthritis.	Rheumatoid arthritis	CTLA4 - ICOS	3e-21	rs3087243-A	0.88621116	[0.864254892687187-0.908725272464243]	cd8et	CD8 Effector memory	2:204717713_T	CTLA4	ENSG00000163599	204717713	G	T	0.41995	0.415414	-0.132648	1.78763e+08	3.0472e-05	0.000491486	0.00684147	0.99007	Imputed	2
2	rs11571293	rs11571302	0.803926	TT/GG	High-density genetic mapping identifies new susceptibility loci for rheumatoid arthritis.	Rheumatoid arthritis	CTLA4 - ICOS	5e-07	rs11571302-?	1.0984182		cd8et	CD8 Effector memory	2:204717713_T	CTLA4	ENSG00000163599	204717713	G	T	0.41995	0.415414	-0.132648	1.78763e+08	3.0472e-05	0.000491486	0.00684147	0.99007	Imputed	2
2	rs11571293	rs11571302	0.803926	TT/GG	High-density genetic mapping identifies new susceptibility loci for rheumatoid arthritis.	Rheumatoid arthritis (ACPA-positive)	CTLA4 - ICOS	4e-08	rs11571302-?	1.1253657		cd8et	CD8 Effector memory	2:204717713_T	CTLA4	ENSG00000163599	204717713	G	T	0.41995	0.415414	-0.132648	1.78763e+08	3.0472e-05	0.000491486	0.00684147	0.99007	Imputed	2
1	rs11577318	rs11577318	1	GG/AA	Genome-wide analysis highlights contribution of immune system pathways to the genetic architecture of asthma.	Asthma	CEP85	3e-08	rs11577318-G	NA		nk	Natural Killer Cell	1:26601570_G	CD52	ENSG00000169442	26601570	A	G	0.19091	0.181059	-0.36909	2.1608e+08	4.69838e-33	4.0154e-29	5.61368e-06	0.99351	Imputed	1
1	rs11577318	rs11577318	1	GG/AA	Genome-wide analysis highlights contribution of immune system pathways to the genetic architecture of asthma.	Asthma	CEP85	3e-08	rs11577318-G	NA		monoc	Classic Monocyte	1:26601570_G	ZNF593	ENSG00000142684	26601570	A	G	0.19091	0.181059	0.191243	1.22642e+08	1.96183e-09	3.2965e-06	1.39058e-05	0.99351	Imputed	1
1	rs11582610	rs12126676	0.935403	TC/CT	Genetic association and Mendelian randomization for hypothyroidism highlight immune molecular mechanisms.	Hypothyroidism	DDX59	5e-10	rs12126676-T	0.050289	[0.034-0.066] unit decrease	cd4nc	CD4 Naive/Central memory T cell	1:200645101_T	DDX59	ENSG00000118197	200645101	C	T	0.42064	0.409116	-0.190843	1.87948e+08	1.65702e-09	4.79692e-07	2.38425e-06	0.99703	Imputed	1
1	rs11582610	rs12126676	0.935403	TC/CT	Genetic association and Mendelian randomization for hypothyroidism highlight immune molecular mechanisms.	Hypothyroidism	DDX59	5e-10	rs12126676-T	0.050289	[0.034-0.066] unit decrease	cd4nc	CD4 Naive/Central memory T cell	1:200645101_T	RP11-92G12.3	ENSG00000260088	200645101	C	T	0.42064	0.409116	0.168924	1.31167e+08	1.00882e-07	2.24665e-05	0.000328231	0.99703	Imputed	1
11	rs11603111	rs28759035	0.966744	CG/AA	Better safe than sorry-Whole-genome sequencing indicates that missense variants are significant in susceptibility to COVID-19.	Severe COVID-19 infection	KRTAP5-AS1	5e-13	rs28759035-?	NA		cd4nc	CD4 Naive/Central memory T cell	11:1568192_A	KRTAP5-2	ENSG00000205867	1568192	C	A	0.56386	0.533585	0.38965	9.633e+07	5.89384e-37	7.75105e-34	2.03182e-06	0.99444	Imputed	2
11	rs11604635	rs28759035	0.977753	CG/TA	Better safe than sorry-Whole-genome sequencing indicates that missense variants are significant in susceptibility to COVID-19.	Severe COVID-19 infection	KRTAP5-AS1	5e-13	rs28759035-?	NA		cd4nc	CD4 Naive/Central memory T cell	11:1576137_T	KRTAP5-2	ENSG00000205867	1576137	C	T	0.56352	0.533215	0.387806	9.66211e+07	1.35486e-36	8.28193e-35	4.52678e-08	0.994	Imputed	5
11	rs11606611	rs3794060	1	CC/GT	Genetic association analyses implicate aberrant regulation of innate and adaptive immunity genes in the pathogenesis of systemic lupus erythematosus.	Systemic lupus erythematosus	NADSYN1	1e-20	rs3794060-C	1.23	[1.18–1.29]	cd8et	CD8 Effector memory	11:71164046_G	RP11-660L16.2	ENSG00000254682	71164046	C	G	0.78805	0.690037	0.394669	9.55379e+07	5.95611e-38	2.00411e-34	4.53513e-06	0.99175	Imputed	1
11	rs11606612	rs3794060	1	CC/AT	Genetic association analyses implicate aberrant regulation of innate and adaptive immunity genes in the pathogenesis of systemic lupus erythematosus.	Systemic lupus erythematosus	NADSYN1	1e-20	rs3794060-C	1.23	[1.18–1.29]	nk	Natural Killer Cell	11:71164047_A	RP11-660L16.2	ENSG00000254682	71164047	C	A	0.78838	0.690052	0.344441	1.03465e+08	9.7962e-29	2.54825e-25	4.49146e-06	0.99239	Imputed	1
13	rs11617551	rs8002861	0.894001	CG/TA	Discovery of six new susceptibility loci and analysis of pleiotropic effects in leprosy.	Leprosy	LACC1 - NRAD1	7e-06	rs8002861-A	1.1111112	[NR]	cd4nc	CD4 Naive/Central memory T cell	13:44443977_C	CCDC122	ENSG00000151773	44443977	T	C	0.53721	0.485525	0.446296	8.73897e+07	3.06765e-49	8.40139e-46	4.3149e-06	0.99552	Imputed	1
13	rs11617551	rs8002861	0.894001	CG/TA	Discovery of six new susceptibility loci and analysis of pleiotropic effects in leprosy.	Leprosy	LACC1 - NRAD1	7e-06	rs8002861-A	1.1111112	[NR]	cd8s100b	CD8 S100B T cell	13:44443977_C	CCDC122	ENSG00000151773	44443977	T	C	0.53721	0.485525	0.157623	1.32545e+08	6.99016e-07	0.00105505	0.0134984	0.99552	Imputed	1
13	rs11617551	rs8002861	0.894001	CG/TA	Discovery of six new susceptibility loci and analysis of pleiotropic effects in leprosy.	Leprosy	LACC1 - NRAD1	7e-06	rs8002861-A	1.1111112	[NR]	cd8nc	CD8 Naive/Central memory T cell	13:44443977_C	CCDC122	ENSG00000151773	44443977	T	C	0.53721	0.485525	0.300941	1.10331e+08	5.26591e-22	8.67579e-19	1.07501e-05	0.99552	Imputed	1
14	rs11622544	rs11845830	0.886247	CG/TA	Better safe than sorry-Whole-genome sequencing indicates that missense variants are significant in susceptibility to COVID-19.	Severe COVID-19 infection	HEATR5A-DT, DTD2	4e-06	rs11845830-?	NA		bmem	Memory B Cell	14:31823304_T	RP11-596D21.1	ENSG00000257831	31823304	C	T	0.5251	0.498414	-0.334977	2.10696e+08	3.54765e-27	2.09138e-25	1.65521e-08	0.98957	Imputed	3
6	rs116234817	rs28752924	0.819109	AG/GT	Uniting biobank resources reveals novel genetic pathways modulating susceptibility for atopic dermatitis.	Atopic dermatitis	LINC02571 - HLA-B	5e-11	rs28752924-T	1.1	[1.07-1.14]	mononc	Non-classic Monocyte	6:31321364_A	SKIV2L	ENSG00000204351	31321364	G	A	0.05062	0.0532338	-0.158169	1.57275e+08	1.18565e-06	9.83931e-05	0.000838055	0.95596	Imputed	1
14	rs11625148	rs11845830	0.836993	GG/AA	Better safe than sorry-Whole-genome sequencing indicates that missense variants are significant in susceptibility to COVID-19.	Severe COVID-19 infection	HEATR5A-DT, DTD2	4e-06	rs11845830-?	NA		cd8nc	CD8 Naive/Central memory T cell	14:31913438_G	RP11-596D21.1	ENSG00000257831	31913438	A	G	0.40177	0.407407	0.199551	1.26333e+08	2.81021e-10	9.15982e-10	1.88717e-07	0.98105	Imputed	3
14	rs11625265	rs11625265	1	GG/AA	Rare variant analysis in eczema identifies exonic variants in DUSP1, NOTCH4 and SLC9A4.	Eczema	ZBTB1	7e-09	rs11625265-G	1.07		nk	Natural Killer Cell	14:64977321_G	ZBTB1	ENSG00000126804	64977321	A	G	0.32187	0.305236	-0.142168	1.80265e+08	7.7437e-06	0.00290584	0.0193223	0.9882	Imputed	1
15	rs11631331	rs12903154	0.981881	GT/CC	Better safe than sorry-Whole-genome sequencing indicates that missense variants are significant in susceptibility to COVID-19.	Severe COVID-19 infection	MEGF11	3e-08	rs12903154-?	NA		cd8nc	CD8 Naive/Central memory T cell	15:66523769_G	ZWILCH	ENSG00000174442	66523769	C	G	0.35938	0.341669	-0.142231	1.80275e+08	7.67111e-06	0.00436601	0.0219717	0.98139	Imputed	1
15	rs11633762	rs2271431	0.946229	CG/TT	Genome-wide association study of African and European Americans implicates multiple shared and ethnic specific loci in sarcoidosis susceptibility.	Sarcoidosis	WDR73	1e-06	rs2271431-G	1.682	[1.39-1.98]	cd8nc	CD8 Naive/Central memory T cell	15:85187152_C	NMB	ENSG00000197696	85187152	T	C	0.25172	0.272975	-0.148871	1.81323e+08	2.79507e-06	0.00190184	0.0157132	0.99612	Imputed	1
15	rs11633762	rs11633267	0.944921	CC/TT	Genome-wide association study of African and European Americans implicates multiple shared and ethnic specific loci in sarcoidosis susceptibility.	Sarcoidosis	ZNF592	1e-06	rs11633267-C	1.864	[1.57-2.16]	cd8nc	CD8 Naive/Central memory T cell	15:85187152_C	NMB	ENSG00000197696	85187152	T	C	0.25172	0.272975	-0.148871	1.81323e+08	2.79507e-06	0.00190184	0.0157132	0.99612	Imputed	1
16	rs11639743	rs11641087	0.948062	TT/GA	Better safe than sorry-Whole-genome sequencing indicates that missense variants are significant in susceptibility to COVID-19.	Severe COVID-19 infection	WWOX	6e-09	rs11641087-?	NA		cd8et	CD8 Effector memory	16:78925995_T	MAF	ENSG00000178573	78925995	G	T	0.44095	0.449754	-0.137597	1.79544e+08	1.51187e-05	0.00415278	0.0347159	0.96903	Imputed	1
16	rs11641853	rs231970	0.991044	GG/AA	Eleven loci with new reproducible genetic associations with allergic disease risk.	Allergic disease (asthma, hay fever or eczema)	SGF29	5e-06	rs231970-A	0.035	NR unit decrease	cd4nc	CD4 Naive/Central memory T cell	16:28589719_G	APOBR	ENSG00000184730	28589719	A	G	0.13506	0.119433	-0.143759	1.80517e+08	6.10471e-06	0.00111738	0.0107228	0.94635	Imputed	1
16	rs11642192	rs11150601	0.816842	CG/TA	Identification of novel risk loci, causal insights, and heritable risk for Parkinson's disease: a meta-analysis of genome-wide association studies.	Parkinson's disease or first degree relation to individual with Parkinson's disease	SETD1A	5e-20	rs11150601-A	0.0907	[0.071-0.11] unit increase	cd8et	CD8 Effector memory	16:31082025_C	STX4	ENSG00000103496	31082025	T	C	0.36455	0.382877	0.168809	1.31185e+08	1.02949e-07	4.26864e-05	0.00068429	0.99869	Imputed	1
16	rs11642192	rs11150601	0.816842	CG/TA	The Genetic Architecture of Parkinson Disease in Spain: Characterizing Population-Specific Risk, Differential Haplotype Structures, and Providing Etiologic Insight.	Parkinson's disease	SETD1A	6e-06	rs11150601-G	0.1669	[0.095-0.239] unit decrease	cd8et	CD8 Effector memory	16:31082025_C	STX4	ENSG00000103496	31082025	T	C	0.36455	0.382877	0.168809	1.31185e+08	1.02949e-07	4.26864e-05	0.00068429	0.99869	Imputed	1
16	rs11642192	rs13708	0.820941	CG/TA	Genome-wide meta-analysis identifies multiple novel associations and ethnic heterogeneity of psoriasis susceptibility.	Psoriasis	STX1B	2e-08	rs13708-G	1.19	[1.12-1.26]	cd8et	CD8 Effector memory	16:31082025_C	STX4	ENSG00000103496	31082025	T	C	0.36455	0.382877	0.168809	1.31185e+08	1.02949e-07	4.26864e-05	0.00068429	0.99869	Imputed	1
16	rs11642192	rs13708	0.820941	CG/TA	Genome-wide meta-analysis identifies multiple novel associations and ethnic heterogeneity of psoriasis susceptibility.	Psoriasis	STX1B	8e-07	rs13708-G	1.55	[1.3-1.85]	cd8et	CD8 Effector memory	16:31082025_C	STX4	ENSG00000103496	31082025	T	C	0.36455	0.382877	0.168809	1.31185e+08	1.02949e-07	4.26864e-05	0.00068429	0.99869	Imputed	1
16	rs11642192	rs12445568	0.892637	CC/TT	Identification of 15 new psoriasis susceptibility loci highlights the role of innate immunity.	Psoriasis	STX1B	1e-16	rs12445568-C	1.16		cd8et	CD8 Effector memory	16:31082025_C	STX4	ENSG00000103496	31082025	T	C	0.36455	0.382877	0.168809	1.31185e+08	1.02949e-07	4.26864e-05	0.00068429	0.99869	Imputed	1
16	rs11642192	rs12445568	0.892637	CC/TT	Genome-wide Association Analysis of Psoriatic Arthritis and Cutaneous Psoriasis Reveals Differences in Their Genetic Architecture.	Psoriasis vulgaris	STX1B	5e-11	rs12445568-C	1.159	NR	cd8et	CD8 Effector memory	16:31082025_C	STX4	ENSG00000103496	31082025	T	C	0.36455	0.382877	0.168809	1.31185e+08	1.02949e-07	4.26864e-05	0.00068429	0.99869	Imputed	1
16	rs11642192	rs140820592	0.9311	CT/TG	Genome-wide Association Analysis of Parkinson's Disease and Schizophrenia Reveals Shared Genetic Architecture and Identifies Novel Risk Loci.	Parkinson's disease	STX1B	1e-08	rs140820592-T	0.0859	[0.056-0.115] unit decrease	cd8et	CD8 Effector memory	16:31082025_C	STX4	ENSG00000103496	31082025	T	C	0.36455	0.382877	0.168809	1.31185e+08	1.02949e-07	4.26864e-05	0.00068429	0.99869	Imputed	1
16	rs11642192	rs11865038	1	CT/TC	Meta-analysis of Parkinson's disease: identification of a novel locus, RIT2.	Parkinson's disease	ZNF646, PRSS53	4e-07	rs11865038-?	1.14	[NR]	cd8et	CD8 Effector memory	16:31082025_C	STX4	ENSG00000103496	31082025	T	C	0.36455	0.382877	0.168809	1.31185e+08	1.02949e-07	4.26864e-05	0.00068429	0.99869	Imputed	1
16	rs11643297	rs8045689	0.980017	AC/GT	Eleven loci with new reproducible genetic associations with allergic disease risk.	Allergic disease (asthma, hay fever or eczema)	SPNS1	6e-06	rs8045689-T	0.0249	NR unit increase	cd4nc	CD4 Naive/Central memory T cell	16:28973268_G	SPNS1	ENSG00000169682	28973268	A	G	0.71366	0.702864	-0.248499	1.97048e+08	2.75498e-15	2.20875e-12	3.42995e-06	0.93074	Imputed	1
16	rs11643297	rs8045689	0.980017	AC/GT	Eleven loci with new reproducible genetic associations with allergic disease risk.	Allergic disease (asthma, hay fever or eczema)	SPNS1	6e-06	rs8045689-T	0.0249	NR unit increase	nk	Natural Killer Cell	16:28973268_G	SPNS1	ENSG00000169682	28973268	A	G	0.71366	0.702864	-0.204496	1.90103e+08	9.89216e-11	6.25914e-08	5.09276e-06	0.93074	Imputed	1
16	rs11647815	rs1053997	0.928907	CC/TT	Better safe than sorry-Whole-genome sequencing indicates that missense variants are significant in susceptibility to COVID-19.	Severe COVID-19 infection	ZNF213-AS1, ZNF213	2e-06	rs1053997-?	NA		nk	Natural Killer Cell	16:3155006_C	RP11-473M20.9	ENSG00000262370	3155006	T	C	0.42141	0.402187	-0.116077	1.76148e+08	0.000267198	0.00482069	0.036648	0.98483	Imputed	2
16	rs11649450	rs1053997	0.871078	AC/GT	Better safe than sorry-Whole-genome sequencing indicates that missense variants are significant in susceptibility to COVID-19.	Severe COVID-19 infection	ZNF213-AS1, ZNF213	2e-06	rs1053997-?	NA		cd8et	CD8 Effector memory	16:3181996_A	RP11-473M20.14	ENSG00000263072	3181996	G	A	0.40753	0.376563	0.16634	1.31574e+08	1.5841e-07	6.38314e-05	0.000896543	0.99632	Imputed	1
17	rs11650008	rs4796224	0.981731	AG/CA	Multiple sclerosis genomic map implicates peripheral immune cells and microglia in susceptibility.	Multiple sclerosis	ZNHIT3	1e-15	rs4796224-G	1.0915838	NR	cd8et	CD8 Effector memory	17:34892731_A	GGNBP2	ENSG00000005955	34892731	C	A	0.47586	0.459255	-0.145719	1.80826e+08	4.53889e-06	0.000858468	0.014199	0.99223	Imputed	1
17	rs11650008	rs9906189	0.960573	AG/CA	Leveraging Polygenic Functional Enrichment to Improve GWAS Power.	Eczema	GGNBP2	4e-09	rs9906189-?	NA		cd8et	CD8 Effector memory	17:34892731_A	GGNBP2	ENSG00000005955	34892731	C	A	0.47586	0.459255	-0.145719	1.80826e+08	4.53889e-06	0.000858468	0.014199	0.99223	Imputed	1
17	rs11651955	rs11650438	0.875356	AG/GA	Multi-ancestry genome-wide association meta-analysis of Parkinson's disease.	Parkinson's disease	PIGL	1e-07	rs11650438-A	NA		bin	Naïve/Immature B Cell	17:16235462_A	CENPV	ENSG00000166582	16235462	G	A	0.49801	0.498075	-0.219631	1.92491e+08	3.42874e-12	1.62919e-09	3.77092e-06	0.99154	Imputed	1
17	rs11654954	rs9903269	1	AA/GT	Shared Genetic and Experimental Links between Obesity-Related Traits and Asthma Subtypes in UK Biobank.	Nonatopic asthma	CDK12 - NEUROD2	6e-10	rs9903269-?	NA		cd8et	CD8 Effector memory	17:37745979_G	PNMT	ENSG00000141744	37745979	A	G	0.81479	0.799168	0.342942	1.03702e+08	1.74406e-28	2.84384e-26	5.35708e-08	0.99971	Genotyped	3
17	rs11654954	rs9903269	1	AA/GT	Shared Genetic and Experimental Links between Obesity-Related Traits and Asthma Subtypes in UK Biobank.	Atopic asthma	CDK12 - NEUROD2	1e-16	rs9903269-?	NA		cd8et	CD8 Effector memory	17:37745979_G	PNMT	ENSG00000141744	37745979	A	G	0.81479	0.799168	0.342942	1.03702e+08	1.74406e-28	2.84384e-26	5.35708e-08	0.99971	Genotyped	3
17	rs11654954	rs9903269	1	AA/GT	Discerning asthma endotypes through comorbidity mapping.	Asthma in any disease	CDK12 - NEUROD2	1e-16	rs9903269-A	1.0811226	[1.06-1.1]	cd8et	CD8 Effector memory	17:37745979_G	PNMT	ENSG00000141744	37745979	A	G	0.81479	0.799168	0.342942	1.03702e+08	1.74406e-28	2.84384e-26	5.35708e-08	0.99971	Genotyped	3
17	rs11655906	rs11650438	0.991653	AA/GG	Multi-ancestry genome-wide association meta-analysis of Parkinson's disease.	Parkinson's disease	PIGL	1e-07	rs11650438-A	NA		monoc	Classic Monocyte	17:16238497_G	ZSWIM7	ENSG00000214941	16238497	A	G	0.52837	0.539421	-0.16615	1.76837e+08	1.97607e-07	0.000142444	0.00429981	0.98618	Imputed	1
7	rs116638014	rs2306848	0.967804	TT/CC	Studying the effects of haplotype partitioning methods on the RA-associated genomic results from the North American Rheumatoid Arthritis Consortium (NARAC) dataset.	Rheumatoid arthritis	CPA4	6e-12	rs2306848-G	NA		nkr	Natural Killer Recruiting Cell	7:129958583_T	AC016831.7	ENSG00000233559	129958583	C	T	0.08565	0.0698183	-0.145308	1.73677e+08	5.58435e-06	0.0115034	0.0497191	0.96392	Imputed	1
19	rs11666367	rs11083840	1	GG/AT	Association analyses identify 38 susceptibility loci for inflammatory bowel disease and highlight shared genetic risk across populations.	Inflammatory bowel disease	CALM3 - PTGIR	2e-06	rs11083840-C	1.0484828	[1.03-1.07]	cd8nc	CD8 Naive/Central memory T cell	19:47120381_G	GNG8	ENSG00000167414	47120381	A	G	0.39061	0.408623	-0.179666	1.86184e+08	1.4346e-08	1.60957e-05	2.23794e-05	0.99901	Imputed	1
19	rs11666367	rs11083840	1	GG/AT	Association analyses identify 38 susceptibility loci for inflammatory bowel disease and highlight shared genetic risk across populations.	Ulcerative colitis	CALM3 - PTGIR	3e-08	rs11083840-C	1.0715772	[1.05-1.1]	cd8nc	CD8 Naive/Central memory T cell	19:47120381_G	GNG8	ENSG00000167414	47120381	A	G	0.39061	0.408623	-0.179666	1.86184e+08	1.4346e-08	1.60957e-05	2.23794e-05	0.99901	Imputed	1
19	rs11671310	rs12980600	0.810266	AT/GA	Identification of Susceptibility Loci in IL6, RPS9/LILRB3, and an Intergenic Locus on Chromosome 21q22 in Takayasu Arteritis in a Genome-Wide Association Study.	Takayasu arteritis	RPS9	2e-08	rs12980600-?	1.6666665	[NR]	cd4nc	CD4 Naive/Central memory T cell	19:54716663_A	LILRB3	ENSG00000204577	54716663	G	A	0.3209	0.320835	0.180514	1.29338e+08	1.22375e-08	4.63547e-06	4.97547e-06	0.9349	Imputed	1
19	rs11671310	rs12980600	0.810266	AT/GA	Identification of Susceptibility Loci in IL6, RPS9/LILRB3, and an Intergenic Locus on Chromosome 21q22 in Takayasu Arteritis in a Genome-Wide Association Study.	Takayasu arteritis	RPS9	2e-08	rs12980600-?	1.6666665	[NR]	cd8s100b	CD8 S100B T cell	19:54716663_A	RPS9	ENSG00000170889	54716663	G	A	0.3209	0.320835	-0.142384	1.79749e+08	7.57893e-06	1.08007e-05	0.000436405	0.9349	Imputed	4
19	rs11671310	rs11666543	0.810266	AA/GG	Identification of Susceptibility Loci in IL6, RPS9/LILRB3, and an Intergenic Locus on Chromosome 21q22 in Takayasu Arteritis in a Genome-Wide Association Study.	Takayasu arteritis	RPS9	4e-08	rs11666543-?	1.7857143	[1.45-2.22]	cd4nc	CD4 Naive/Central memory T cell	19:54716663_A	LILRB3	ENSG00000204577	54716663	G	A	0.3209	0.320835	0.180514	1.29338e+08	1.22375e-08	4.63547e-06	4.97547e-06	0.9349	Imputed	1
19	rs11671310	rs11666543	0.810266	AA/GG	Identification of Susceptibility Loci in IL6, RPS9/LILRB3, and an Intergenic Locus on Chromosome 21q22 in Takayasu Arteritis in a Genome-Wide Association Study.	Takayasu arteritis	RPS9	4e-08	rs11666543-?	1.7857143	[1.45-2.22]	cd8s100b	CD8 S100B T cell	19:54716663_A	RPS9	ENSG00000170889	54716663	G	A	0.3209	0.320835	-0.142384	1.79749e+08	7.57893e-06	1.08007e-05	0.000436405	0.9349	Imputed	4
2	rs11674695	rs13018977	0.889387	AA/GT	Interpreting type 1 diabetes risk with genetics and single-cell epigenomics.	Type 1 diabetes	SEPTIN2	2e-08	rs13018977-A	0.100334994	[0.065-0.135] unit increase	cd4et	CD4 Effector memory/TEMRA	2:242165701_A	SEPT2	ENSG00000168385	242165701	G	A	0.23248	0.253049	-0.116732	1.76251e+08	0.000246479	0.00379977	0.0335858	0.96051	Imputed	2
2	rs11675563	rs7586601	0.812127	GG/AA	Participation bias in the UK Biobank distorts genetic associations and downstream analyses.	Diabetes (standard GWA)	GTF3C2-AS2	3e-08	rs7586601-G	0.0031285	[0.002-0.0042] unit increase	cd8s100b	CD8 S100B T cell	2:27643002_G	KRTCAP3	ENSG00000157992	27643002	A	G	0.39219	0.375839	-0.19768	1.8845e+08	4.22828e-10	1.73963e-09	3.69084e-08	0.99679	Imputed	4
2	rs11675563	rs8179252	0.891559	GC/AA	Sex-Dimorphic Analyses Identify Novel and Sex-Specific Genetic Associations in Inflammatory Bowel Disease.	Inflammatory bowel disease	GCKR - C2orf16	2e-07	rs8179252-C	0.924	[0.897-0.952]	cd8s100b	CD8 S100B T cell	2:27643002_G	KRTCAP3	ENSG00000157992	27643002	A	G	0.39219	0.375839	-0.19768	1.8845e+08	4.22828e-10	1.73963e-09	3.69084e-08	0.99679	Imputed	4
2	rs11675563	rs8179252	0.891559	GC/AA	Sex-Dimorphic Analyses Identify Novel and Sex-Specific Genetic Associations in Inflammatory Bowel Disease.	Inflammatory bowel disease	GCKR - C2orf16	3e-07	rs8179252-C	0.944	[0.924-0.965]	cd8s100b	CD8 S100B T cell	2:27643002_G	KRTCAP3	ENSG00000157992	27643002	A	G	0.39219	0.375839	-0.19768	1.8845e+08	4.22828e-10	1.73963e-09	3.69084e-08	0.99679	Imputed	4
2	rs11678428	rs7607369	0.893473	CA/TG	Age of onset of amyotrophic lateral sclerosis is modulated by a locus on 1p34.1.	Amyotrophic lateral sclerosis	CTDSP1 - VIL1	7e-06	rs7607369-A	1.15	[1.08-1.24]	cd8et	CD8 Effector memory	2:219352598_T	RQCD1	ENSG00000144580	219352598	C	T	0.58218	0.572005	0.171501	1.3076e+08	6.3883e-08	2.55304e-05	0.000510451	0.994	Imputed	1
2	rs11678428	rs41461846	0.875143	CC/TT	Genome-wide association study of sepsis in extremely premature infants.	Sepsis in extremely premature infants	VIL1	2e-06	rs41461846-?	NA		cd8et	CD8 Effector memory	2:219352598_T	RQCD1	ENSG00000144580	219352598	C	T	0.58218	0.572005	0.171501	1.3076e+08	6.3883e-08	2.55304e-05	0.000510451	0.994	Imputed	1
2	rs11678428	rs6717433	0.875143	CC/TG	Genome-wide association study of sepsis in extremely premature infants.	Sepsis in extremely premature infants	USP37	2e-06	rs6717433-?	NA		cd8et	CD8 Effector memory	2:219352598_T	RQCD1	ENSG00000144580	219352598	C	T	0.58218	0.572005	0.171501	1.3076e+08	6.3883e-08	2.55304e-05	0.000510451	0.994	Imputed	1
2	rs11678428	rs2303565	0.908421	CC/TT	Age of onset of amyotrophic lateral sclerosis is modulated by a locus on 1p34.1.	Amyotrophic lateral sclerosis	STK36	6e-07	rs2303565-C	1.17	[1.1-1.24]	cd8et	CD8 Effector memory	2:219352598_T	RQCD1	ENSG00000144580	219352598	C	T	0.58218	0.572005	0.171501	1.3076e+08	6.3883e-08	2.55304e-05	0.000510451	0.994	Imputed	1
6	rs116812356	rs114777460	0.979109	CG/TA	Genome-wide association and HLA region fine-mapping studies identify susceptibility loci for multiple common infections.	Mumps	HLA-B	4e-06	rs114777460-?	0.1022	[0.058-0.146] unit decrease	cd8et	CD8 Effector memory	6:31327669_C	HLA-C	ENSG00000204525	31327669	T	C	0.08245	0.0903449	-0.163876	1.83692e+08	2.42043e-07	1.20561e-06	8.25058e-06	0.98132	Imputed	3
6	rs116812356	rs114777460	0.979109	CG/TA	Genome-wide association and HLA region fine-mapping studies identify susceptibility loci for multiple common infections.	Mumps	HLA-B	4e-06	rs114777460-?	0.1022	[0.058-0.146] unit decrease	nk	Natural Killer Cell	6:31327669_C	HLA-C	ENSG00000204525	31327669	T	C	0.08245	0.0903449	-0.145442	1.80782e+08	4.7339e-06	7.25812e-06	7.63245e-05	0.98132	Imputed	4
6	rs116812356	rs114777460	0.979109	CG/TA	Genome-wide association and HLA region fine-mapping studies identify susceptibility loci for multiple common infections.	Mumps	HLA-B	4e-06	rs114777460-?	0.1022	[0.058-0.146] unit decrease	monoc	Classic Monocyte	6:31327669_C	PRR3	ENSG00000204576	31327669	T	C	0.08245	0.0903449	-0.124306	1.70492e+08	0.000104646	0.00603055	0.041824	0.98132	Imputed	1
2	rs11682128	rs10194375	0.949178	AA/GC	GWAS on family history of Alzheimer's disease.	Alzheimer's disease or family history of Alzheimer's disease	BIN1	5e-08	rs10194375-?	NA		cd4nc	CD4 Naive/Central memory T cell	2:127839474_A	BIN1	ENSG00000136717	127839474	G	A	0.34204	0.343332	0.563785	6.88468e+07	1.79572e-83	6.63729e-80	1.73731e-06	0.96752	Imputed	1
2	rs11682128	rs10194375	0.949178	AA/GC	GWAS on family history of Alzheimer's disease.	Alzheimer's disease or family history of Alzheimer's disease	BIN1	5e-08	rs10194375-?	NA		nkr	Natural Killer Recruiting Cell	2:127839474_A	BIN1	ENSG00000136717	127839474	G	A	0.34204	0.343332	0.236129	1.15835e+08	9.58635e-14	2.85266e-09	3.13769e-05	0.96752	Imputed	1
2	rs11682128	rs10194375	0.949178	AA/GC	GWAS on family history of Alzheimer's disease.	Alzheimer's disease or family history of Alzheimer's disease	BIN1	5e-08	rs10194375-?	NA		cd8s100b	CD8 S100B T cell	2:127839474_A	BIN1	ENSG00000136717	127839474	G	A	0.34204	0.343332	0.226195	1.21755e+08	7.57043e-13	1.19564e-09	1.08746e-05	0.96752	Imputed	1
2	rs11682128	rs10194375	0.949178	AA/GC	GWAS on family history of Alzheimer's disease.	Alzheimer's disease or family history of Alzheimer's disease	BIN1	5e-08	rs10194375-?	NA		bmem	Memory B Cell	2:127839474_A	BIN1	ENSG00000136717	127839474	G	A	0.34204	0.343332	0.209162	1.24816e+08	3.60477e-11	5.2438e-08	9.46092e-06	0.96752	Imputed	1
2	rs11682128	rs10194375	0.949178	AA/GC	GWAS on family history of Alzheimer's disease.	Alzheimer's disease or family history of Alzheimer's disease	BIN1	5e-08	rs10194375-?	NA		cd4et	CD4 Effector memory/TEMRA	2:127839474_A	BIN1	ENSG00000136717	127839474	G	A	0.34204	0.343332	0.312163	1.0856e+08	1.22968e-23	2.15791e-20	6.1713e-06	0.96752	Imputed	1
2	rs11682128	rs10194375	0.949178	AA/GC	GWAS on family history of Alzheimer's disease.	Alzheimer's disease or family history of Alzheimer's disease	BIN1	5e-08	rs10194375-?	NA		cd8nc	CD8 Naive/Central memory T cell	2:127839474_A	BIN1	ENSG00000136717	127839474	G	A	0.34204	0.343332	0.383346	9.7325e+07	9.92088e-36	2.17663e-32	4.02445e-06	0.96752	Imputed	1
2	rs11689186	rs876461	0.845709	GA/AG	Common variants in Alzheimer's disease and risk stratification by polygenic risk scores.	Alzheimer's disease	PRKD3	1e-09	rs876461-A	1.07	[1.05-1.09]	cd4nc	CD4 Naive/Central memory T cell	2:37446288_G	CEBPZ-AS1	ENSG00000218739	37446288	A	G	0.13331	0.132923	-0.466925	2.31521e+08	2.52056e-54	4.06427e-51	1.73731e-06	0.98757	Imputed	1
2	rs11689186	rs876461	0.845709	GA/AG	Common variants in Alzheimer's disease and risk stratification by polygenic risk scores.	Alzheimer's disease	PRKD3	1e-09	rs876461-A	1.07	[1.05-1.09]	cd4et	CD4 Effector memory/TEMRA	2:37446288_G	CEBPZ-AS1	ENSG00000218739	37446288	A	G	0.13331	0.132923	-0.194787	1.8857e+08	7.49359e-10	5.12571e-07	6.1713e-06	0.98757	Imputed	1
2	rs11690265	rs7586601	0.812127	TG/CA	Participation bias in the UK Biobank distorts genetic associations and downstream analyses.	Diabetes (standard GWA)	GTF3C2-AS2	3e-08	rs7586601-G	0.0031285	[0.002-0.0042] unit increase	cd8s100b	CD8 S100B T cell	2:27641522_T	KRTCAP3	ENSG00000157992	27641522	C	T	0.3922	0.378688	-0.19768	1.8845e+08	4.22828e-10	3.79402e-09	4.26506e-07	0.99685	Imputed	3
2	rs11690265	rs8179252	0.891559	TC/CA	Sex-Dimorphic Analyses Identify Novel and Sex-Specific Genetic Associations in Inflammatory Bowel Disease.	Inflammatory bowel disease	GCKR - C2orf16	2e-07	rs8179252-C	0.924	[0.897-0.952]	cd8s100b	CD8 S100B T cell	2:27641522_T	KRTCAP3	ENSG00000157992	27641522	C	T	0.3922	0.378688	-0.19768	1.8845e+08	4.22828e-10	3.79402e-09	4.26506e-07	0.99685	Imputed	3
2	rs11690265	rs8179252	0.891559	TC/CA	Sex-Dimorphic Analyses Identify Novel and Sex-Specific Genetic Associations in Inflammatory Bowel Disease.	Inflammatory bowel disease	GCKR - C2orf16	3e-07	rs8179252-C	0.944	[0.924-0.965]	cd8s100b	CD8 S100B T cell	2:27641522_T	KRTCAP3	ENSG00000157992	27641522	C	T	0.3922	0.378688	-0.19768	1.8845e+08	4.22828e-10	3.79402e-09	4.26506e-07	0.99685	Imputed	3
2	rs11694913	rs7601800	0.87299	GT/AC	Genome-wide association analysis of 350 000 Caucasians from the UK Biobank identifies novel loci for asthma, hay fever and eczema.	Hay fever and/or eczema	MOB4, HSPE1-MOB4	4e-13	rs7601800-T	1.047	[1.034-1.059]	cd4sox4	CD4 SOX4 T cell	2:198435280_G	AC013264.2	ENSG00000231621	198435280	A	G	0.31174	0.281013	0.193037	8.46534e+07	1.22304e-08	0.000443792	0.000490043	0.97493	Imputed	1
20	rs11699145	rs7270101	0.990793	AC/GA	ITPA gene variants protect against anaemia in patients treated for chronic hepatitis C.	Chronic hepatitis C infection	ITPA	9e-76	rs7270101-C	NA		cd8nc	CD8 Naive/Central memory T cell	20:3185313_A	ITPA	ENSG00000125877	3185313	G	A	0.13761	0.120049	-0.143267	1.80439e+08	6.57175e-06	8.58678e-05	0.00126263	0.97162	Imputed	2
21	rs11702262	rs11701331	0.830422	CT/TC	Better safe than sorry-Whole-genome sequencing indicates that missense variants are significant in susceptibility to COVID-19.	Resistance to COVID-19 infection (Exposed negative vs positive)	CBR1-AS1	4e-06	rs11701331-?	NA		cd4nc	CD4 Naive/Central memory T cell	21:37437223_T	CBR1	ENSG00000159228	37437223	C	T	0.50435	0.50676	0.248817	1.18557e+08	2.53309e-15	5.72538e-13	1.60128e-06	0.98647	Imputed	1
16	rs1170439	rs1749792	0.957299	TT/CG	Transancestral mapping and genetic load in systemic lupus erythematosus.	Systemic lupus erythematosus	RNU4-36P, ZFP90	4e-11	rs1749792-?	1.14	[1.10-1.19]	cd4nc	CD4 Naive/Central memory T cell	16:68608511_C	ZFP90	ENSG00000184939	68608511	T	C	0.78868	0.775932	0.210096	1.24669e+08	2.93622e-11	1.41968e-08	3.42995e-06	0.9793	Imputed	1
16	rs1170439	rs1728785	0.926082	TA/CC	Genome-wide association study of ulcerative colitis identifies three new susceptibility loci, including the HNF4A region.	Ulcerative colitis	ZFP90	3e-08	rs1728785-G	1.17	[1.07-1.27]	cd4nc	CD4 Naive/Central memory T cell	16:68608511_C	ZFP90	ENSG00000184939	68608511	T	C	0.78868	0.775932	0.210096	1.24669e+08	2.93622e-11	1.41968e-08	3.42995e-06	0.9793	Imputed	1
16	rs1170439	rs1728785	0.926082	TA/CC	Host-microbe interactions have shaped the genetic architecture of inflammatory bowel disease.	Ulcerative colitis	ZFP90	4e-08	rs1728785-C	1.075	[1.031-1.121]	cd4nc	CD4 Naive/Central memory T cell	16:68608511_C	ZFP90	ENSG00000184939	68608511	T	C	0.78868	0.775932	0.210096	1.24669e+08	2.93622e-11	1.41968e-08	3.42995e-06	0.9793	Imputed	1
16	rs1170439	rs1728785	0.926082	TA/CC	Genome-wide association study implicates immune activation of multiple integrin genes in inflammatory bowel disease.	Ulcerative colitis	ZFP90	4e-08	rs1728785-?	NA		cd4nc	CD4 Naive/Central memory T cell	16:68608511_C	ZFP90	ENSG00000184939	68608511	T	C	0.78868	0.775932	0.210096	1.24669e+08	2.93622e-11	1.41968e-08	3.42995e-06	0.9793	Imputed	1
16	rs1170439	rs1728785	0.926082	TA/CC	Association analyses identify 38 susceptibility loci for inflammatory bowel disease and highlight shared genetic risk across populations.	Ulcerative colitis	ZFP90	5e-06	rs1728785-C	1.0728852		cd4nc	CD4 Naive/Central memory T cell	16:68608511_C	ZFP90	ENSG00000184939	68608511	T	C	0.78868	0.775932	0.210096	1.24669e+08	2.93622e-11	1.41968e-08	3.42995e-06	0.9793	Imputed	1
16	rs1170439	rs1170426	0.957299	TC/CT	Genome-wide association meta-analysis in Chinese and European individuals identifies ten new loci associated with systemic lupus erythematosus.	Systemic lupus erythematosus	ZFP90	4e-08	rs1170426-C	1.2	[1.12-1.28]	cd4nc	CD4 Naive/Central memory T cell	16:68608511_C	ZFP90	ENSG00000184939	68608511	T	C	0.78868	0.775932	0.210096	1.24669e+08	2.93622e-11	1.41968e-08	3.42995e-06	0.9793	Imputed	1
16	rs1170439	rs1170426	0.957299	TC/CT	Genome-wide association meta-analysis in Chinese and European individuals identifies ten new loci associated with systemic lupus erythematosus.	Systemic lupus erythematosus	ZFP90	2e-08	rs1170426-C	1.12	[1.08-1.17]	cd4nc	CD4 Naive/Central memory T cell	16:68608511_C	ZFP90	ENSG00000184939	68608511	T	C	0.78868	0.775932	0.210096	1.24669e+08	2.93622e-11	1.41968e-08	3.42995e-06	0.9793	Imputed	1
16	rs1170439	rs1170436	0.957299	TT/CA	Transancestral mapping and genetic load in systemic lupus erythematosus.	Systemic lupus erythematosus	ZFP90	8e-07	rs1170436-?	1.31	[1.18-1.46]	cd4nc	CD4 Naive/Central memory T cell	16:68608511_C	ZFP90	ENSG00000184939	68608511	T	C	0.78868	0.775932	0.210096	1.24669e+08	2.93622e-11	1.41968e-08	3.42995e-06	0.9793	Imputed	1
16	rs1170439	rs1170436	0.957299	TT/CA	Transancestral mapping and genetic load in systemic lupus erythematosus.	Systemic lupus erythematosus	ZFP90	9e-07	rs1170436-?	1.17	[1.10-1.25]	cd4nc	CD4 Naive/Central memory T cell	16:68608511_C	ZFP90	ENSG00000184939	68608511	T	C	0.78868	0.775932	0.210096	1.24669e+08	2.93622e-11	1.41968e-08	3.42995e-06	0.9793	Imputed	1
3	rs11711485	rs4625	1	TG/GA	Meta-analysis of shared genetic architecture across ten pediatric autoimmune diseases.	Pediatric autoimmune diseases	DAG1	8e-11	rs4625-G	NA		cd4nc	CD4 Naive/Central memory T cell	3:49491983_T	GPX1	ENSG00000233276	49491983	G	T	0.2991	0.309994	-0.208991	1.90812e+08	3.74212e-11	1.61394e-08	2.84266e-06	0.99867	Imputed	1
3	rs11711485	rs34762726	0.9284	TA/GG	Regulatory Variants on the Leukocyte Immunoglobulin-Like Receptor Gene Cluster are Associated with Crohn's Disease and Interact with Regulatory Variants for TAP2.	Crohn's disease	BSN	4e-08	rs34762726-A	1.45	[1.27-1.66]	cd4nc	CD4 Naive/Central memory T cell	3:49491983_T	GPX1	ENSG00000233276	49491983	G	T	0.2991	0.309994	-0.208991	1.90812e+08	3.74212e-11	1.61394e-08	2.84266e-06	0.99867	Imputed	1
3	rs11711485	rs9836291	0.9284	TA/GG	Association analyses identify 38 susceptibility loci for inflammatory bowel disease and highlight shared genetic risk across populations.	Inflammatory bowel disease	BSN	1e-52	rs9836291-?	NA		cd4nc	CD4 Naive/Central memory T cell	3:49491983_T	GPX1	ENSG00000233276	49491983	G	T	0.2991	0.309994	-0.208991	1.90812e+08	3.74212e-11	1.61394e-08	2.84266e-06	0.99867	Imputed	1
3	rs11711485	rs9858542	0.9284	TA/GG	Genome-wide association study of 14,000 cases of seven common diseases and 3,000 shared controls.	Crohn's disease		4e-08	rs9858542-A	1.09	[0.96-1.24]	cd4nc	CD4 Naive/Central memory T cell	3:49491983_T	GPX1	ENSG00000233276	49491983	G	T	0.2991	0.309994	-0.208991	1.90812e+08	3.74212e-11	1.61394e-08	2.84266e-06	0.99867	Imputed	1
3	rs11711485	rs9858542	0.9284	TA/GG	Sequence variants in the autophagy gene IRGM and multiple other replicating loci contribute to Crohn's disease susceptibility.	Crohn's disease		5e-08	rs9858542-?	1.17	[1.14-1.31]	cd4nc	CD4 Naive/Central memory T cell	3:49491983_T	GPX1	ENSG00000233276	49491983	G	T	0.2991	0.309994	-0.208991	1.90812e+08	3.74212e-11	1.61394e-08	2.84266e-06	0.99867	Imputed	1
3	rs11711485	rs9858542	0.9284	TA/GG	Genome-wide association study of ulcerative colitis identifies three new susceptibility loci, including the HNF4A region.	Ulcerative colitis		7e-09	rs9858542-?	NA		cd4nc	CD4 Naive/Central memory T cell	3:49491983_T	GPX1	ENSG00000233276	49491983	G	T	0.2991	0.309994	-0.208991	1.90812e+08	3.74212e-11	1.61394e-08	2.84266e-06	0.99867	Imputed	1
3	rs11711485	rs9822268	0.9284	TA/GG	Meta-analysis identifies 29 additional ulcerative colitis risk loci, increasing the number of confirmed associations to 47.	Ulcerative colitis	APEH	2e-17	rs9822268-A	1.21	[1.16-1.26]	cd4nc	CD4 Naive/Central memory T cell	3:49491983_T	GPX1	ENSG00000233276	49491983	G	T	0.2991	0.309994	-0.208991	1.90812e+08	3.74212e-11	1.61394e-08	2.84266e-06	0.99867	Imputed	1
3	rs11711485	rs3197999	0.883598	TA/GG	Genome-wide association defines more than 30 distinct susceptibility loci for Crohn's disease.	Crohn's disease	MST1	1e-12	rs3197999-A	1.2	[NR]	cd4nc	CD4 Naive/Central memory T cell	3:49491983_T	GPX1	ENSG00000233276	49491983	G	T	0.2991	0.309994	-0.208991	1.90812e+08	3.74212e-11	1.61394e-08	2.84266e-06	0.99867	Imputed	1
3	rs11711485	rs3197999	0.883598	TA/GG	Genome-wide meta-analysis increases to 71 the number of confirmed Crohn's disease susceptibility loci.	Crohn's disease	MST1	6e-17	rs3197999-A	1.22	[1.16-1.27]	cd4nc	CD4 Naive/Central memory T cell	3:49491983_T	GPX1	ENSG00000233276	49491983	G	T	0.2991	0.309994	-0.208991	1.90812e+08	3.74212e-11	1.61394e-08	2.84266e-06	0.99867	Imputed	1
3	rs11711485	rs3197999	0.883598	TA/GG	Genome-wide association analysis in primary sclerosing cholangitis identifies two non-HLA susceptibility loci.	Primary sclerosing cholangitis	MST1	1e-16	rs3197999-?	1.39	[1.24-1.56]	cd4nc	CD4 Naive/Central memory T cell	3:49491983_T	GPX1	ENSG00000233276	49491983	G	T	0.2991	0.309994	-0.208991	1.90812e+08	3.74212e-11	1.61394e-08	2.84266e-06	0.99867	Imputed	1
3	rs11711485	rs3197999	0.883598	TA/GG	Host-microbe interactions have shaped the genetic architecture of inflammatory bowel disease.	Inflammatory bowel disease	MST1	1e-47	rs3197999-A	1.18	[1.144-1.216]	cd4nc	CD4 Naive/Central memory T cell	3:49491983_T	GPX1	ENSG00000233276	49491983	G	T	0.2991	0.309994	-0.208991	1.90812e+08	3.74212e-11	1.61394e-08	2.84266e-06	0.99867	Imputed	1
3	rs11711485	rs3197999	0.883598	TA/GG	Genome-wide association identifies multiple ulcerative colitis susceptibility loci.	Ulcerative colitis	MST1	4e-09	rs3197999-T	1.21	[NR]	cd4nc	CD4 Naive/Central memory T cell	3:49491983_T	GPX1	ENSG00000233276	49491983	G	T	0.2991	0.309994	-0.208991	1.90812e+08	3.74212e-11	1.61394e-08	2.84266e-06	0.99867	Imputed	1
3	rs11711485	rs3197999	0.883598	TA/GG	A genome-wide association study identifies a novel locus at 6q22.1 associated with ulcerative colitis.	Ulcerative colitis	MST1	8e-07	rs3197999-?	1.38	[1.21-1.56]	cd4nc	CD4 Naive/Central memory T cell	3:49491983_T	GPX1	ENSG00000233276	49491983	G	T	0.2991	0.309994	-0.208991	1.90812e+08	3.74212e-11	1.61394e-08	2.84266e-06	0.99867	Imputed	1
3	rs11711485	rs3197999	0.883598	TA/GG	Analysis of five chronic inflammatory diseases identifies 27 new associations and highlights disease-specific patterns at shared loci.	Chronic inflammatory diseases (ankylosing spondylitis, Crohn's disease, psoriasis, primary sclerosing cholangitis, ulcerative colitis) (pleiotropy)	MST1	7e-55	rs3197999-?	NA		cd4nc	CD4 Naive/Central memory T cell	3:49491983_T	GPX1	ENSG00000233276	49491983	G	T	0.2991	0.309994	-0.208991	1.90812e+08	3.74212e-11	1.61394e-08	2.84266e-06	0.99867	Imputed	1
3	rs11711485	rs3197999	0.883598	TA/GG	Dense genotyping of immune-related disease regions identifies nine new risk loci for primary sclerosing cholangitis.	Primary sclerosing cholangitis	MST1	2e-26	rs3197999-A	1.33	[1.26-1.40]	cd4nc	CD4 Naive/Central memory T cell	3:49491983_T	GPX1	ENSG00000233276	49491983	G	T	0.2991	0.309994	-0.208991	1.90812e+08	3.74212e-11	1.61394e-08	2.84266e-06	0.99867	Imputed	1
3	rs11711485	rs3197999	0.883598	TA/GG	Genome-wide association study of primary sclerosing cholangitis identifies new risk loci and quantifies the genetic relationship with inflammatory bowel disease.	Primary sclerosing cholangitis	MST1	5e-26	rs3197999-A	1.33	[1.26-1.40]	cd4nc	CD4 Naive/Central memory T cell	3:49491983_T	GPX1	ENSG00000233276	49491983	G	T	0.2991	0.309994	-0.208991	1.90812e+08	3.74212e-11	1.61394e-08	2.84266e-06	0.99867	Imputed	1
3	rs11711485	rs3197999	0.883598	TA/GG	Genome-wide association study implicates immune activation of multiple integrin genes in inflammatory bowel disease.	Inflammatory bowel disease	MST1	1e-33	rs3197999-?	NA		cd4nc	CD4 Naive/Central memory T cell	3:49491983_T	GPX1	ENSG00000233276	49491983	G	T	0.2991	0.309994	-0.208991	1.90812e+08	3.74212e-11	1.61394e-08	2.84266e-06	0.99867	Imputed	1
3	rs11711485	rs3197999	0.883598	TA/GG	Genome-wide association study implicates immune activation of multiple integrin genes in inflammatory bowel disease.	Crohn's disease	MST1	3e-23	rs3197999-?	NA		cd4nc	CD4 Naive/Central memory T cell	3:49491983_T	GPX1	ENSG00000233276	49491983	G	T	0.2991	0.309994	-0.208991	1.90812e+08	3.74212e-11	1.61394e-08	2.84266e-06	0.99867	Imputed	1
3	rs11711485	rs3197999	0.883598	TA/GG	Genome-wide association study implicates immune activation of multiple integrin genes in inflammatory bowel disease.	Ulcerative colitis	MST1	8e-20	rs3197999-?	NA		cd4nc	CD4 Naive/Central memory T cell	3:49491983_T	GPX1	ENSG00000233276	49491983	G	T	0.2991	0.309994	-0.208991	1.90812e+08	3.74212e-11	1.61394e-08	2.84266e-06	0.99867	Imputed	1
3	rs11711485	rs3197999	0.883598	TA/GG	Association analyses identify 38 susceptibility loci for inflammatory bowel disease and highlight shared genetic risk across populations.	Crohn's disease	MST1	2e-33	rs3197999-A	1.1677914	[1.14-1.19]	cd4nc	CD4 Naive/Central memory T cell	3:49491983_T	GPX1	ENSG00000233276	49491983	G	T	0.2991	0.309994	-0.208991	1.90812e+08	3.74212e-11	1.61394e-08	2.84266e-06	0.99867	Imputed	1
3	rs11711485	rs3197999	0.883598	TA/GG	Association analyses identify 38 susceptibility loci for inflammatory bowel disease and highlight shared genetic risk across populations.	Ulcerative colitis	MST1	2e-37	rs3197999-A	1.1865767	[1.16-1.21]	cd4nc	CD4 Naive/Central memory T cell	3:49491983_T	GPX1	ENSG00000233276	49491983	G	T	0.2991	0.309994	-0.208991	1.90812e+08	3.74212e-11	1.61394e-08	2.84266e-06	0.99867	Imputed	1
3	rs11711485	rs3197999	0.883598	TA/GG	Multitrait genome-wide analyses identify new susceptibility loci and candidate drugs to primary sclerosing cholangitis.	Primary sclerosing cholangitis (MTAG)	MST1	4e-18	rs3197999-A	0.10105391	[0.078-0.124] unit increase	cd4nc	CD4 Naive/Central memory T cell	3:49491983_T	GPX1	ENSG00000233276	49491983	G	T	0.2991	0.309994	-0.208991	1.90812e+08	3.74212e-11	1.61394e-08	2.84266e-06	0.99867	Imputed	1
4	rs11721624	rs78740643	0.851166	CC/AT	Better safe than sorry-Whole-genome sequencing indicates that missense variants are significant in susceptibility to COVID-19.	Resistance to COVID-19 infection (Exposed negative vs positive)	ANTXR2	1e-13	rs78740643-?	NA		cd4nc	CD4 Naive/Central memory T cell	4:80897253_C	ANTXR2	ENSG00000163297	80897253	A	C	0.4855	0.443486	0.177308	1.29844e+08	2.22453e-08	4.00751e-06	1.81419e-05	0.99768	Imputed	1
4	rs11721624	rs77331798	0.944264	CT/AA	Better safe than sorry-Whole-genome sequencing indicates that missense variants are significant in susceptibility to COVID-19.	Resistance to COVID-19 infection (Exposed negative vs positive)	ANTXR2	7e-15	rs77331798-?	NA		cd4nc	CD4 Naive/Central memory T cell	4:80897253_C	ANTXR2	ENSG00000163297	80897253	A	C	0.4855	0.443486	0.177308	1.29844e+08	2.22453e-08	4.00751e-06	1.81419e-05	0.99768	Imputed	1
4	rs11721624	rs11098964	0.806732	CG/AA	Analysis of five chronic inflammatory diseases identifies 27 new associations and highlights disease-specific patterns at shared loci.	Chronic inflammatory diseases (ankylosing spondylitis, Crohn's disease, psoriasis, primary sclerosing cholangitis, ulcerative colitis) (pleiotropy)	ANTXR2	2e-08	rs11098964-?	NA		cd4nc	CD4 Naive/Central memory T cell	4:80897253_C	ANTXR2	ENSG00000163297	80897253	A	C	0.4855	0.443486	0.177308	1.29844e+08	2.22453e-08	4.00751e-06	1.81419e-05	0.99768	Imputed	1
4	rs11721624	rs10027407	0.806732	CG/AC	Better safe than sorry-Whole-genome sequencing indicates that missense variants are significant in susceptibility to COVID-19.	Resistance to COVID-19 infection (Exposed negative vs positive)	ANTXR2	2e-10	rs10027407-?	NA		cd4nc	CD4 Naive/Central memory T cell	4:80897253_C	ANTXR2	ENSG00000163297	80897253	A	C	0.4855	0.443486	0.177308	1.29844e+08	2.22453e-08	4.00751e-06	1.81419e-05	0.99768	Imputed	1
4	rs11721624	rs11098983	0.806732	CC/AT	Better safe than sorry-Whole-genome sequencing indicates that missense variants are significant in susceptibility to COVID-19.	Resistance to COVID-19 infection (Exposed negative vs positive)	ANTXR2	6e-07	rs11098983-?	NA		cd4nc	CD4 Naive/Central memory T cell	4:80897253_C	ANTXR2	ENSG00000163297	80897253	A	C	0.4855	0.443486	0.177308	1.29844e+08	2.22453e-08	4.00751e-06	1.81419e-05	0.99768	Imputed	1
4	rs11721624	rs138066321	0.992546	CG/AGGTGTGTGCATGCACACACAT	Multi-ancestry genome-wide association analyses identify novel genetic mechanisms in rheumatoid arthritis.	Rheumatoid arthritis	ANTXR2	2e-06	rs138066321-G	0.9318346	[0.905192666327022-0.95926056794881]	cd4nc	CD4 Naive/Central memory T cell	4:80897253_C	ANTXR2	ENSG00000163297	80897253	A	C	0.4855	0.443486	0.177308	1.29844e+08	2.22453e-08	4.00751e-06	1.81419e-05	0.99768	Imputed	1
4	rs11721624	rs138066321	0.992546	CG/AGGTGTGTGCATGCACACACAT	Multi-ancestry genome-wide association analyses identify novel genetic mechanisms in rheumatoid arthritis.	Rheumatoid arthritis	ANTXR2	4e-10	rs138066321-G	0.92997277	[0.909067816278454-0.95135840304185]	cd4nc	CD4 Naive/Central memory T cell	4:80897253_C	ANTXR2	ENSG00000163297	80897253	A	C	0.4855	0.443486	0.177308	1.29844e+08	2.22453e-08	4.00751e-06	1.81419e-05	0.99768	Imputed	1
4	rs11721624	rs138066321	0.992546	CG/AGGTGTGTGCATGCACACACAT	Multi-ancestry genome-wide association analyses identify novel genetic mechanisms in rheumatoid arthritis.	Rheumatoid arthritis (rheumatoid factor and/or anti-cyclic citrullinated peptide seropositive)	ANTXR2	6e-07	rs138066321-G	0.9340736	[0.909504339084069-0.959306655021001]	cd4nc	CD4 Naive/Central memory T cell	4:80897253_C	ANTXR2	ENSG00000163297	80897253	A	C	0.4855	0.443486	0.177308	1.29844e+08	2.22453e-08	4.00751e-06	1.81419e-05	0.99768	Imputed	1
4	rs11721624	rs76275007	0.988817	CT/AC	Better safe than sorry-Whole-genome sequencing indicates that missense variants are significant in susceptibility to COVID-19.	Resistance to COVID-19 infection (Exposed negative vs positive)	ANTXR2	7e-10	rs76275007-?	NA		cd4nc	CD4 Naive/Central memory T cell	4:80897253_C	ANTXR2	ENSG00000163297	80897253	A	C	0.4855	0.443486	0.177308	1.29844e+08	2.22453e-08	4.00751e-06	1.81419e-05	0.99768	Imputed	1
4	rs11724804	rs13101828	0.98694	AG/GA	Meta-analysis of 208370 East Asians identifies 113 susceptibility loci for systemic lupus erythematosus.	Systemic lupus erythematosus	DGKQ	8e-10	rs13101828-A	0.91	[0.88-0.94]	cd4nc	CD4 Naive/Central memory T cell	4:965779_A	DGKQ	ENSG00000145214	965779	G	A	0.46224	0.441746	0.252072	1.18044e+08	1.06663e-15	4.35221e-13	2.13874e-06	0.98185	Imputed	1
4	rs11724804	rs13101828	0.98694	AG/GA	Meta-analysis of 208370 East Asians identifies 113 susceptibility loci for systemic lupus erythematosus.	Systemic lupus erythematosus	DGKQ	8e-10	rs13101828-A	0.91	[0.88-0.94]	cd8et	CD8 Effector memory	4:965779_A	DGKQ	ENSG00000145214	965779	G	A	0.46224	0.441746	0.176707	1.29938e+08	2.4851e-08	1.37923e-05	8.59124e-05	0.98185	Imputed	1
4	rs11724804	rs13101828	0.98694	AG/GA	Meta-analysis of 208370 East Asians identifies 113 susceptibility loci for systemic lupus erythematosus.	Systemic lupus erythematosus	DGKQ	8e-10	rs13101828-A	0.91	[0.88-0.94]	cd8nc	CD8 Naive/Central memory T cell	4:965779_A	IDUA	ENSG00000127415	965779	G	A	0.46224	0.441746	0.150342	1.34099e+08	2.2214e-06	0.000599113	0.00515448	0.98185	Imputed	1
4	rs11724804	rs13101828	0.98694	AG/GA	Genome-wide meta-analysis reveals shared new loci in systemic seropositive rheumatic diseases.	Systemic seropositive rheumatic diseases (Systemic sclerosis or systemic lupus erythematosus or rheumatoid arthritis or idiopathic inflammatory myopathies)	DGKQ	1e-08	rs13101828-G	1.11	[1.07-1.16]	cd4nc	CD4 Naive/Central memory T cell	4:965779_A	DGKQ	ENSG00000145214	965779	G	A	0.46224	0.441746	0.252072	1.18044e+08	1.06663e-15	4.35221e-13	2.13874e-06	0.98185	Imputed	1
4	rs11724804	rs13101828	0.98694	AG/GA	Genome-wide meta-analysis reveals shared new loci in systemic seropositive rheumatic diseases.	Systemic seropositive rheumatic diseases (Systemic sclerosis or systemic lupus erythematosus or rheumatoid arthritis or idiopathic inflammatory myopathies)	DGKQ	1e-08	rs13101828-G	1.11	[1.07-1.16]	cd8et	CD8 Effector memory	4:965779_A	DGKQ	ENSG00000145214	965779	G	A	0.46224	0.441746	0.176707	1.29938e+08	2.4851e-08	1.37923e-05	8.59124e-05	0.98185	Imputed	1
4	rs11724804	rs13101828	0.98694	AG/GA	Genome-wide meta-analysis reveals shared new loci in systemic seropositive rheumatic diseases.	Systemic seropositive rheumatic diseases (Systemic sclerosis or systemic lupus erythematosus or rheumatoid arthritis or idiopathic inflammatory myopathies)	DGKQ	1e-08	rs13101828-G	1.11	[1.07-1.16]	cd8nc	CD8 Naive/Central memory T cell	4:965779_A	IDUA	ENSG00000127415	965779	G	A	0.46224	0.441746	0.150342	1.34099e+08	2.2214e-06	0.000599113	0.00515448	0.98185	Imputed	1
4	rs11724804	rs11724804	1	AA/GG	Gene-level association analysis of systemic sclerosis: A comparison of African-Americans and White populations.	Limited cutaneous systemic scleroderma	DGKQ	2e-06	rs11724804-?	NA		cd4nc	CD4 Naive/Central memory T cell	4:965779_A	DGKQ	ENSG00000145214	965779	G	A	0.46224	0.441746	0.252072	1.18044e+08	1.06663e-15	4.35221e-13	2.13874e-06	0.98185	Imputed	1
4	rs11724804	rs11724804	1	AA/GG	Gene-level association analysis of systemic sclerosis: A comparison of African-Americans and White populations.	Limited cutaneous systemic scleroderma	DGKQ	2e-06	rs11724804-?	NA		cd8et	CD8 Effector memory	4:965779_A	DGKQ	ENSG00000145214	965779	G	A	0.46224	0.441746	0.176707	1.29938e+08	2.4851e-08	1.37923e-05	8.59124e-05	0.98185	Imputed	1
4	rs11724804	rs11724804	1	AA/GG	Gene-level association analysis of systemic sclerosis: A comparison of African-Americans and White populations.	Limited cutaneous systemic scleroderma	DGKQ	2e-06	rs11724804-?	NA		cd8nc	CD8 Naive/Central memory T cell	4:965779_A	IDUA	ENSG00000127415	965779	G	A	0.46224	0.441746	0.150342	1.34099e+08	2.2214e-06	0.000599113	0.00515448	0.98185	Imputed	1
4	rs11724804	rs11724804	1	AA/GG	International genome-wide meta-analysis identifies new primary biliary cirrhosis risk loci and targetable pathogenic pathways.	Primary biliary cholangitis	DGKQ	9e-12	rs11724804-A	1.22	[1.12-1.33]	cd4nc	CD4 Naive/Central memory T cell	4:965779_A	DGKQ	ENSG00000145214	965779	G	A	0.46224	0.441746	0.252072	1.18044e+08	1.06663e-15	4.35221e-13	2.13874e-06	0.98185	Imputed	1
4	rs11724804	rs11724804	1	AA/GG	International genome-wide meta-analysis identifies new primary biliary cirrhosis risk loci and targetable pathogenic pathways.	Primary biliary cholangitis	DGKQ	9e-12	rs11724804-A	1.22	[1.12-1.33]	cd8et	CD8 Effector memory	4:965779_A	DGKQ	ENSG00000145214	965779	G	A	0.46224	0.441746	0.176707	1.29938e+08	2.4851e-08	1.37923e-05	8.59124e-05	0.98185	Imputed	1
4	rs11724804	rs11724804	1	AA/GG	International genome-wide meta-analysis identifies new primary biliary cirrhosis risk loci and targetable pathogenic pathways.	Primary biliary cholangitis	DGKQ	9e-12	rs11724804-A	1.22	[1.12-1.33]	cd8nc	CD8 Naive/Central memory T cell	4:965779_A	IDUA	ENSG00000127415	965779	G	A	0.46224	0.441746	0.150342	1.34099e+08	2.2214e-06	0.000599113	0.00515448	0.98185	Imputed	1
4	rs11724804	rs11724804	1	AA/GG	GWAS for systemic sclerosis identifies multiple risk loci and highlights fibrotic and vasculopathy pathways.	Systemic sclerosis	DGKQ	5e-11	rs11724804-A	1.17		cd4nc	CD4 Naive/Central memory T cell	4:965779_A	DGKQ	ENSG00000145214	965779	G	A	0.46224	0.441746	0.252072	1.18044e+08	1.06663e-15	4.35221e-13	2.13874e-06	0.98185	Imputed	1
4	rs11724804	rs11724804	1	AA/GG	GWAS for systemic sclerosis identifies multiple risk loci and highlights fibrotic and vasculopathy pathways.	Systemic sclerosis	DGKQ	5e-11	rs11724804-A	1.17		cd8et	CD8 Effector memory	4:965779_A	DGKQ	ENSG00000145214	965779	G	A	0.46224	0.441746	0.176707	1.29938e+08	2.4851e-08	1.37923e-05	8.59124e-05	0.98185	Imputed	1
4	rs11724804	rs11724804	1	AA/GG	GWAS for systemic sclerosis identifies multiple risk loci and highlights fibrotic and vasculopathy pathways.	Systemic sclerosis	DGKQ	5e-11	rs11724804-A	1.17		cd8nc	CD8 Naive/Central memory T cell	4:965779_A	IDUA	ENSG00000127415	965779	G	A	0.46224	0.441746	0.150342	1.34099e+08	2.2214e-06	0.000599113	0.00515448	0.98185	Imputed	1
4	rs11724804	rs11724804	1	AA/GG	Multi-ancestry and multi-trait genome-wide association meta-analyses inform clinical risk prediction for systemic lupus erythematosus.	Systemic lupus erythematosus (MTAG)	DGKQ	4e-16	rs11724804-G	0.078	[0.059-0.097] unit decrease	cd4nc	CD4 Naive/Central memory T cell	4:965779_A	DGKQ	ENSG00000145214	965779	G	A	0.46224	0.441746	0.252072	1.18044e+08	1.06663e-15	4.35221e-13	2.13874e-06	0.98185	Imputed	1
4	rs11724804	rs11724804	1	AA/GG	Multi-ancestry and multi-trait genome-wide association meta-analyses inform clinical risk prediction for systemic lupus erythematosus.	Systemic lupus erythematosus (MTAG)	DGKQ	4e-16	rs11724804-G	0.078	[0.059-0.097] unit decrease	cd8et	CD8 Effector memory	4:965779_A	DGKQ	ENSG00000145214	965779	G	A	0.46224	0.441746	0.176707	1.29938e+08	2.4851e-08	1.37923e-05	8.59124e-05	0.98185	Imputed	1
4	rs11724804	rs11724804	1	AA/GG	Multi-ancestry and multi-trait genome-wide association meta-analyses inform clinical risk prediction for systemic lupus erythematosus.	Systemic lupus erythematosus (MTAG)	DGKQ	4e-16	rs11724804-G	0.078	[0.059-0.097] unit decrease	cd8nc	CD8 Naive/Central memory T cell	4:965779_A	IDUA	ENSG00000127415	965779	G	A	0.46224	0.441746	0.150342	1.34099e+08	2.2214e-06	0.000599113	0.00515448	0.98185	Imputed	1
4	rs11724804	rs11724804	1	AA/GG	GWAS for systemic sclerosis identifies six novel susceptibility loci including one in the Fcγ receptor region.	Systemic sclerosis	DGKQ	2e-10	rs11724804-A	0.057	[0.016-0.098] unit increase	cd4nc	CD4 Naive/Central memory T cell	4:965779_A	DGKQ	ENSG00000145214	965779	G	A	0.46224	0.441746	0.252072	1.18044e+08	1.06663e-15	4.35221e-13	2.13874e-06	0.98185	Imputed	1
4	rs11724804	rs11724804	1	AA/GG	GWAS for systemic sclerosis identifies six novel susceptibility loci including one in the Fcγ receptor region.	Systemic sclerosis	DGKQ	2e-10	rs11724804-A	0.057	[0.016-0.098] unit increase	cd8et	CD8 Effector memory	4:965779_A	DGKQ	ENSG00000145214	965779	G	A	0.46224	0.441746	0.176707	1.29938e+08	2.4851e-08	1.37923e-05	8.59124e-05	0.98185	Imputed	1
4	rs11724804	rs11724804	1	AA/GG	GWAS for systemic sclerosis identifies six novel susceptibility loci including one in the Fcγ receptor region.	Systemic sclerosis	DGKQ	2e-10	rs11724804-A	0.057	[0.016-0.098] unit increase	cd8nc	CD8 Naive/Central memory T cell	4:965779_A	IDUA	ENSG00000127415	965779	G	A	0.46224	0.441746	0.150342	1.34099e+08	2.2214e-06	0.000599113	0.00515448	0.98185	Imputed	1
4	rs11724804	rs4690229	0.911402	AT/GA	Transancestral mapping and genetic load in systemic lupus erythematosus.	Systemic lupus erythematosus	DGKQ	2e-08	rs4690229-?	1.13	[1.09-1.19]	cd4nc	CD4 Naive/Central memory T cell	4:965779_A	DGKQ	ENSG00000145214	965779	G	A	0.46224	0.441746	0.252072	1.18044e+08	1.06663e-15	4.35221e-13	2.13874e-06	0.98185	Imputed	1
4	rs11724804	rs4690229	0.911402	AT/GA	Transancestral mapping and genetic load in systemic lupus erythematosus.	Systemic lupus erythematosus	DGKQ	2e-08	rs4690229-?	1.13	[1.09-1.19]	cd8et	CD8 Effector memory	4:965779_A	DGKQ	ENSG00000145214	965779	G	A	0.46224	0.441746	0.176707	1.29938e+08	2.4851e-08	1.37923e-05	8.59124e-05	0.98185	Imputed	1
4	rs11724804	rs4690229	0.911402	AT/GA	Transancestral mapping and genetic load in systemic lupus erythematosus.	Systemic lupus erythematosus	DGKQ	2e-08	rs4690229-?	1.13	[1.09-1.19]	cd8nc	CD8 Naive/Central memory T cell	4:965779_A	IDUA	ENSG00000127415	965779	G	A	0.46224	0.441746	0.150342	1.34099e+08	2.2214e-06	0.000599113	0.00515448	0.98185	Imputed	1
4	rs11724804	rs4690220	0.873502	AG/GA	Dense genotyping of immune-related loci in idiopathic inflammatory myopathies confirms HLA alleles as the strongest genetic risk factor and suggests different genetic background for major clinical subgroups.	Polymyositis	SLC26A1, DGKQ	8e-06	rs4690220-G	1.25	[1.13–1.37]	cd4nc	CD4 Naive/Central memory T cell	4:965779_A	DGKQ	ENSG00000145214	965779	G	A	0.46224	0.441746	0.252072	1.18044e+08	1.06663e-15	4.35221e-13	2.13874e-06	0.98185	Imputed	1
4	rs11724804	rs4690220	0.873502	AG/GA	Dense genotyping of immune-related loci in idiopathic inflammatory myopathies confirms HLA alleles as the strongest genetic risk factor and suggests different genetic background for major clinical subgroups.	Polymyositis	SLC26A1, DGKQ	8e-06	rs4690220-G	1.25	[1.13–1.37]	cd8et	CD8 Effector memory	4:965779_A	DGKQ	ENSG00000145214	965779	G	A	0.46224	0.441746	0.176707	1.29938e+08	2.4851e-08	1.37923e-05	8.59124e-05	0.98185	Imputed	1
4	rs11724804	rs4690220	0.873502	AG/GA	Dense genotyping of immune-related loci in idiopathic inflammatory myopathies confirms HLA alleles as the strongest genetic risk factor and suggests different genetic background for major clinical subgroups.	Polymyositis	SLC26A1, DGKQ	8e-06	rs4690220-G	1.25	[1.13–1.37]	cd8nc	CD8 Naive/Central memory T cell	4:965779_A	IDUA	ENSG00000127415	965779	G	A	0.46224	0.441746	0.150342	1.34099e+08	2.2214e-06	0.000599113	0.00515448	0.98185	Imputed	1
6	rs117309887	rs12191877	0.860626	TT/CC	Genome-wide scan reveals association of psoriasis with IL-23 and NF-kappaB pathways.	Psoriasis	RPL3P2 - WASF5P	1e-100	rs12191877-T	2.64	[NR]	cd8et	CD8 Effector memory	6:31294912_T	MICB	ENSG00000204516	31294912	C	T	0.11465	0.0691561	-0.124923	1.77544e+08	8.66934e-05	0.000331168	0.00205308	0.8382	Imputed	2
6	rs117309887	rs12191877	0.860626	TT/CC	Genome-wide association study identifies a psoriasis susceptibility locus at TRAF3IP2.	Psoriasis	RPL3P2 - WASF5P	4e-32	rs12191877-?	2.79	[2.35-3.33]	cd8et	CD8 Effector memory	6:31294912_T	MICB	ENSG00000204516	31294912	C	T	0.11465	0.0691561	-0.124923	1.77544e+08	8.66934e-05	0.000331168	0.00205308	0.8382	Imputed	2
6	rs117309887	rs12191877	0.860626	TT/CC	Genome-wide Association Analysis of Psoriatic Arthritis and Cutaneous Psoriasis Reveals Differences in Their Genetic Architecture.	Psoriatic arthritis	RPL3P2 - WASF5P	2e-99	rs12191877-T	2.416	NR	cd8et	CD8 Effector memory	6:31294912_T	MICB	ENSG00000204516	31294912	C	T	0.11465	0.0691561	-0.124923	1.77544e+08	8.66934e-05	0.000331168	0.00205308	0.8382	Imputed	2
6	rs117309887	rs10484554	0.860626	TT/CC	A genome-wide association study of psoriasis and psoriatic arthritis identifies new disease loci.	Psoriasis	LINC02571 - HLA-B	2e-39	rs10484554-T	2.8	[2.40-3.30]	cd8et	CD8 Effector memory	6:31294912_T	MICB	ENSG00000204516	31294912	C	T	0.11465	0.0691561	-0.124923	1.77544e+08	8.66934e-05	0.000331168	0.00205308	0.8382	Imputed	2
6	rs117309887	rs10484554	0.860626	TT/CC	A genome-wide association study identifies new psoriasis susceptibility loci and an interaction between HLA-C and ERAP1.	Psoriasis	LINC02571 - HLA-B	4e-214	rs10484554-?	4.66	[4.23-5.13]	cd8et	CD8 Effector memory	6:31294912_T	MICB	ENSG00000204516	31294912	C	T	0.11465	0.0691561	-0.124923	1.77544e+08	8.66934e-05	0.000331168	0.00205308	0.8382	Imputed	2
6	rs117309887	rs10484554	0.860626	TT/CC	Genomewide association study of an AIDS-nonprogression cohort emphasizes the role played by HLA genes (ANRS Genomewide Association Study 02).	AIDS progression	LINC02571 - HLA-B	6e-08	rs10484554-T	NA		cd8et	CD8 Effector memory	6:31294912_T	MICB	ENSG00000204516	31294912	C	T	0.11465	0.0691561	-0.124923	1.77544e+08	8.66934e-05	0.000331168	0.00205308	0.8382	Imputed	2
6	rs117309887	rs10484554	0.860626	TT/CC	Genome-wide Association Analysis of Psoriatic Arthritis and Cutaneous Psoriasis Reveals Differences in Their Genetic Architecture.	Cutaneous psoriasis	LINC02571 - HLA-B	4e-207	rs10484554-T	3.304	NR	cd8et	CD8 Effector memory	6:31294912_T	MICB	ENSG00000204516	31294912	C	T	0.11465	0.0691561	-0.124923	1.77544e+08	8.66934e-05	0.000331168	0.00205308	0.8382	Imputed	2
6	rs11751024	rs11751024	1	AA/CC	Shared Genetic and Experimental Links between Obesity-Related Traits and Asthma Subtypes in UK Biobank.	Atopic asthma	HLA-DRB1 - HLA-DQA1	5e-24	rs11751024-?	NA		dc	Dendritic Cell	6:32586236_A	HLA-DQB2	ENSG00000232629	32586236	C	A	0.40955	0.368386	-0.247088	1.88526e+08	6.24528e-15	2.13121e-12	1.03873e-06	0.9999	Genotyped	1
6	rs11751024	rs11751024	1	AA/CC	Shared Genetic and Experimental Links between Obesity-Related Traits and Asthma Subtypes in UK Biobank.	Asthma (childhood onset)	HLA-DRB1 - HLA-DQA1	9e-35	rs11751024-?	NA		dc	Dendritic Cell	6:32586236_A	HLA-DQB2	ENSG00000232629	32586236	C	A	0.40955	0.368386	-0.247088	1.88526e+08	6.24528e-15	2.13121e-12	1.03873e-06	0.9999	Genotyped	1
6	rs11753957	rs12110437	1	TT/CA	Identification of susceptibility loci for Takayasu arteritis through a large multi-ancestral genome-wide association study.	Takayasu arteritis	POLR1HASP	2e-10	rs12110437-?	NA		nk	Natural Killer Cell	6:29980190_T	ZNRD1	ENSG00000066379	29980190	C	T	0.05706	0.0672005	0.224333	1.22422e+08	1.14559e-12	2.54903e-10	1.29271e-06	0.99996	Genotyped	1
6	rs11756111	rs1778477	0.940553	CT/TA	Association of an IGHV3-66 gene variant with Kawasaki disease.	Kawasaki disease	ZSCAN26 - PGBD1	7e-10	rs1778477-T	0.77	[0.70-0.83]	bmem	Memory B Cell	6:28252859_C	ZSCAN12	ENSG00000158691	28252859	T	C	0.16295	0.174946	-0.154828	1.82264e+08	1.08764e-06	9.02452e-05	0.00113622	0.99412	Imputed	1
6	rs11756111	rs1778477	0.940553	CT/TA	Association of an IGHV3-66 gene variant with Kawasaki disease.	Kawasaki disease	ZSCAN26 - PGBD1	7e-10	rs1778477-T	0.77	[0.70-0.83]	cd8nc	CD8 Naive/Central memory T cell	6:28252859_C	PGBD1	ENSG00000137338	28252859	T	C	0.16295	0.174946	0.118538	1.39119e+08	0.000196852	0.000530459	0.00542224	0.99412	Imputed	2
6	rs11756111	rs1778477	0.940553	CT/TA	Association of an IGHV3-66 gene variant with Kawasaki disease.	Kawasaki disease	ZSCAN26 - PGBD1	7e-10	rs1778477-T	0.77	[0.70-0.83]	monoc	Classic Monocyte	6:28252859_C	ZSCAN12	ENSG00000158691	28252859	T	C	0.16295	0.174946	-0.247844	1.89226e+08	4.97468e-15	8.27655e-14	1.70459e-07	0.99412	Imputed	2
6	rs11757823	rs1076928	0.988991	CT/TC	Multiple sclerosis genomic map implicates peripheral immune cells and microglia in susceptibility.	Multiple sclerosis	ETV7	3e-19	rs1076928-T	1.1299435	NR	nk	Natural Killer Cell	6:36356322_T	ETV7	ENSG00000010030	36356322	C	T	0.55436	0.528688	0.302541	1.10078e+08	3.11215e-22	2.18564e-19	1.29271e-06	0.99496	Imputed	1
7	rs11766326	rs214456	0.89234	CG/TT	Better safe than sorry-Whole-genome sequencing indicates that missense variants are significant in susceptibility to COVID-19.	Severe COVID-19 infection	IMMP2L	4e-06	rs214456-?	NA		nk	Natural Killer Cell	7:111100585_C	IMMP2L	ENSG00000184903	111100585	T	C	0.48583	0.480844	-0.160523	1.83162e+08	4.26588e-07	9.94526e-05	0.00145881	0.99405	Imputed	1
7	rs11766326	rs214468	0.924767	CG/TA	Better safe than sorry-Whole-genome sequencing indicates that missense variants are significant in susceptibility to COVID-19.	Severe COVID-19 infection	IMMP2L	8e-09	rs214468-?	NA		nk	Natural Killer Cell	7:111100585_C	IMMP2L	ENSG00000184903	111100585	T	C	0.48583	0.480844	-0.160523	1.83162e+08	4.26588e-07	9.94526e-05	0.00145881	0.99405	Imputed	1
7	rs11766326	rs37735	0.928194	CG/TC	Better safe than sorry-Whole-genome sequencing indicates that missense variants are significant in susceptibility to COVID-19.	Severe COVID-19 infection	IMMP2L	6e-12	rs37735-?	NA		nk	Natural Killer Cell	7:111100585_C	IMMP2L	ENSG00000184903	111100585	T	C	0.48583	0.480844	-0.160523	1.83162e+08	4.26588e-07	9.94526e-05	0.00145881	0.99405	Imputed	1
7	rs11766326	rs253373	0.891276	CT/TA	Better safe than sorry-Whole-genome sequencing indicates that missense variants are significant in susceptibility to COVID-19.	Severe COVID-19 infection	IMMP2L	7e-07	rs253373-?	NA		nk	Natural Killer Cell	7:111100585_C	IMMP2L	ENSG00000184903	111100585	T	C	0.48583	0.480844	-0.160523	1.83162e+08	4.26588e-07	9.94526e-05	0.00145881	0.99405	Imputed	1
7	rs11766326	rs37667	0.891269	CA/TG	Better safe than sorry-Whole-genome sequencing indicates that missense variants are significant in susceptibility to COVID-19.	Severe COVID-19 infection	IMMP2L	7e-12	rs37667-?	NA		nk	Natural Killer Cell	7:111100585_C	IMMP2L	ENSG00000184903	111100585	T	C	0.48583	0.480844	-0.160523	1.83162e+08	4.26588e-07	9.94526e-05	0.00145881	0.99405	Imputed	1
7	rs11766326	rs4141271	0.957954	CT/TC	Better safe than sorry-Whole-genome sequencing indicates that missense variants are significant in susceptibility to COVID-19.	Severe COVID-19 infection	IMMP2L	2e-07	rs4141271-?	NA		nk	Natural Killer Cell	7:111100585_C	IMMP2L	ENSG00000184903	111100585	T	C	0.48583	0.480844	-0.160523	1.83162e+08	4.26588e-07	9.94526e-05	0.00145881	0.99405	Imputed	1
7	rs11768365	rs11768365	1	GG/AA	Genome-wide association study implicates immune activation of multiple integrin genes in inflammatory bowel disease.	Ulcerative colitis	GRID2IP	2e-06	rs11768365-?	NA		plasma	Plasma Cell	7:6545188_G	KDELR2	ENSG00000136240	6545188	A	G	0.23466	0.216585	-0.18413	9.91628e+07	1.71108e-07	0.00110045	0.0066739	0.99297	Imputed	1
7	rs11768365	rs11768365	1	GG/AA	Genome-wide association study implicates immune activation of multiple integrin genes in inflammatory bowel disease.	Inflammatory bowel disease	GRID2IP	4e-08	rs11768365-A	1.09	1.06-1.12	plasma	Plasma Cell	7:6545188_G	KDELR2	ENSG00000136240	6545188	A	G	0.23466	0.216585	-0.18413	9.91628e+07	1.71108e-07	0.00110045	0.0066739	0.99297	Imputed	1
7	rs11769980	rs10265814	0.975684	CC/AG	Genome-wide meta-analysis, fine-mapping and integrative prioritization implicate new Alzheimer's disease risk genes.	Alzheimer's disease or family history of Alzheimer's disease	EPHA1-AS1	3e-10	rs10265814-?	0.0607201	unit increase	mononc	Non-classic Monocyte	7:143121720_A	EPHA1-AS1	ENSG00000229153	143121720	C	A	0.51389	0.494272	-0.136553	1.5434e+08	2.82304e-05	7.74321e-05	0.00107692	0.92656	Imputed	3
7	rs11769980	rs7805776	0.975684	CG/AA	GWAS on family history of Alzheimer's disease.	Alzheimer's disease or family history of Alzheimer's disease	EPHA1-AS1	5e-08	rs7805776-?	NA		mononc	Non-classic Monocyte	7:143121720_A	EPHA1-AS1	ENSG00000229153	143121720	C	A	0.51389	0.494272	-0.136553	1.5434e+08	2.82304e-05	7.74321e-05	0.00107692	0.92656	Imputed	3
7	rs11771145	rs11771145	1	AA/GG	GWAS on family history of Alzheimer's disease.	Alzheimer's disease or family history of Alzheimer's disease	EPHA1-AS1	4e-11	rs11771145-?	1.0548515	[1.04-1.07]	monoc	Classic Monocyte	7:143110762_A	EPHA1-AS1	ENSG00000229153	143110762	G	A	0.34542	0.356668	0.377279	9.44307e+07	3.87085e-34	2.62215e-30	1.39079e-05	0.99708	Genotyped	1
7	rs11771145	rs11771145	1	AA/GG	Meta-analysis of 74,046 individuals identifies 11 new susceptibility loci for Alzheimer's disease.	Alzheimer's disease (late onset)	EPHA1-AS1	1e-13	rs11771145-G	1.1111	[1.08-1.14]	monoc	Classic Monocyte	7:143110762_A	EPHA1-AS1	ENSG00000229153	143110762	G	A	0.34542	0.356668	0.377279	9.44307e+07	3.87085e-34	2.62215e-30	1.39079e-05	0.99708	Genotyped	1
7	rs11771145	rs11771145	1	AA/GG	Genome-wide meta-analysis identifies new loci and functional pathways influencing Alzheimer's disease risk.	Alzheimer's disease or family history of Alzheimer's disease	EPHA1-AS1	1e-06	rs11771145-A	4.88	NR z-unit decrease	monoc	Classic Monocyte	7:143110762_A	EPHA1-AS1	ENSG00000229153	143110762	G	A	0.34542	0.356668	0.377279	9.44307e+07	3.87085e-34	2.62215e-30	1.39079e-05	0.99708	Genotyped	1
7	rs11771145	rs11771145	1	AA/GG	Genome-wide meta-analysis identifies new loci and functional pathways influencing Alzheimer's disease risk.	Alzheimer's disease (late onset)	EPHA1-AS1	4e-08	rs11771145-A	5.49	NR z-score decrease	monoc	Classic Monocyte	7:143110762_A	EPHA1-AS1	ENSG00000229153	143110762	G	A	0.34542	0.356668	0.377279	9.44307e+07	3.87085e-34	2.62215e-30	1.39079e-05	0.99708	Genotyped	1
7	rs11771145	rs11771145	1	AA/GG	Genome-wide association analysis of dementia and its clinical endophenotypes reveal novel loci associated with Alzheimer's disease and three causality networks: The GR@ACE project.	Alzheimer's disease	EPHA1-AS1	5e-10	rs11771145-?	1.098901	[1.06-1.14]	monoc	Classic Monocyte	7:143110762_A	EPHA1-AS1	ENSG00000229153	143110762	G	A	0.34542	0.356668	0.377279	9.44307e+07	3.87085e-34	2.62215e-30	1.39079e-05	0.99708	Genotyped	1
7	rs11771145	rs11771145	1	AA/GG	The first genome-wide association study in the Argentinian and Chilean populations identifies shared genetics with Europeans in Alzheimer's disease.	Alzheimer's disease	EPHA1-AS1	1e-12	rs11771145-A	0.94	[0.93-0.96]	monoc	Classic Monocyte	7:143110762_A	EPHA1-AS1	ENSG00000229153	143110762	G	A	0.34542	0.356668	0.377279	9.44307e+07	3.87085e-34	2.62215e-30	1.39079e-05	0.99708	Genotyped	1
7	rs11771145	rs11771145	1	AA/GG	New insights into the genetic etiology of Alzheimer's disease and related dementias.	Alzheimer's disease	EPHA1-AS1	3e-14	rs11771145-A	0.95	[0.93-0.96]	monoc	Classic Monocyte	7:143110762_A	EPHA1-AS1	ENSG00000229153	143110762	G	A	0.34542	0.356668	0.377279	9.44307e+07	3.87085e-34	2.62215e-30	1.39079e-05	0.99708	Genotyped	1
8	rs11780207	rs2280104	0.886413	AT/GC	A meta-analysis of genome-wide association studies identifies 17 new Parkinson's disease risk loci.	Parkinson's disease	BIN3	3e-08	rs2280104-T	1.07	[1.04-1.09]	cd4nc	CD4 Naive/Central memory T cell	8:22480519_A	BIN3	ENSG00000147439	22480519	G	A	0.34835	0.3413	0.154674	1.33416e+08	1.115e-06	0.000147721	0.00157658	0.97443	Imputed	1
8	rs11780207	rs2280104	0.886413	AT/GC	Identification of novel risk loci, causal insights, and heritable risk for Parkinson's disease: a meta-analysis of genome-wide association studies.	Parkinson's disease or first degree relation to individual with Parkinson's disease	BIN3	1e-08	rs2280104-T	0.0556	[0.036-0.075] unit increase	cd4nc	CD4 Naive/Central memory T cell	8:22480519_A	BIN3	ENSG00000147439	22480519	G	A	0.34835	0.3413	0.154674	1.33416e+08	1.115e-06	0.000147721	0.00157658	0.97443	Imputed	1
11	rs11821432	rs28759035	0.959778	GG/AA	Better safe than sorry-Whole-genome sequencing indicates that missense variants are significant in susceptibility to COVID-19.	Severe COVID-19 infection	KRTAP5-AS1	5e-13	rs28759035-?	NA		cd4nc	CD4 Naive/Central memory T cell	11:1568093_A	KRTAP5-2	ENSG00000205867	1568093	G	A	0.56349	0.533415	-0.19172	1.88086e+08	1.39085e-09	3.24281e-07	2.21098e-06	0.99575	Imputed	1
12	rs11838084	rs2617170	0.878011	CT/TC	Genome-wide association analysis identifies new susceptibility loci for Behçet's disease and epistasis between HLA-B*51 and ERAP1.	Behcet's disease	KLRC4, KLRC4-KLRK1	1e-09	rs2617170-T	1.28	[1.18-1.39]	nkr	Natural Killer Recruiting Cell	12:10580303_C	RP11-291B21.2	ENSG00000256039	10580303	T	C	0.32356	0.327595	-0.293464	1.96143e+08	1.06328e-20	4.46577e-19	1.1903e-07	0.99893	Imputed	4
12	rs11838084	rs11053802	0.936642	CC/TT	Large scale meta-analysis characterizes genetic architecture for common psoriasis associated variants.	Psoriasis	KLRC1	4e-09	rs11053802-T	1.11		nkr	Natural Killer Recruiting Cell	12:10580303_C	RP11-291B21.2	ENSG00000256039	10580303	T	C	0.32356	0.327595	-0.293464	1.96143e+08	1.06328e-20	4.46577e-19	1.1903e-07	0.99893	Imputed	4
16	rs11859006	rs8063316	0.958317	TC/CT	Multi-ancestry and multi-trait genome-wide association meta-analyses inform clinical risk prediction for systemic lupus erythematosus.	Systemic lupus erythematosus (MTAG)	CX3CL1 - CCL17	3e-09	rs8063316-C	0.059	[0.04-0.078] unit increase	cd4nc	CD4 Naive/Central memory T cell	16:57422519_C	DOK4	ENSG00000125170	57422519	T	C	0.78869	0.795642	-0.140194	1.79954e+08	1.03634e-05	0.00178881	0.0161247	0.99989	Genotyped	1
16	rs11860513	rs8049439	0.9261	TC/CT	Common variants at five new loci associated with early-onset inflammatory bowel disease.	Inflammatory bowel disease (early onset)	ATXN2L	2e-09	rs8049439-G	1.14	[1.00-1.30]	mononc	Non-classic Monocyte	16:28825420_T	TUFM	ENSG00000178952	28825420	C	T	0.3824	0.38474	0.298639	9.52424e+07	1.07577e-20	2.53555e-16	3.28039e-05	0.99042	Imputed	1
16	rs11860513	rs12928404	0.919214	TC/CT	Meta-analysis of shared genetic architecture across ten pediatric autoimmune diseases.	Pediatric autoimmune diseases	ATXN2L	6e-07	rs12928404-C	NA		mononc	Non-classic Monocyte	16:28825420_T	TUFM	ENSG00000178952	28825420	C	T	0.3824	0.38474	0.298639	9.52424e+07	1.07577e-20	2.53555e-16	3.28039e-05	0.99042	Imputed	1
16	rs11860513	rs62037363	0.990869	TC/CT	Association analyses identify 38 susceptibility loci for inflammatory bowel disease and highlight shared genetic risk across populations.	Inflammatory bowel disease	SH2B1	6e-22	rs62037363-?	NA		mononc	Non-classic Monocyte	16:28825420_T	TUFM	ENSG00000178952	28825420	C	T	0.3824	0.38474	0.298639	9.52424e+07	1.07577e-20	2.53555e-16	3.28039e-05	0.99042	Imputed	1
16	rs11860513	rs62037369	0.986347	TT/CC	Sex-Dimorphic Analyses Identify Novel and Sex-Specific Genetic Associations in Inflammatory Bowel Disease.	Ulcerative colitis	SH2B1	2e-08	rs62037369-A	1.12	[1.077-1.165]	mononc	Non-classic Monocyte	16:28825420_T	TUFM	ENSG00000178952	28825420	C	T	0.3824	0.38474	0.298639	9.52424e+07	1.07577e-20	2.53555e-16	3.28039e-05	0.99042	Imputed	1
16	rs11860513	rs62037369	0.986347	TT/CC	Sex-Dimorphic Analyses Identify Novel and Sex-Specific Genetic Associations in Inflammatory Bowel Disease.	Ulcerative colitis	SH2B1	7e-08	rs62037369-A	1.081	[1.051-1.112]	mononc	Non-classic Monocyte	16:28825420_T	TUFM	ENSG00000178952	28825420	C	T	0.3824	0.38474	0.298639	9.52424e+07	1.07577e-20	2.53555e-16	3.28039e-05	0.99042	Imputed	1
16	rs11860513	rs8056890	0.852328	TA/CG	Eleven loci with new reproducible genetic associations with allergic disease risk.	Allergic disease (asthma, hay fever or eczema)	ATP2A1	2e-06	rs8056890-A	0.0254	NR unit decrease	mononc	Non-classic Monocyte	16:28825420_T	TUFM	ENSG00000178952	28825420	C	T	0.3824	0.38474	0.298639	9.52424e+07	1.07577e-20	2.53555e-16	3.28039e-05	0.99042	Imputed	1
16	rs11863734	rs34286592	0.892926	GT/AC	Novel multiple sclerosis susceptibility loci implicated in epigenetic regulation.	Multiple sclerosis	MAZ, MVP-DT	5e-07	rs34286592-T	1.16	[1.09-1.23]	nk	Natural Killer Cell	16:29848946_G	MVP	ENSG00000013364	29848946	A	G	0.14996	0.142686	-0.183977	1.86864e+08	6.33907e-09	3.06032e-06	5.09276e-06	0.99762	Imputed	1
16	rs11865339	rs1749792	1	CT/TG	Transancestral mapping and genetic load in systemic lupus erythematosus.	Systemic lupus erythematosus	RNU4-36P, ZFP90	4e-11	rs1749792-?	1.14	[1.10-1.19]	cd8et	CD8 Effector memory	16:68565296_T	ZFP90	ENSG00000184939	68565296	C	T	0.77162	0.762026	0.247433	1.18776e+08	3.64627e-15	4.35536e-12	5.17667e-06	0.96509	Imputed	1
16	rs11865339	rs1728785	0.969514	CA/TC	Genome-wide association study of ulcerative colitis identifies three new susceptibility loci, including the HNF4A region.	Ulcerative colitis	ZFP90	3e-08	rs1728785-G	1.17	[1.07-1.27]	cd8et	CD8 Effector memory	16:68565296_T	ZFP90	ENSG00000184939	68565296	C	T	0.77162	0.762026	0.247433	1.18776e+08	3.64627e-15	4.35536e-12	5.17667e-06	0.96509	Imputed	1
16	rs11865339	rs1728785	0.969514	CA/TC	Host-microbe interactions have shaped the genetic architecture of inflammatory bowel disease.	Ulcerative colitis	ZFP90	4e-08	rs1728785-C	1.075	[1.031-1.121]	cd8et	CD8 Effector memory	16:68565296_T	ZFP90	ENSG00000184939	68565296	C	T	0.77162	0.762026	0.247433	1.18776e+08	3.64627e-15	4.35536e-12	5.17667e-06	0.96509	Imputed	1
16	rs11865339	rs1728785	0.969514	CA/TC	Genome-wide association study implicates immune activation of multiple integrin genes in inflammatory bowel disease.	Ulcerative colitis	ZFP90	4e-08	rs1728785-?	NA		cd8et	CD8 Effector memory	16:68565296_T	ZFP90	ENSG00000184939	68565296	C	T	0.77162	0.762026	0.247433	1.18776e+08	3.64627e-15	4.35536e-12	5.17667e-06	0.96509	Imputed	1
16	rs11865339	rs1728785	0.969514	CA/TC	Association analyses identify 38 susceptibility loci for inflammatory bowel disease and highlight shared genetic risk across populations.	Ulcerative colitis	ZFP90	5e-06	rs1728785-C	1.0728852		cd8et	CD8 Effector memory	16:68565296_T	ZFP90	ENSG00000184939	68565296	C	T	0.77162	0.762026	0.247433	1.18776e+08	3.64627e-15	4.35536e-12	5.17667e-06	0.96509	Imputed	1
16	rs11865339	rs1170426	1	CC/TT	Genome-wide association meta-analysis in Chinese and European individuals identifies ten new loci associated with systemic lupus erythematosus.	Systemic lupus erythematosus	ZFP90	4e-08	rs1170426-C	1.2	[1.12-1.28]	cd8et	CD8 Effector memory	16:68565296_T	ZFP90	ENSG00000184939	68565296	C	T	0.77162	0.762026	0.247433	1.18776e+08	3.64627e-15	4.35536e-12	5.17667e-06	0.96509	Imputed	1
16	rs11865339	rs1170426	1	CC/TT	Genome-wide association meta-analysis in Chinese and European individuals identifies ten new loci associated with systemic lupus erythematosus.	Systemic lupus erythematosus	ZFP90	2e-08	rs1170426-C	1.12	[1.08-1.17]	cd8et	CD8 Effector memory	16:68565296_T	ZFP90	ENSG00000184939	68565296	C	T	0.77162	0.762026	0.247433	1.18776e+08	3.64627e-15	4.35536e-12	5.17667e-06	0.96509	Imputed	1
16	rs11865339	rs1170436	1	CT/TA	Transancestral mapping and genetic load in systemic lupus erythematosus.	Systemic lupus erythematosus	ZFP90	8e-07	rs1170436-?	1.31	[1.18-1.46]	cd8et	CD8 Effector memory	16:68565296_T	ZFP90	ENSG00000184939	68565296	C	T	0.77162	0.762026	0.247433	1.18776e+08	3.64627e-15	4.35536e-12	5.17667e-06	0.96509	Imputed	1
16	rs11865339	rs1170436	1	CT/TA	Transancestral mapping and genetic load in systemic lupus erythematosus.	Systemic lupus erythematosus	ZFP90	9e-07	rs1170436-?	1.17	[1.10-1.25]	cd8et	CD8 Effector memory	16:68565296_T	ZFP90	ENSG00000184939	68565296	C	T	0.77162	0.762026	0.247433	1.18776e+08	3.64627e-15	4.35536e-12	5.17667e-06	0.96509	Imputed	1
3	rs11929640	rs7620803	0.95198	AT/GC	Multiple sclerosis genomic map implicates peripheral immune cells and microglia in susceptibility.	Multiple sclerosis	SIDT1	7e-07	rs7620803-T	1.0648	NR	cd4nc	CD4 Naive/Central memory T cell	3:113288430_A	SIDT1-AS1	ENSG00000239453	113288430	G	A	0.24353	0.269372	-0.111548	1.75433e+08	0.000461698	0.00297634	0.019412	0.98605	Imputed	3
3	rs11929640	rs7620803	0.95198	AT/GC	Multiple sclerosis genomic map implicates peripheral immune cells and microglia in susceptibility.	Multiple sclerosis	SIDT1	7e-07	rs7620803-T	1.0648	NR	nk	Natural Killer Cell	3:113288430_A	SIDT1-AS1	ENSG00000239453	113288430	G	A	0.24353	0.269372	-0.114601	1.75915e+08	0.000320031	0.0036932	0.0361264	0.98605	Imputed	2
5	rs11950562	rs56399423	0.803648	CC/AT	Association analyses identify 38 susceptibility loci for inflammatory bowel disease and highlight shared genetic risk across populations.	Inflammatory bowel disease	MIR3936HG, SLC22A4	4e-43	rs56399423-?	NA		nk	Natural Killer Cell	5:131652529_C	SLC22A5	ENSG00000197375	131652529	A	C	0.47235	0.458485	-0.137493	1.79528e+08	1.53467e-05	0.00397467	0.0251404	0.99971	Genotyped	1
5	rs11950562	rs17622208	0.991781	CA/AG	Comparative genetic analysis of psoriatic arthritis and psoriasis for the discovery of genetic risk factors and risk prediction modelling.	Psoriatic arthritis	SLC22A5	6e-14	rs17622208-A	1.19	[1.14-1.24]	nk	Natural Killer Cell	5:131652529_C	SLC22A5	ENSG00000197375	131652529	A	C	0.47235	0.458485	-0.137493	1.79528e+08	1.53467e-05	0.00397467	0.0251404	0.99971	Genotyped	1
5	rs11956351	rs6890695	0.870973	GC/AG	A novel Alzheimer disease locus located near the gene encoding tau protein.	Alzheimer's disease in APOE e4- carriers	RAPGEF6	6e-07	rs6890695-G	1.1494253	[1.09-1.22]	cd4nc	CD4 Naive/Central memory T cell	5:131137224_A	RAPGEF6	ENSG00000158987	131137224	G	A	0.81158	0.799261	-0.239335	1.95601e+08	2.93377e-14	1.23407e-11	2.61901e-06	0.98998	Imputed	1
5	rs11956351	rs758324	1	GG/AT	A novel Alzheimer disease locus located near the gene encoding tau protein.	Alzheimer's disease in APOE e4- carriers	FNIP1	4e-07	rs758324-T	1.1627907	[1.1-1.22]	cd4nc	CD4 Naive/Central memory T cell	5:131137224_A	RAPGEF6	ENSG00000158987	131137224	G	A	0.81158	0.799261	-0.239335	1.95601e+08	2.93377e-14	1.23407e-11	2.61901e-06	0.98998	Imputed	1
5	rs11956351	rs142958719	0.988736	GA/AG	A novel Alzheimer disease locus located near the gene encoding tau protein.	Alzheimer's disease in APOE e4- carriers	MEIKIN	3e-07	rs142958719-G	1.1627907	[1.1-1.23]	cd4nc	CD4 Naive/Central memory T cell	5:131137224_A	RAPGEF6	ENSG00000158987	131137224	G	A	0.81158	0.799261	-0.239335	1.95601e+08	2.93377e-14	1.23407e-11	2.61901e-06	0.98998	Imputed	1
5	rs11956351	rs476428	0.972184	GA/AG	A novel Alzheimer disease locus located near the gene encoding tau protein.	Alzheimer's disease in APOE e4- carriers	ACSL6	2e-07	rs476428-G	1.1627907	[1.1-1.23]	cd4nc	CD4 Naive/Central memory T cell	5:131137224_A	RAPGEF6	ENSG00000158987	131137224	G	A	0.81158	0.799261	-0.239335	1.95601e+08	2.93377e-14	1.23407e-11	2.61901e-06	0.98998	Imputed	1
6	rs11963234	rs34840245	0.991064	AG/GT	Transancestral mapping and genetic load in systemic lupus erythematosus.	Systemic lupus erythematosus	BLTP3A	2e-11	rs34840245-?	1.2	[1.14-1.27]	nk	Natural Killer Cell	6:34722423_A	SNRPC	ENSG00000124562	34722423	G	A	0.09887	0.115969	-0.164126	1.83731e+08	2.3191e-07	2.20666e-05	0.000217547	0.99487	Imputed	1
6	rs11963234	rs3734266	0.866809	AC/GT	Meta-analysis followed by replication identifies loci in or near CDKN1B, TET3, CD80, DRAM1, and ARID5B as associated with systemic lupus erythematosus in Asians.	Systemic lupus erythematosus	BLTP3A	1e-12	rs3734266-G	1.56		nk	Natural Killer Cell	6:34722423_A	SNRPC	ENSG00000124562	34722423	G	A	0.09887	0.115969	-0.164126	1.83731e+08	2.3191e-07	2.20666e-05	0.000217547	0.99487	Imputed	1
6	rs11963234	rs3734266	0.866809	AC/GT	Shared genetic study gives insights into the shared and distinct pathogenic immunity components of IgA nephropathy and SLE.	Systemic lupus erythematosus	BLTP3A	4e-13	rs3734266-G	NA		nk	Natural Killer Cell	6:34722423_A	SNRPC	ENSG00000124562	34722423	G	A	0.09887	0.115969	-0.164126	1.83731e+08	2.3191e-07	2.20666e-05	0.000217547	0.99487	Imputed	1
11	rs1199045	rs694739	0.807509	TG/CA	Analysis of immune-related loci identifies 48 new susceptibility variants for multiple sclerosis.	Multiple sclerosis	PRDX5 - CCDC88B	2e-09	rs694739-A	1.07		cd8et	CD8 Effector memory	11:64117878_T	CCDC88B	ENSG00000168071	64117878	C	T	0.37541	0.36024	-0.185192	1.87056e+08	5.01746e-09	2.28582e-06	4.53513e-06	0.9946	Imputed	1
11	rs1199045	rs694739	0.807509	TG/CA	Analysis of immune-related loci identifies 48 new susceptibility variants for multiple sclerosis.	Multiple sclerosis	PRDX5 - CCDC88B	2e-09	rs694739-A	1.07		cd8nc	CD8 Naive/Central memory T cell	11:64117878_T	CCDC88B	ENSG00000168071	64117878	C	T	0.37541	0.36024	-0.149588	1.81437e+08	2.49938e-06	0.000772481	0.00677808	0.9946	Imputed	1
11	rs1199045	rs694739	0.807509	TG/CA	Genome-wide meta-analysis increases to 71 the number of confirmed Crohn's disease susceptibility loci.	Crohn's disease	PRDX5 - CCDC88B	6e-10	rs694739-A	1.1	[1.05-1.16]	cd8et	CD8 Effector memory	11:64117878_T	CCDC88B	ENSG00000168071	64117878	C	T	0.37541	0.36024	-0.185192	1.87056e+08	5.01746e-09	2.28582e-06	4.53513e-06	0.9946	Imputed	1
11	rs1199045	rs694739	0.807509	TG/CA	Genome-wide meta-analysis increases to 71 the number of confirmed Crohn's disease susceptibility loci.	Crohn's disease	PRDX5 - CCDC88B	6e-10	rs694739-A	1.1	[1.05-1.16]	cd8nc	CD8 Naive/Central memory T cell	11:64117878_T	CCDC88B	ENSG00000168071	64117878	C	T	0.37541	0.36024	-0.149588	1.81437e+08	2.49938e-06	0.000772481	0.00677808	0.9946	Imputed	1
11	rs1199045	rs694739	0.807509	TG/CA	Identification of Immune-Relevant Factors Conferring Sarcoidosis Genetic Risk.	Sarcoidosis	PRDX5 - CCDC88B	3e-16	rs694739-T	1.2658228	[1.19-1.33]	cd8et	CD8 Effector memory	11:64117878_T	CCDC88B	ENSG00000168071	64117878	C	T	0.37541	0.36024	-0.185192	1.87056e+08	5.01746e-09	2.28582e-06	4.53513e-06	0.9946	Imputed	1
11	rs1199045	rs694739	0.807509	TG/CA	Identification of Immune-Relevant Factors Conferring Sarcoidosis Genetic Risk.	Sarcoidosis	PRDX5 - CCDC88B	3e-16	rs694739-T	1.2658228	[1.19-1.33]	cd8nc	CD8 Naive/Central memory T cell	11:64117878_T	CCDC88B	ENSG00000168071	64117878	C	T	0.37541	0.36024	-0.149588	1.81437e+08	2.49938e-06	0.000772481	0.00677808	0.9946	Imputed	1
11	rs1199045	rs694739	0.807509	TG/CA	Genome-wide Association Analysis of Psoriatic Arthritis and Cutaneous Psoriasis Reveals Differences in Their Genetic Architecture.	Psoriasis vulgaris	PRDX5 - CCDC88B	2e-09	rs694739-A	1.139	NR	cd8et	CD8 Effector memory	11:64117878_T	CCDC88B	ENSG00000168071	64117878	C	T	0.37541	0.36024	-0.185192	1.87056e+08	5.01746e-09	2.28582e-06	4.53513e-06	0.9946	Imputed	1
11	rs1199045	rs694739	0.807509	TG/CA	Genome-wide Association Analysis of Psoriatic Arthritis and Cutaneous Psoriasis Reveals Differences in Their Genetic Architecture.	Psoriasis vulgaris	PRDX5 - CCDC88B	2e-09	rs694739-A	1.139	NR	cd8nc	CD8 Naive/Central memory T cell	11:64117878_T	CCDC88B	ENSG00000168071	64117878	C	T	0.37541	0.36024	-0.149588	1.81437e+08	2.49938e-06	0.000772481	0.00677808	0.9946	Imputed	1
11	rs1199045	rs694739	0.807509	TG/CA	Dense fine-mapping study identifies new susceptibility loci for primary biliary cirrhosis.	Primary biliary cirrhosis	PRDX5 - CCDC88B	2e-07	rs694739-A	1.18		cd8et	CD8 Effector memory	11:64117878_T	CCDC88B	ENSG00000168071	64117878	C	T	0.37541	0.36024	-0.185192	1.87056e+08	5.01746e-09	2.28582e-06	4.53513e-06	0.9946	Imputed	1
11	rs1199045	rs694739	0.807509	TG/CA	Dense fine-mapping study identifies new susceptibility loci for primary biliary cirrhosis.	Primary biliary cirrhosis	PRDX5 - CCDC88B	2e-07	rs694739-A	1.18		cd8nc	CD8 Naive/Central memory T cell	11:64117878_T	CCDC88B	ENSG00000168071	64117878	C	T	0.37541	0.36024	-0.149588	1.81437e+08	2.49938e-06	0.000772481	0.00677808	0.9946	Imputed	1
11	rs1199045	rs11231757	0.827124	TT/CC	Leveraging Polygenic Functional Enrichment to Improve GWAS Power.	Hypothyroidism	PRDX5 - CCDC88B	2e-10	rs11231757-?	NA		cd8et	CD8 Effector memory	11:64117878_T	CCDC88B	ENSG00000168071	64117878	C	T	0.37541	0.36024	-0.185192	1.87056e+08	5.01746e-09	2.28582e-06	4.53513e-06	0.9946	Imputed	1
11	rs1199045	rs11231757	0.827124	TT/CC	Leveraging Polygenic Functional Enrichment to Improve GWAS Power.	Hypothyroidism	PRDX5 - CCDC88B	2e-10	rs11231757-?	NA		cd8nc	CD8 Naive/Central memory T cell	11:64117878_T	CCDC88B	ENSG00000168071	64117878	C	T	0.37541	0.36024	-0.149588	1.81437e+08	2.49938e-06	0.000772481	0.00677808	0.9946	Imputed	1
11	rs1199045	rs11601860	0.872186	TT/CA	An international genome-wide meta-analysis of primary biliary cholangitis: novel risk loci and candidate drugs.	Primary biliary cholangitis	CCDC88B	1e-10	rs11601860-T	0.146003	[0.1-0.19] unit decrease	cd8et	CD8 Effector memory	11:64117878_T	CCDC88B	ENSG00000168071	64117878	C	T	0.37541	0.36024	-0.185192	1.87056e+08	5.01746e-09	2.28582e-06	4.53513e-06	0.9946	Imputed	1
11	rs1199045	rs11601860	0.872186	TT/CA	An international genome-wide meta-analysis of primary biliary cholangitis: novel risk loci and candidate drugs.	Primary biliary cholangitis	CCDC88B	1e-10	rs11601860-T	0.146003	[0.1-0.19] unit decrease	cd8nc	CD8 Naive/Central memory T cell	11:64117878_T	CCDC88B	ENSG00000168071	64117878	C	T	0.37541	0.36024	-0.149588	1.81437e+08	2.49938e-06	0.000772481	0.00677808	0.9946	Imputed	1
11	rs1199045	rs510372	0.943774	TT/CC	International genome-wide meta-analysis identifies new primary biliary cirrhosis risk loci and targetable pathogenic pathways.	Primary biliary cholangitis	CCDC88B	2e-09	rs510372-C	1.2345679	NR	cd8et	CD8 Effector memory	11:64117878_T	CCDC88B	ENSG00000168071	64117878	C	T	0.37541	0.36024	-0.185192	1.87056e+08	5.01746e-09	2.28582e-06	4.53513e-06	0.9946	Imputed	1
11	rs1199045	rs510372	0.943774	TT/CC	International genome-wide meta-analysis identifies new primary biliary cirrhosis risk loci and targetable pathogenic pathways.	Primary biliary cholangitis	CCDC88B	2e-09	rs510372-C	1.2345679	NR	cd8nc	CD8 Naive/Central memory T cell	11:64117878_T	CCDC88B	ENSG00000168071	64117878	C	T	0.37541	0.36024	-0.149588	1.81437e+08	2.49938e-06	0.000772481	0.00677808	0.9946	Imputed	1
11	rs1199045	rs1199047	0.976952	TC/CA	Leveraging Polygenic Functional Enrichment to Improve GWAS Power.	Autoimmune traits	CCDC88B	8e-08	rs1199047-?	NA		cd8et	CD8 Effector memory	11:64117878_T	CCDC88B	ENSG00000168071	64117878	C	T	0.37541	0.36024	-0.185192	1.87056e+08	5.01746e-09	2.28582e-06	4.53513e-06	0.9946	Imputed	1
11	rs1199045	rs1199047	0.976952	TC/CA	Leveraging Polygenic Functional Enrichment to Improve GWAS Power.	Autoimmune traits	CCDC88B	8e-08	rs1199047-?	NA		cd8nc	CD8 Naive/Central memory T cell	11:64117878_T	CCDC88B	ENSG00000168071	64117878	C	T	0.37541	0.36024	-0.149588	1.81437e+08	2.49938e-06	0.000772481	0.00677808	0.9946	Imputed	1
11	rs1199045	rs516124	0.950081	TT/CG	Multi-ancestry and multi-trait genome-wide association meta-analyses inform clinical risk prediction for systemic lupus erythematosus.	Systemic lupus erythematosus (MTAG)	RPS6KA4	3e-12	rs516124-G	0.069	[0.05-0.088] unit increase	cd8et	CD8 Effector memory	11:64117878_T	CCDC88B	ENSG00000168071	64117878	C	T	0.37541	0.36024	-0.185192	1.87056e+08	5.01746e-09	2.28582e-06	4.53513e-06	0.9946	Imputed	1
11	rs1199045	rs516124	0.950081	TT/CG	Multi-ancestry and multi-trait genome-wide association meta-analyses inform clinical risk prediction for systemic lupus erythematosus.	Systemic lupus erythematosus (MTAG)	RPS6KA4	3e-12	rs516124-G	0.069	[0.05-0.088] unit increase	cd8nc	CD8 Naive/Central memory T cell	11:64117878_T	CCDC88B	ENSG00000168071	64117878	C	T	0.37541	0.36024	-0.149588	1.81437e+08	2.49938e-06	0.000772481	0.00677808	0.9946	Imputed	1
11	rs1199045	rs538147	0.930458	TA/CG	Identification of two new loci at IL23R and RAB32 that influence susceptibility to leprosy.	Leprosy	RPS6KA4	7e-06	rs538147-A	1.17	[1.09-1.25]	cd8et	CD8 Effector memory	11:64117878_T	CCDC88B	ENSG00000168071	64117878	C	T	0.37541	0.36024	-0.185192	1.87056e+08	5.01746e-09	2.28582e-06	4.53513e-06	0.9946	Imputed	1
11	rs1199045	rs538147	0.930458	TA/CG	Identification of two new loci at IL23R and RAB32 that influence susceptibility to leprosy.	Leprosy	RPS6KA4	7e-06	rs538147-A	1.17	[1.09-1.25]	cd8nc	CD8 Naive/Central memory T cell	11:64117878_T	CCDC88B	ENSG00000168071	64117878	C	T	0.37541	0.36024	-0.149588	1.81437e+08	2.49938e-06	0.000772481	0.00677808	0.9946	Imputed	1
11	rs1199045	rs538147	0.930458	TA/CG	Genome-wide association study identifies 12 new susceptibility loci for primary biliary cirrhosis.	Primary biliary cholangitis	RPS6KA4	2e-10	rs538147-G	1.23	[1.15-1.31]	cd8et	CD8 Effector memory	11:64117878_T	CCDC88B	ENSG00000168071	64117878	C	T	0.37541	0.36024	-0.185192	1.87056e+08	5.01746e-09	2.28582e-06	4.53513e-06	0.9946	Imputed	1
11	rs1199045	rs538147	0.930458	TA/CG	Genome-wide association study identifies 12 new susceptibility loci for primary biliary cirrhosis.	Primary biliary cholangitis	RPS6KA4	2e-10	rs538147-G	1.23	[1.15-1.31]	cd8nc	CD8 Naive/Central memory T cell	11:64117878_T	CCDC88B	ENSG00000168071	64117878	C	T	0.37541	0.36024	-0.149588	1.81437e+08	2.49938e-06	0.000772481	0.00677808	0.9946	Imputed	1
11	rs1199045	rs645078	0.926401	TC/CA	Identification of 15 new psoriasis susceptibility loci highlights the role of innate immunity.	Psoriasis	RPS6KA4	2e-06	rs645078-A	1.09		cd8et	CD8 Effector memory	11:64117878_T	CCDC88B	ENSG00000168071	64117878	C	T	0.37541	0.36024	-0.185192	1.87056e+08	5.01746e-09	2.28582e-06	4.53513e-06	0.9946	Imputed	1
11	rs1199045	rs645078	0.926401	TC/CA	Identification of 15 new psoriasis susceptibility loci highlights the role of innate immunity.	Psoriasis	RPS6KA4	2e-06	rs645078-A	1.09		cd8nc	CD8 Naive/Central memory T cell	11:64117878_T	CCDC88B	ENSG00000168071	64117878	C	T	0.37541	0.36024	-0.149588	1.81437e+08	2.49938e-06	0.000772481	0.00677808	0.9946	Imputed	1
11	rs1199045	rs645078	0.926401	TC/CA	Fine-mapping, trans-ancestral and genomic analyses identify causal variants, cells, genes and drug targets for type 1 diabetes.	Type 1 diabetes	RPS6KA4	3e-09	rs645078-C	0.925		cd8et	CD8 Effector memory	11:64117878_T	CCDC88B	ENSG00000168071	64117878	C	T	0.37541	0.36024	-0.185192	1.87056e+08	5.01746e-09	2.28582e-06	4.53513e-06	0.9946	Imputed	1
11	rs1199045	rs645078	0.926401	TC/CA	Fine-mapping, trans-ancestral and genomic analyses identify causal variants, cells, genes and drug targets for type 1 diabetes.	Type 1 diabetes	RPS6KA4	3e-09	rs645078-C	0.925		cd8nc	CD8 Naive/Central memory T cell	11:64117878_T	CCDC88B	ENSG00000168071	64117878	C	T	0.37541	0.36024	-0.149588	1.81437e+08	2.49938e-06	0.000772481	0.00677808	0.9946	Imputed	1
11	rs1199045	rs645078	0.926401	TC/CA	Fine-mapping, trans-ancestral and genomic analyses identify causal variants, cells, genes and drug targets for type 1 diabetes.	Type 1 diabetes	RPS6KA4	3e-09	rs645078-C	0.925		cd8et	CD8 Effector memory	11:64117878_T	CCDC88B	ENSG00000168071	64117878	C	T	0.37541	0.36024	-0.185192	1.87056e+08	5.01746e-09	2.28582e-06	4.53513e-06	0.9946	Imputed	1
11	rs1199045	rs645078	0.926401	TC/CA	Fine-mapping, trans-ancestral and genomic analyses identify causal variants, cells, genes and drug targets for type 1 diabetes.	Type 1 diabetes	RPS6KA4	3e-09	rs645078-C	0.925		cd8nc	CD8 Naive/Central memory T cell	11:64117878_T	CCDC88B	ENSG00000168071	64117878	C	T	0.37541	0.36024	-0.149588	1.81437e+08	2.49938e-06	0.000772481	0.00677808	0.9946	Imputed	1
1	rs12046909	rs12046909	1	TT/CC	Transethnic analysis of psoriasis susceptibility in South Asians and Europeans enhances fine-mapping in the MHC and genomewide.	Psoriasis	QRSL1P1 - XCL2	6e-07	rs12046909-C	1.13	[1.08–1.18]	cd8s100b	CD8 S100B T cell	1:168507463_T	XCL2	ENSG00000143185	168507463	C	T	0.14424	0.160671	0.161409	1.31949e+08	3.72678e-07	0.000923172	0.00958181	0.97411	Imputed	1
1	rs12046909	rs12046909	1	TT/CC	Transethnic analysis of psoriasis susceptibility in South Asians and Europeans enhances fine-mapping in the MHC and genomewide.	Psoriasis	QRSL1P1 - XCL2	2e-09	rs12046909-C	1.14	[1.09–1.19]	cd8s100b	CD8 S100B T cell	1:168507463_T	XCL2	ENSG00000143185	168507463	C	T	0.14424	0.160671	0.161409	1.31949e+08	3.72678e-07	0.000923172	0.00958181	0.97411	Imputed	1
20	rs12053646	rs2256814	0.812725	AA/GG	Analysis of immune-related loci identifies 48 new susceptibility variants for multiple sclerosis.	Multiple sclerosis	SLC2A4RG	4e-09	rs2256814-A	1.09		cd8nc	CD8 Naive/Central memory T cell	20:62379748_A	STMN3	ENSG00000197457	62379748	G	A	0.21072	0.177779	-0.136945	1.79441e+08	1.66037e-05	0.000208939	0.00244192	0.9908	Imputed	2
20	rs12053646	rs6089970	0.80459	AT/GC	Leveraging Polygenic Functional Enrichment to Improve GWAS Power.	Eczema	ZBTB46	2e-13	rs6089970-?	NA		cd8nc	CD8 Naive/Central memory T cell	20:62379748_A	STMN3	ENSG00000197457	62379748	G	A	0.21072	0.177779	-0.136945	1.79441e+08	1.66037e-05	0.000208939	0.00244192	0.9908	Imputed	2
19	rs12104272	rs7251	0.972808	AG/GC	FLT3 stop mutation increases FLT3 ligand level and risk of autoimmune thyroid disease.	Autoimmune thyroid disease	IRF3	4e-11	rs7251-C	1.0638298	[NR]	nk	Natural Killer Cell	19:50148052_A	IRF3	ENSG00000126456	50148052	G	A	0.3294	0.334755	0.142089	1.35402e+08	7.83474e-06	0.00372147	0.0274496	0.98494	Imputed	1
3	rs12107092	rs16833168	0.87922	TT/CC	Multi-ancestry genome-wide association meta-analysis of Parkinson's disease.	Parkinson's disease	PARP9	3e-12	rs16833168-T	NA		bin	Naïve/Immature B Cell	3:122123848_T	RP11-299J3.8	ENSG00000272758	122123848	C	T	0.14421	0.153295	0.125249	1.3806e+08	8.30566e-05	0.00472207	0.0116417	0.98213	Imputed	2
3	rs12107092	rs55740225	0.815534	TC/CT	Genome-wide Association Analysis of Parkinson's Disease and Schizophrenia Reveals Shared Genetic Architecture and Identifies Novel Risk Loci.	Parkinson's disease	PARP9	3e-07	rs55740225-T	0.0946	[0.058-0.131] unit decrease	bin	Naïve/Immature B Cell	3:122123848_T	RP11-299J3.8	ENSG00000272758	122123848	C	T	0.14421	0.153295	0.125249	1.3806e+08	8.30566e-05	0.00472207	0.0116417	0.98213	Imputed	2
1	rs12119232	rs10903	0.952109	CA/AG	Multi-ancestry genome-wide association meta-analysis of Parkinson's disease.	Parkinson's disease	VAMP4	2e-09	rs10903-A	NA		cd8et	CD8 Effector memory	1:171711152_C	VAMP4	ENSG00000117533	171711152	A	C	0.20066	0.195119	0.250302	1.18323e+08	1.70985e-15	3.39062e-12	5.89831e-06	0.99582	Imputed	1
1	rs12119232	rs11578699	1	CT/AC	Identification of novel risk loci, causal insights, and heritable risk for Parkinson's disease: a meta-analysis of genome-wide association studies.	Parkinson's disease or first degree relation to individual with Parkinson's disease	VAMP4 - METTL13	4e-09	rs11578699-T	0.0704	[0.047-0.094] unit decrease	cd8et	CD8 Effector memory	1:171711152_C	VAMP4	ENSG00000117533	171711152	A	C	0.20066	0.195119	0.250302	1.18323e+08	1.70985e-15	3.39062e-12	5.89831e-06	0.99582	Imputed	1
1	rs12128071	rs71625139	0.844117	AG/GA	Shared Genetic and Experimental Links between Obesity-Related Traits and Asthma Subtypes in UK Biobank.	Atopic asthma	RORC	2e-08	rs71625139-?	NA		nk	Natural Killer Cell	1:151805015_A	THEM4	ENSG00000159445	151805015	G	A	0.06822	0.0603018	-0.13973	1.79881e+08	1.10919e-05	0.00323295	0.0293174	0.99324	Genotyped	1
1	rs12128071	rs71625139	0.844117	AG/GA	Shared Genetic and Experimental Links between Obesity-Related Traits and Asthma Subtypes in UK Biobank.	Asthma (childhood onset)	RORC	3e-17	rs71625139-?	NA		nk	Natural Killer Cell	1:151805015_A	THEM4	ENSG00000159445	151805015	G	A	0.06822	0.0603018	-0.13973	1.79881e+08	1.10919e-05	0.00323295	0.0293174	0.99324	Genotyped	1
1	rs12129508	rs2234167	0.955722	AA/GG	Leveraging Polygenic Functional Enrichment to Improve GWAS Power.	Hypothyroidism	TNFRSF14	4e-11	rs2234167-?	NA		cd8nc	CD8 Naive/Central memory T cell	1:2511388_A	TNFRSF14	ENSG00000157873	2511388	G	A	0.14015	0.147937	0.200759	1.26142e+08	2.18276e-10	2.27799e-07	6.89734e-06	0.99538	Imputed	1
1	rs12129508	rs2234167	0.955722	AA/GG	A cross-population atlas of genetic associations for 220 human phenotypes.	Hypothyroidism	TNFRSF14	4e-08	rs2234167-A	0.0825	[0.053-0.112] unit increase	cd8nc	CD8 Naive/Central memory T cell	1:2511388_A	TNFRSF14	ENSG00000157873	2511388	G	A	0.14015	0.147937	0.200759	1.26142e+08	2.18276e-10	2.27799e-07	6.89734e-06	0.99538	Imputed	1
1	rs12129508	rs2234167	0.955722	AA/GG	FLT3 stop mutation increases FLT3 ligand level and risk of autoimmune thyroid disease.	Autoimmune thyroid disease	TNFRSF14	2e-11	rs2234167-A	1.09	[NR]	cd8nc	CD8 Naive/Central memory T cell	1:2511388_A	TNFRSF14	ENSG00000157873	2511388	G	A	0.14015	0.147937	0.200759	1.26142e+08	2.18276e-10	2.27799e-07	6.89734e-06	0.99538	Imputed	1
1	rs12129508	rs2234167	0.955722	AA/GG	Genetic association and Mendelian randomization for hypothyroidism highlight immune molecular mechanisms.	Hypothyroidism	TNFRSF14	2e-10	rs2234167-A	0.0752022	[0.052-0.098] unit increase	cd8nc	CD8 Naive/Central memory T cell	1:2511388_A	TNFRSF14	ENSG00000157873	2511388	G	A	0.14015	0.147937	0.200759	1.26142e+08	2.18276e-10	2.27799e-07	6.89734e-06	0.99538	Imputed	1
1	rs12129508	rs10910095	1	AA/GG	Shared genetic origin of asthma, hay fever and eczema elucidates allergic disease biology.	Allergic disease (asthma, hay fever or eczema)	TNFRSF14 - PRXL2B	3e-08	rs10910095-G	1.042	[1.03-1.06]	cd8nc	CD8 Naive/Central memory T cell	1:2511388_A	TNFRSF14	ENSG00000157873	2511388	G	A	0.14015	0.147937	0.200759	1.26142e+08	2.18276e-10	2.27799e-07	6.89734e-06	0.99538	Imputed	1
1	rs12129508	rs10910095	1	AA/GG	Leveraging Polygenic Functional Enrichment to Improve GWAS Power.	Eczema	TNFRSF14 - PRXL2B	5e-12	rs10910095-?	NA		cd8nc	CD8 Naive/Central memory T cell	1:2511388_A	TNFRSF14	ENSG00000157873	2511388	G	A	0.14015	0.147937	0.200759	1.26142e+08	2.18276e-10	2.27799e-07	6.89734e-06	0.99538	Imputed	1
1	rs12129508	rs10910095	1	AA/GG	Genome-wide association analysis of 350 000 Caucasians from the UK Biobank identifies novel loci for asthma, hay fever and eczema.	Hay fever and/or eczema	TNFRSF14 - PRXL2B	4e-13	rs10910095-G	1.0658708	[1.05-1.08]	cd8nc	CD8 Naive/Central memory T cell	1:2511388_A	TNFRSF14	ENSG00000157873	2511388	G	A	0.14015	0.147937	0.200759	1.26142e+08	2.18276e-10	2.27799e-07	6.89734e-06	0.99538	Imputed	1
1	rs12129508	rs10910095	1	AA/GG	Genome-wide association analysis of 350 000 Caucasians from the UK Biobank identifies novel loci for asthma, hay fever and eczema.	Allergic disease (asthma, hay fever or eczema)	TNFRSF14 - PRXL2B	4e-13	rs10910095-G	1.0602206	[1.04-1.08]	cd8nc	CD8 Naive/Central memory T cell	1:2511388_A	TNFRSF14	ENSG00000157873	2511388	G	A	0.14015	0.147937	0.200759	1.26142e+08	2.18276e-10	2.27799e-07	6.89734e-06	0.99538	Imputed	1
1	rs12134574	rs7552544	0.827172	TC/CT	Analysis of immune-related loci identifies 48 new susceptibility variants for multiple sclerosis.	Multiple sclerosis	VCAM1 - EXTL2	2e-16	rs7552544-A	1.1		nk	Natural Killer Cell	1:101269334_T	AC093157.1	ENSG00000269175	101269334	C	T	0.42733	0.408485	0.208798	1.24873e+08	3.90282e-11	3.3468e-10	7.025e-08	0.96231	Imputed	5
1	rs12139364	rs2036021	0.949094	TG/CA	Better safe than sorry-Whole-genome sequencing indicates that missense variants are significant in susceptibility to COVID-19.	Resistance to COVID-19 infection (Exposed negative vs positive)	TESK2	5e-06	rs2036021-?	NA		cd4nc	CD4 Naive/Central memory T cell	1:45890155_C	MUTYH	ENSG00000132781	45890155	T	C	0.46966	0.496166	0.149691	1.34202e+08	2.45982e-06	0.000425749	0.00431684	0.97208	Imputed	1
1	rs12141053	rs11247791	0.839025	GC/AA	Better safe than sorry-Whole-genome sequencing indicates that missense variants are significant in susceptibility to COVID-19.	Resistance to COVID-19 infection (Exposed negative vs positive)	PHACTR4	6e-06	rs11247791-?	NA		cd4nc	CD4 Naive/Central memory T cell	1:28882908_G	TRNAU1AP	ENSG00000180098	28882908	A	G	0.32163	0.324561	0.133821	1.36707e+08	2.58629e-05	0.00348978	0.0291147	0.98221	Imputed	1
15	rs12148472	rs12592898	0.991121	CA/TG	New insights into the genetic etiology of Alzheimer's disease and related dementias.	Alzheimer's disease	CTSH	4e-09	rs12592898-A	0.94	[0.92-0.96]	cd4nc	CD4 Naive/Central memory T cell	15:79231478_C	CTSH	ENSG00000103811	79231478	T	C	0.14217	0.13283	0.194469	1.27135e+08	7.99364e-10	3.42439e-07	4.01399e-06	0.99999	Genotyped	1
15	rs12148472	rs12592898	0.991121	CA/TG	New insights into the genetic etiology of Alzheimer's disease and related dementias.	Alzheimer's disease	CTSH	4e-09	rs12592898-A	0.94	[0.92-0.96]	mononc	Non-classic Monocyte	15:79231478_C	CTSH	ENSG00000103811	79231478	T	C	0.14217	0.13283	-0.285508	1.74568e+08	5.59716e-19	4.78135e-15	3.26357e-05	0.99999	Genotyped	1
15	rs12148472	rs12592898	0.991121	CA/TG	The first genome-wide association study in the Argentinian and Chilean populations identifies shared genetics with Europeans in Alzheimer's disease.	Alzheimer's disease	CTSH	9e-07	rs12592898-A	0.94	[0.92-0.96]	cd4nc	CD4 Naive/Central memory T cell	15:79231478_C	CTSH	ENSG00000103811	79231478	T	C	0.14217	0.13283	0.194469	1.27135e+08	7.99364e-10	3.42439e-07	4.01399e-06	0.99999	Genotyped	1
15	rs12148472	rs12592898	0.991121	CA/TG	The first genome-wide association study in the Argentinian and Chilean populations identifies shared genetics with Europeans in Alzheimer's disease.	Alzheimer's disease	CTSH	9e-07	rs12592898-A	0.94	[0.92-0.96]	mononc	Non-classic Monocyte	15:79231478_C	CTSH	ENSG00000103811	79231478	T	C	0.14217	0.13283	-0.285508	1.74568e+08	5.59716e-19	4.78135e-15	3.26357e-05	0.99999	Genotyped	1
8	rs12156017	rs6601327	0.834705	CG/GA	Transancestral mapping and genetic load in systemic lupus erythematosus.	Systemic lupus erythematosus	PPP1R3B-DT - TNKS	1e-07	rs6601327-?	1.1	[1.06-1.14]	cd8nc	CD8 Naive/Central memory T cell	8:9406837_G	MSRA	ENSG00000175806	9406837	C	G	0.6503	0.635202	0.136241	1.36325e+08	1.83626e-05	0.00552773	0.0472565	0.91843	Imputed	1
8	rs12156017	rs1458942	0.929596	CG/GA	The genetic basis of endometriosis and comorbidity with other pain and inflammatory conditions.	Endometriosis (MTAG)	PPP1R3B-DT - TNKS	4e-08	rs1458942-?	0.015182607	[0.0098-0.0206] unit decrease	cd8nc	CD8 Naive/Central memory T cell	8:9406837_G	MSRA	ENSG00000175806	9406837	C	G	0.6503	0.635202	0.136241	1.36325e+08	1.83626e-05	0.00552773	0.0472565	0.91843	Imputed	1
6	rs12189774	rs10223666	0.889632	AG/GC	Detection and interpretation of shared genetic influences on 42 human traits.	Hypothyroidism	VEGFA - LINC02537	5e-10	rs10223666-?	1.0905125	[1.06-1.12]	dc	Dendritic Cell	6:43816126_A	SRF	ENSG00000112658	43816126	G	A	0.2862	0.277164	-0.121409	1.69527e+08	0.000152785	0.00564115	0.0454387	0.99425	Imputed	1
6	rs12189774	rs881858	0.881751	AG/GA	Genetic association and Mendelian randomization for hypothyroidism highlight immune molecular mechanisms.	Hypothyroidism	VEGFA - LINC02537	4e-17	rs881858-A	0.072632	[0.056-0.09] unit increase	dc	Dendritic Cell	6:43816126_A	SRF	ENSG00000112658	43816126	G	A	0.2862	0.277164	-0.121409	1.69527e+08	0.000152785	0.00564115	0.0454387	0.99425	Imputed	1
6	rs12193858	rs11759732	0.805783	TG/AA	Genome-wide analysis highlights contribution of immune system pathways to the genetic architecture of asthma.	Asthma	SESN1	3e-10	rs11759732-A	NA		cd4nc	CD4 Naive/Central memory T cell	6:109277908_T	MICAL1	ENSG00000135596	109277908	A	T	0.13106	0.125408	0.125878	1.37961e+08	7.64259e-05	0.000216551	0.00198083	0.97831	Imputed	2
6	rs12196385	rs12198173	0.990227	AA/GG	Common genetic variation and the control of HIV-1 in humans.	HIV-1 control	TNXB	3e-06	rs12198173-?	NA		cd8s100b	CD8 S100B T cell	6:32025980_A	HLA-DOB	ENSG00000241106	32025980	G	A	0.09672	0.0846474	-0.213935	1.91008e+08	1.28205e-11	4.901e-11	6.8962e-08	0.99991	Imputed	4
6	rs12196385	rs204881	1	AT/GC	Genome-wide association and HLA region fine-mapping studies identify susceptibility loci for multiple common infections.	Shingles	TNXB	5e-14	rs204881-?	0.1561	[0.12-0.2] unit increase	cd8s100b	CD8 S100B T cell	6:32025980_A	HLA-DOB	ENSG00000241106	32025980	G	A	0.09672	0.0846474	-0.213935	1.91008e+08	1.28205e-11	4.901e-11	6.8962e-08	0.99991	Imputed	4
6	rs12196385	rs13199524	0.980522	AT/GC	Genetic variation at the glycosaminoglycan metabolism pathway contributes to the risk of psoriatic arthritis but not psoriasis.	Psoriatic arthritis	TNXB	6e-10	rs13199524-?	6.2	[NR] z-score increase	cd8s100b	CD8 S100B T cell	6:32025980_A	HLA-DOB	ENSG00000241106	32025980	G	A	0.09672	0.0846474	-0.213935	1.91008e+08	1.28205e-11	4.901e-11	6.8962e-08	0.99991	Imputed	4
6	rs12196740	rs12196740	1	TT/CC	Shared Genetic and Experimental Links between Obesity-Related Traits and Asthma Subtypes in UK Biobank.	Atopic asthma	LINC02571 - HLA-B	3e-08	rs12196740-?	NA		cd8et	CD8 Effector memory	6:31321407_T	MICA	ENSG00000204520	31321407	C	T	0.07631	0.0831845	-0.131432	1.78571e+08	3.60608e-05	0.00218425	0.0176599	0.98328	Imputed	1
6	rs12198173	rs12198173	1	AA/GG	Common genetic variation and the control of HIV-1 in humans.	HIV-1 control	TNXB	3e-06	rs12198173-?	NA		cd8s100b	CD8 S100B T cell	6:32026808_A	HLA-DOB	ENSG00000241106	32026808	G	A	0.09672	0.0846474	-0.213935	1.91008e+08	1.28205e-11	4.05067e-11	3.95271e-08	0.99994	Genotyped	5
6	rs12198173	rs204881	0.990227	AT/GC	Genome-wide association and HLA region fine-mapping studies identify susceptibility loci for multiple common infections.	Shingles	TNXB	5e-14	rs204881-?	0.1561	[0.12-0.2] unit increase	cd8s100b	CD8 S100B T cell	6:32026808_A	HLA-DOB	ENSG00000241106	32026808	G	A	0.09672	0.0846474	-0.213935	1.91008e+08	1.28205e-11	4.05067e-11	3.95271e-08	0.99994	Genotyped	5
6	rs12198173	rs13199524	0.99023	AT/GC	Genetic variation at the glycosaminoglycan metabolism pathway contributes to the risk of psoriatic arthritis but not psoriasis.	Psoriatic arthritis	TNXB	6e-10	rs13199524-?	6.2	[NR] z-score increase	cd8s100b	CD8 S100B T cell	6:32026808_A	HLA-DOB	ENSG00000241106	32026808	G	A	0.09672	0.0846474	-0.213935	1.91008e+08	1.28205e-11	4.05067e-11	3.95271e-08	0.99994	Genotyped	5
6	rs12200578	rs11759732	0.852312	AG/GA	Genome-wide analysis highlights contribution of immune system pathways to the genetic architecture of asthma.	Asthma	SESN1	3e-10	rs11759732-A	NA		cd4et	CD4 Effector memory/TEMRA	6:109329473_A	SESN1	ENSG00000080546	109329473	G	A	0.12992	0.121143	0.14711	1.3461e+08	3.66905e-06	0.000399401	0.00353218	0.98815	Imputed	1
6	rs12200578	rs1364450	0.832825	AC/GA	A cross-population atlas of genetic associations for 220 human phenotypes.	Hypothyroidism	SESN1	2e-10	rs1364450-C	0.0886	[0.061-0.116] unit increase	cd4et	CD4 Effector memory/TEMRA	6:109329473_A	SESN1	ENSG00000080546	109329473	G	A	0.12992	0.121143	0.14711	1.3461e+08	3.66905e-06	0.000399401	0.00353218	0.98815	Imputed	1
6	rs12212247	rs2301436	0.92941	CT/TC	Genome-wide association defines more than 30 distinct susceptibility loci for Crohn's disease.	Crohn's disease	CEP43	1e-12	rs2301436-T	1.21	[NR]	cd8s100b	CD8 S100B T cell	6:167413539_C	RNASET2	ENSG00000026297	167413539	T	C	0.45537	0.436757	-0.332184	2.09614e+08	1.06003e-26	1.77528e-23	1.21081e-06	0.99442	Imputed	1
6	rs12212247	rs2301436	0.92941	CT/TC	Fucosyltransferase 2 (FUT2) non-secretor status is associated with Crohn's disease.	Crohn's disease	CEP43	6e-08	rs2301436-?	1.37	[1.22-1.53]	cd8s100b	CD8 S100B T cell	6:167413539_C	RNASET2	ENSG00000026297	167413539	T	C	0.45537	0.436757	-0.332184	2.09614e+08	1.06003e-26	1.77528e-23	1.21081e-06	0.99442	Imputed	1
6	rs12212247	rs2301436	0.92941	CT/TC	Analysis of five chronic inflammatory diseases identifies 27 new associations and highlights disease-specific patterns at shared loci.	Chronic inflammatory diseases (ankylosing spondylitis, Crohn's disease, psoriasis, primary sclerosing cholangitis, ulcerative colitis) (pleiotropy)	CEP43	8e-07	rs2301436-?	NA		cd8s100b	CD8 S100B T cell	6:167413539_C	RNASET2	ENSG00000026297	167413539	T	C	0.45537	0.436757	-0.332184	2.09614e+08	1.06003e-26	1.77528e-23	1.21081e-06	0.99442	Imputed	1
11	rs12280580	rs1131665	0.809712	GC/CT	Transancestral mapping and genetic load in systemic lupus erythematosus.	Systemic lupus erythematosus	IRF7	9e-21	rs1131665-?	1.1904762	[1.15-1.23]	cd8et	CD8 Effector memory	11:626220_G	IRF7	ENSG00000185507	626220	C	G	0.33097	0.304758	-0.1527	1.81928e+08	1.52998e-06	0.000443402	0.00457467	0.98151	Imputed	1
11	rs12280580	rs1061502	0.809712	GC/CT	Genome-wide association meta-analysis in Chinese and European individuals identifies ten new loci associated with systemic lupus erythematosus.	Systemic lupus erythematosus	IRF7	9e-11	rs1061502-?	1.23	[NR]	cd8et	CD8 Effector memory	11:626220_G	IRF7	ENSG00000185507	626220	C	G	0.33097	0.304758	-0.1527	1.81928e+08	1.52998e-06	0.000443402	0.00457467	0.98151	Imputed	1
11	rs12280580	rs112006329	0.809712	GA/CG	Transancestral mapping and genetic load in systemic lupus erythematosus.	Systemic lupus erythematosus	CDHR5	1e-16	rs112006329-?	1.2345679	[1.18-1.3]	cd8et	CD8 Effector memory	11:626220_G	IRF7	ENSG00000185507	626220	C	G	0.33097	0.304758	-0.1527	1.81928e+08	1.52998e-06	0.000443402	0.00457467	0.98151	Imputed	1
11	rs12280580	rs58688157	0.805056	GG/CA	Genetic association analyses implicate aberrant regulation of innate and adaptive immunity genes in the pathogenesis of systemic lupus erythematosus.	Systemic lupus erythematosus	CDHR5	5e-13	rs58688157-A	1.24	[NR]	cd8et	CD8 Effector memory	11:626220_G	IRF7	ENSG00000185507	626220	C	G	0.33097	0.304758	-0.1527	1.81928e+08	1.52998e-06	0.000443402	0.00457467	0.98151	Imputed	1
11	rs12280580	rs7929541	0.88127	GC/CT	Genome-wide meta-analysis reveals shared new loci in systemic seropositive rheumatic diseases.	Systemic seropositive rheumatic diseases (Systemic sclerosis or systemic lupus erythematosus or rheumatoid arthritis or idiopathic inflammatory myopathies)	SCT - DRD4	2e-10	rs7929541-?	1.1235955	[1.05-1.2]	cd8et	CD8 Effector memory	11:626220_G	IRF7	ENSG00000185507	626220	C	G	0.33097	0.304758	-0.1527	1.81928e+08	1.52998e-06	0.000443402	0.00457467	0.98151	Imputed	1
3	rs12330493	rs2371108	0.878753	GT/TG	Analysis of immune-related loci identifies 48 new susceptibility variants for multiple sclerosis.	Multiple sclerosis	LINC02084 - EOMES	2e-15	rs2371108-A	1.1		nk	Natural Killer Cell	3:27791614_G	CMC1	ENSG00000187118	27791614	T	G	0.35341	0.392763	0.171123	1.3082e+08	6.83396e-08	3.6015e-06	1.04779e-05	0.99588	Imputed	2
3	rs12330493	rs13327021	0.930543	GT/TC	Multiple sclerosis genomic map implicates peripheral immune cells and microglia in susceptibility.	Multiple sclerosis	EOMES - LINC01980	2e-16	rs13327021-T	1.0831889	NR	nk	Natural Killer Cell	3:27791614_G	CMC1	ENSG00000187118	27791614	T	G	0.35341	0.392763	0.171123	1.3082e+08	6.83396e-08	3.6015e-06	1.04779e-05	0.99588	Imputed	2
3	rs12330493	rs11129295	0.992085	GT/TC	Genetic risk and a primary role for cell-mediated immune mechanisms in multiple sclerosis.	Multiple sclerosis	EOMES - LINC01980	1e-09	rs11129295-A	1.11	[1.09-1.12]	nk	Natural Killer Cell	3:27791614_G	CMC1	ENSG00000187118	27791614	T	G	0.35341	0.392763	0.171123	1.3082e+08	6.83396e-08	3.6015e-06	1.04779e-05	0.99588	Imputed	2
3	rs12330493	rs13093489	0.919742	GA/TC	Identification of multiple risk variants for ankylosing spondylitis through high-density genotyping of immune-related loci.	Ankylosing spondylitis	EOMES - LINC01980	9e-08	rs13093489-A	1.1		nk	Natural Killer Cell	3:27791614_G	CMC1	ENSG00000187118	27791614	T	G	0.35341	0.392763	0.171123	1.3082e+08	6.83396e-08	3.6015e-06	1.04779e-05	0.99588	Imputed	2
3	rs12330493	rs13093489	0.919742	GA/TC	Identification of multiple risk variants for ankylosing spondylitis through high-density genotyping of immune-related loci.	Ankylosing spondylitis	EOMES - LINC01980	1e-07	rs13093489-A	1.12		nk	Natural Killer Cell	3:27791614_G	CMC1	ENSG00000187118	27791614	T	G	0.35341	0.392763	0.171123	1.3082e+08	6.83396e-08	3.6015e-06	1.04779e-05	0.99588	Imputed	2
6	rs1233385	rs3749971	0.803646	CA/TG	A Systematic Analysis of Protein-altering Exonic Variants in Chronic Obstructive Pulmonary Disease.	Chronic obstructive pulmonary disease	OR12D3, OR5V1	3e-11	rs3749971-A	1.11	[1.08 -1.14]	cd4nc	CD4 Naive/Central memory T cell	6:29559238_C	HCG15	ENSG00000227214	29559238	T	C	0.10494	0.0839082	-0.36593	2.15581e+08	1.76689e-32	2.02109e-30	1.20715e-07	0.99954	Imputed	3
6	rs1233385	rs9257809	0.845219	CG/TA	High-Density Genetic Mapping Identifies New Susceptibility Variants in Sarcoidosis Phenotypes and Shows Genomic-driven Phenotypic Differences.	Sarcoidosis (Lofgren's syndrome vs non-Lofgren's syndrome)	OR5V1	1e-20	rs9257809-G	NA		cd4nc	CD4 Naive/Central memory T cell	6:29559238_C	HCG15	ENSG00000227214	29559238	T	C	0.10494	0.0839082	-0.36593	2.15581e+08	1.76689e-32	2.02109e-30	1.20715e-07	0.99954	Imputed	3
6	rs1233385	rs1233493	0.857761	CG/TA	Discerning asthma endotypes through comorbidity mapping.	Asthma in any disease	RPS17P1 - LINC02829	4e-09	rs1233493-G	1.0650269	[1.04-1.09]	cd4nc	CD4 Naive/Central memory T cell	6:29559238_C	HCG15	ENSG00000227214	29559238	T	C	0.10494	0.0839082	-0.36593	2.15581e+08	1.76689e-32	2.02109e-30	1.20715e-07	0.99954	Imputed	3
6	rs1233385	rs1233491	0.881895	CC/TG	High-Density Genetic Mapping Identifies New Susceptibility Variants in Sarcoidosis Phenotypes and Shows Genomic-driven Phenotypic Differences.	Sarcoidosis (Lofgren's syndrome vs non-Lofgren's syndrome)	RPS17P1 - LINC02829	1e-20	rs1233491-C	NA		cd4nc	CD4 Naive/Central memory T cell	6:29559238_C	HCG15	ENSG00000227214	29559238	T	C	0.10494	0.0839082	-0.36593	2.15581e+08	1.76689e-32	2.02109e-30	1.20715e-07	0.99954	Imputed	3
6	rs1233385	rs1233491	0.881895	CC/TG	Genome-wide association study identifies new susceptibility loci for cutaneous lupus erythematosus.	Cutaneous lupus erythematosus	RPS17P1 - LINC02829	8e-10	rs1233491-C	2.2	[1.58-3.08]	cd4nc	CD4 Naive/Central memory T cell	6:29559238_C	HCG15	ENSG00000227214	29559238	T	C	0.10494	0.0839082	-0.36593	2.15581e+08	1.76689e-32	2.02109e-30	1.20715e-07	0.99954	Imputed	3
6	rs1233385	rs3131856	1	CC/TT	Genome-wide association and HLA region fine-mapping studies identify susceptibility loci for multiple common infections.	Tuberculosis	SUMO2P1 - MOG	1e-07	rs3131856-?	0.1953	[0.12-0.27] unit decrease	cd4nc	CD4 Naive/Central memory T cell	6:29559238_C	HCG15	ENSG00000227214	29559238	T	C	0.10494	0.0839082	-0.36593	2.15581e+08	1.76689e-32	2.02109e-30	1.20715e-07	0.99954	Imputed	3
6	rs1233385	rs8321	0.956055	CC/TA	High-Density Genetic Mapping Identifies New Susceptibility Variants in Sarcoidosis Phenotypes and Shows Genomic-driven Phenotypic Differences.	Sarcoidosis (Lofgren's syndrome vs non-Lofgren's syndrome)	POLR1H	1e-20	rs8321-C	NA		cd4nc	CD4 Naive/Central memory T cell	6:29559238_C	HCG15	ENSG00000227214	29559238	T	C	0.10494	0.0839082	-0.36593	2.15581e+08	1.76689e-32	2.02109e-30	1.20715e-07	0.99954	Imputed	3
6	rs1233385	rs8321	0.956055	CC/TA	Genomewide association study of an AIDS-nonprogression cohort emphasizes the role played by HLA genes (ANRS Genomewide Association Study 02).	AIDS progression	POLR1H	5e-07	rs8321-G	NA		cd4nc	CD4 Naive/Central memory T cell	6:29559238_C	HCG15	ENSG00000227214	29559238	T	C	0.10494	0.0839082	-0.36593	2.15581e+08	1.76689e-32	2.02109e-30	1.20715e-07	0.99954	Imputed	3
6	rs1233385	rs11158	0.870154	CT/TG	High-Density Genetic Mapping Identifies New Susceptibility Variants in Sarcoidosis Phenotypes and Shows Genomic-driven Phenotypic Differences.	Sarcoidosis (Lofgren's syndrome vs non-Lofgren's syndrome)	TRIM26	8e-20	rs11158-A	NA		cd4nc	CD4 Naive/Central memory T cell	6:29559238_C	HCG15	ENSG00000227214	29559238	T	C	0.10494	0.0839082	-0.36593	2.15581e+08	1.76689e-32	2.02109e-30	1.20715e-07	0.99954	Imputed	3
6	rs1233385	rs3094067	0.870154	CG/TT	Genome-wide association study identifies new susceptibility loci for cutaneous lupus erythematosus.	Cutaneous lupus erythematosus	TRIM39, TRIM39-RPP21	2e-11	rs3094067-G	2.32	[1.68-3.20]	cd4nc	CD4 Naive/Central memory T cell	6:29559238_C	HCG15	ENSG00000227214	29559238	T	C	0.10494	0.0839082	-0.36593	2.15581e+08	1.76689e-32	2.02109e-30	1.20715e-07	0.99954	Imputed	3
6	rs1233385	rs3094717	0.832552	CG/TC	Genome-wide association and HLA region fine-mapping studies identify susceptibility loci for multiple common infections.	Pneumonia	MICC	6e-07	rs3094717-?	0.0733	[0.044-0.102] unit decrease	cd4nc	CD4 Naive/Central memory T cell	6:29559238_C	HCG15	ENSG00000227214	29559238	T	C	0.10494	0.0839082	-0.36593	2.15581e+08	1.76689e-32	2.02109e-30	1.20715e-07	0.99954	Imputed	3
6	rs1233385	rs3130117	0.832552	CA/TG	Genome-wide association and HLA region fine-mapping studies identify susceptibility loci for multiple common infections.	Pneumonia	LINC02569 - GNL1	2e-07	rs3130117-?	0.0742	[0.046-0.102] unit increase	cd4nc	CD4 Naive/Central memory T cell	6:29559238_C	HCG15	ENSG00000227214	29559238	T	C	0.10494	0.0839082	-0.36593	2.15581e+08	1.76689e-32	2.02109e-30	1.20715e-07	0.99954	Imputed	3
6	rs1233385	rs3095276	0.832552	CG/TA	Genome-wide association and HLA region fine-mapping studies identify susceptibility loci for multiple common infections.	Cold sores	ABCF1 - PPP1R10	5e-06	rs3095276-?	0.0784	[0.045-0.112] unit increase	cd4nc	CD4 Naive/Central memory T cell	6:29559238_C	HCG15	ENSG00000227214	29559238	T	C	0.10494	0.0839082	-0.36593	2.15581e+08	1.76689e-32	2.02109e-30	1.20715e-07	0.99954	Imputed	3
6	rs1233385	rs9262143	0.820622	CT/TC	A Systematic Analysis of Protein-altering Exonic Variants in Chronic Obstructive Pulmonary Disease.	Chronic obstructive pulmonary disease	PPP1R18	1e-13	rs9262143-T	1.11	[1.08 -1.15]	cd4nc	CD4 Naive/Central memory T cell	6:29559238_C	HCG15	ENSG00000227214	29559238	T	C	0.10494	0.0839082	-0.36593	2.15581e+08	1.76689e-32	2.02109e-30	1.20715e-07	0.99954	Imputed	3
6	rs1233385	rs147637345	0.820622	CC/TCGA	Genome-wide association and HLA region fine-mapping studies identify susceptibility loci for multiple common infections.	Pneumonia		1e-07	rs147637345-?	0.0819	[0.052-0.112] unit increase	cd4nc	CD4 Naive/Central memory T cell	6:29559238_C	HCG15	ENSG00000227214	29559238	T	C	0.10494	0.0839082	-0.36593	2.15581e+08	1.76689e-32	2.02109e-30	1.20715e-07	0.99954	Imputed	3
6	rs1233385	rs147637345	0.820622	CC/TCGA	Genome-wide association and HLA region fine-mapping studies identify susceptibility loci for multiple common infections.	Cold sores		4e-06	rs147637345-?	0.0842	[0.048-0.12] unit decrease	cd4nc	CD4 Naive/Central memory T cell	6:29559238_C	HCG15	ENSG00000227214	29559238	T	C	0.10494	0.0839082	-0.36593	2.15581e+08	1.76689e-32	2.02109e-30	1.20715e-07	0.99954	Imputed	3
6	rs1233393	rs9257809	0.831329	GG/CA	High-Density Genetic Mapping Identifies New Susceptibility Variants in Sarcoidosis Phenotypes and Shows Genomic-driven Phenotypic Differences.	Sarcoidosis (Lofgren's syndrome vs non-Lofgren's syndrome)	OR5V1	1e-20	rs9257809-G	NA		cd4nc	CD4 Naive/Central memory T cell	6:29549653_G	HCG15	ENSG00000227214	29549653	C	G	0.10445	0.084093	-0.342475	2.1188e+08	2.08617e-28	2.1292e-26	2.52399e-07	0.99983	Imputed	2
6	rs1233393	rs1233493	0.843663	GG/CA	Discerning asthma endotypes through comorbidity mapping.	Asthma in any disease	RPS17P1 - LINC02829	4e-09	rs1233493-G	1.0650269	[1.04-1.09]	cd4nc	CD4 Naive/Central memory T cell	6:29549653_G	HCG15	ENSG00000227214	29549653	C	G	0.10445	0.084093	-0.342475	2.1188e+08	2.08617e-28	2.1292e-26	2.52399e-07	0.99983	Imputed	2
6	rs1233393	rs1233491	0.867009	GC/CG	High-Density Genetic Mapping Identifies New Susceptibility Variants in Sarcoidosis Phenotypes and Shows Genomic-driven Phenotypic Differences.	Sarcoidosis (Lofgren's syndrome vs non-Lofgren's syndrome)	RPS17P1 - LINC02829	1e-20	rs1233491-C	NA		cd4nc	CD4 Naive/Central memory T cell	6:29549653_G	HCG15	ENSG00000227214	29549653	C	G	0.10445	0.084093	-0.342475	2.1188e+08	2.08617e-28	2.1292e-26	2.52399e-07	0.99983	Imputed	2
6	rs1233393	rs1233491	0.867009	GC/CG	Genome-wide association study identifies new susceptibility loci for cutaneous lupus erythematosus.	Cutaneous lupus erythematosus	RPS17P1 - LINC02829	8e-10	rs1233491-C	2.2	[1.58-3.08]	cd4nc	CD4 Naive/Central memory T cell	6:29549653_G	HCG15	ENSG00000227214	29549653	C	G	0.10445	0.084093	-0.342475	2.1188e+08	2.08617e-28	2.1292e-26	2.52399e-07	0.99983	Imputed	2
6	rs1233393	rs3131856	0.984808	GC/CT	Genome-wide association and HLA region fine-mapping studies identify susceptibility loci for multiple common infections.	Tuberculosis	SUMO2P1 - MOG	1e-07	rs3131856-?	0.1953	[0.12-0.27] unit decrease	cd4nc	CD4 Naive/Central memory T cell	6:29549653_G	HCG15	ENSG00000227214	29549653	C	G	0.10445	0.084093	-0.342475	2.1188e+08	2.08617e-28	2.1292e-26	2.52399e-07	0.99983	Imputed	2
6	rs1233393	rs8321	0.941541	GC/CA	High-Density Genetic Mapping Identifies New Susceptibility Variants in Sarcoidosis Phenotypes and Shows Genomic-driven Phenotypic Differences.	Sarcoidosis (Lofgren's syndrome vs non-Lofgren's syndrome)	POLR1H	1e-20	rs8321-C	NA		cd4nc	CD4 Naive/Central memory T cell	6:29549653_G	HCG15	ENSG00000227214	29549653	C	G	0.10445	0.084093	-0.342475	2.1188e+08	2.08617e-28	2.1292e-26	2.52399e-07	0.99983	Imputed	2
6	rs1233393	rs8321	0.941541	GC/CA	Genomewide association study of an AIDS-nonprogression cohort emphasizes the role played by HLA genes (ANRS Genomewide Association Study 02).	AIDS progression	POLR1H	5e-07	rs8321-G	NA		cd4nc	CD4 Naive/Central memory T cell	6:29549653_G	HCG15	ENSG00000227214	29549653	C	G	0.10445	0.084093	-0.342475	2.1188e+08	2.08617e-28	2.1292e-26	2.52399e-07	0.99983	Imputed	2
6	rs1233393	rs11158	0.855853	GT/CG	High-Density Genetic Mapping Identifies New Susceptibility Variants in Sarcoidosis Phenotypes and Shows Genomic-driven Phenotypic Differences.	Sarcoidosis (Lofgren's syndrome vs non-Lofgren's syndrome)	TRIM26	8e-20	rs11158-A	NA		cd4nc	CD4 Naive/Central memory T cell	6:29549653_G	HCG15	ENSG00000227214	29549653	C	G	0.10445	0.084093	-0.342475	2.1188e+08	2.08617e-28	2.1292e-26	2.52399e-07	0.99983	Imputed	2
6	rs1233393	rs3094067	0.855853	GG/CT	Genome-wide association study identifies new susceptibility loci for cutaneous lupus erythematosus.	Cutaneous lupus erythematosus	TRIM39, TRIM39-RPP21	2e-11	rs3094067-G	2.32	[1.68-3.20]	cd4nc	CD4 Naive/Central memory T cell	6:29549653_G	HCG15	ENSG00000227214	29549653	C	G	0.10445	0.084093	-0.342475	2.1188e+08	2.08617e-28	2.1292e-26	2.52399e-07	0.99983	Imputed	2
6	rs1233393	rs3094717	0.818872	GG/CC	Genome-wide association and HLA region fine-mapping studies identify susceptibility loci for multiple common infections.	Pneumonia	MICC	6e-07	rs3094717-?	0.0733	[0.044-0.102] unit decrease	cd4nc	CD4 Naive/Central memory T cell	6:29549653_G	HCG15	ENSG00000227214	29549653	C	G	0.10445	0.084093	-0.342475	2.1188e+08	2.08617e-28	2.1292e-26	2.52399e-07	0.99983	Imputed	2
6	rs1233393	rs3130117	0.818872	GA/CG	Genome-wide association and HLA region fine-mapping studies identify susceptibility loci for multiple common infections.	Pneumonia	LINC02569 - GNL1	2e-07	rs3130117-?	0.0742	[0.046-0.102] unit increase	cd4nc	CD4 Naive/Central memory T cell	6:29549653_G	HCG15	ENSG00000227214	29549653	C	G	0.10445	0.084093	-0.342475	2.1188e+08	2.08617e-28	2.1292e-26	2.52399e-07	0.99983	Imputed	2
6	rs1233393	rs3095276	0.818872	GG/CA	Genome-wide association and HLA region fine-mapping studies identify susceptibility loci for multiple common infections.	Cold sores	ABCF1 - PPP1R10	5e-06	rs3095276-?	0.0784	[0.045-0.112] unit increase	cd4nc	CD4 Naive/Central memory T cell	6:29549653_G	HCG15	ENSG00000227214	29549653	C	G	0.10445	0.084093	-0.342475	2.1188e+08	2.08617e-28	2.1292e-26	2.52399e-07	0.99983	Imputed	2
6	rs1233393	rs9262143	0.807139	GT/CC	A Systematic Analysis of Protein-altering Exonic Variants in Chronic Obstructive Pulmonary Disease.	Chronic obstructive pulmonary disease	PPP1R18	1e-13	rs9262143-T	1.11	[1.08 -1.15]	cd4nc	CD4 Naive/Central memory T cell	6:29549653_G	HCG15	ENSG00000227214	29549653	C	G	0.10445	0.084093	-0.342475	2.1188e+08	2.08617e-28	2.1292e-26	2.52399e-07	0.99983	Imputed	2
6	rs1233393	rs147637345	0.807139	GC/CCGA	Genome-wide association and HLA region fine-mapping studies identify susceptibility loci for multiple common infections.	Pneumonia		1e-07	rs147637345-?	0.0819	[0.052-0.112] unit increase	cd4nc	CD4 Naive/Central memory T cell	6:29549653_G	HCG15	ENSG00000227214	29549653	C	G	0.10445	0.084093	-0.342475	2.1188e+08	2.08617e-28	2.1292e-26	2.52399e-07	0.99983	Imputed	2
6	rs1233393	rs147637345	0.807139	GC/CCGA	Genome-wide association and HLA region fine-mapping studies identify susceptibility loci for multiple common infections.	Cold sores		4e-06	rs147637345-?	0.0842	[0.048-0.12] unit decrease	cd4nc	CD4 Naive/Central memory T cell	6:29549653_G	HCG15	ENSG00000227214	29549653	C	G	0.10445	0.084093	-0.342475	2.1188e+08	2.08617e-28	2.1292e-26	2.52399e-07	0.99983	Imputed	2
6	rs1233578	rs1233578	1	GG/AA	Multiancestry association study identifies new asthma risk loci that colocalize with immune-cell enhancer marks.	Asthma	RPSAP2 - NOP56P1	5e-09	rs1233578-G	0.1	[0.061-0.139] unit increase	cd8s100b	CD8 S100B T cell	6:28712247_G	ZSCAN12	ENSG00000158691	28712247	A	G	0.15814	0.151324	0.207447	1.24705e+08	5.35705e-11	1.55789e-10	3.95271e-08	0.99992	Genotyped	5
6	rs1233578	rs1233578	1	GG/AA	Multiancestry association study identifies new asthma risk loci that colocalize with immune-cell enhancer marks.	Asthma	RPSAP2 - NOP56P1	5e-09	rs1233578-G	0.1	[0.061-0.139] unit increase	bmem	Memory B Cell	6:28712247_G	HIST1H4J	ENSG00000197238	28712247	A	G	0.15814	0.151324	-0.180374	1.86296e+08	1.25625e-08	2.92743e-08	7.63469e-08	0.99992	Genotyped	4
6	rs1233578	rs1233578	1	GG/AA	Multiancestry association study identifies new asthma risk loci that colocalize with immune-cell enhancer marks.	Asthma	RPSAP2 - NOP56P1	5e-09	rs1233578-G	0.1	[0.061-0.139] unit increase	cd4et	CD4 Effector memory/TEMRA	6:28712247_G	HIST1H4J	ENSG00000197238	28712247	A	G	0.15814	0.151324	0.134114	1.36661e+08	2.48211e-05	3.48059e-05	0.000540146	0.99992	Genotyped	4
6	rs1233578	rs1233578	1	GG/AA	Multiancestry association study identifies new asthma risk loci that colocalize with immune-cell enhancer marks.	Asthma	RPSAP2 - NOP56P1	5e-09	rs1233578-G	0.1	[0.061-0.139] unit increase	nk	Natural Killer Cell	6:28712247_G	HIST1H2AJ	ENSG00000182611	28712247	A	G	0.15814	0.151324	0.177949	1.29742e+08	1.9757e-08	2.33023e-06	6.58961e-06	0.99992	Genotyped	1
6	rs1233578	rs1233578	1	GG/AA	Multiancestry association study identifies new asthma risk loci that colocalize with immune-cell enhancer marks.	Asthma	RPSAP2 - NOP56P1	5e-09	rs1233578-G	0.1	[0.061-0.139] unit increase	nk	Natural Killer Cell	6:28712247_G	HIST1H3I	ENSG00000182572	28712247	A	G	0.15814	0.151324	-0.107957	1.74866e+08	0.000702424	0.000857053	0.023448	0.99992	Genotyped	3
6	rs1233578	rs1233578	1	GG/AA	Multiancestry association study identifies new asthma risk loci that colocalize with immune-cell enhancer marks.	Asthma	RPSAP2 - NOP56P1	6e-07	rs1233578-G	1.09	[1.05-1.12]	cd8s100b	CD8 S100B T cell	6:28712247_G	ZSCAN12	ENSG00000158691	28712247	A	G	0.15814	0.151324	0.207447	1.24705e+08	5.35705e-11	1.55789e-10	3.95271e-08	0.99992	Genotyped	5
6	rs1233578	rs1233578	1	GG/AA	Multiancestry association study identifies new asthma risk loci that colocalize with immune-cell enhancer marks.	Asthma	RPSAP2 - NOP56P1	6e-07	rs1233578-G	1.09	[1.05-1.12]	bmem	Memory B Cell	6:28712247_G	HIST1H4J	ENSG00000197238	28712247	A	G	0.15814	0.151324	-0.180374	1.86296e+08	1.25625e-08	2.92743e-08	7.63469e-08	0.99992	Genotyped	4
6	rs1233578	rs1233578	1	GG/AA	Multiancestry association study identifies new asthma risk loci that colocalize with immune-cell enhancer marks.	Asthma	RPSAP2 - NOP56P1	6e-07	rs1233578-G	1.09	[1.05-1.12]	cd4et	CD4 Effector memory/TEMRA	6:28712247_G	HIST1H4J	ENSG00000197238	28712247	A	G	0.15814	0.151324	0.134114	1.36661e+08	2.48211e-05	3.48059e-05	0.000540146	0.99992	Genotyped	4
6	rs1233578	rs1233578	1	GG/AA	Multiancestry association study identifies new asthma risk loci that colocalize with immune-cell enhancer marks.	Asthma	RPSAP2 - NOP56P1	6e-07	rs1233578-G	1.09	[1.05-1.12]	nk	Natural Killer Cell	6:28712247_G	HIST1H2AJ	ENSG00000182611	28712247	A	G	0.15814	0.151324	0.177949	1.29742e+08	1.9757e-08	2.33023e-06	6.58961e-06	0.99992	Genotyped	1
6	rs1233578	rs1233578	1	GG/AA	Multiancestry association study identifies new asthma risk loci that colocalize with immune-cell enhancer marks.	Asthma	RPSAP2 - NOP56P1	6e-07	rs1233578-G	1.09	[1.05-1.12]	nk	Natural Killer Cell	6:28712247_G	HIST1H3I	ENSG00000182572	28712247	A	G	0.15814	0.151324	-0.107957	1.74866e+08	0.000702424	0.000857053	0.023448	0.99992	Genotyped	3
6	rs1233578	rs1233578	1	GG/AA	Genome-wide analysis highlights contribution of immune system pathways to the genetic architecture of asthma.	Asthma	RPSAP2 - NOP56P1	4e-12	rs1233578-G	1.0560242	[1.03991341766738-1.07238465256811]	cd8s100b	CD8 S100B T cell	6:28712247_G	ZSCAN12	ENSG00000158691	28712247	A	G	0.15814	0.151324	0.207447	1.24705e+08	5.35705e-11	1.55789e-10	3.95271e-08	0.99992	Genotyped	5
6	rs1233578	rs1233578	1	GG/AA	Genome-wide analysis highlights contribution of immune system pathways to the genetic architecture of asthma.	Asthma	RPSAP2 - NOP56P1	4e-12	rs1233578-G	1.0560242	[1.03991341766738-1.07238465256811]	bmem	Memory B Cell	6:28712247_G	HIST1H4J	ENSG00000197238	28712247	A	G	0.15814	0.151324	-0.180374	1.86296e+08	1.25625e-08	2.92743e-08	7.63469e-08	0.99992	Genotyped	4
6	rs1233578	rs1233578	1	GG/AA	Genome-wide analysis highlights contribution of immune system pathways to the genetic architecture of asthma.	Asthma	RPSAP2 - NOP56P1	4e-12	rs1233578-G	1.0560242	[1.03991341766738-1.07238465256811]	cd4et	CD4 Effector memory/TEMRA	6:28712247_G	HIST1H4J	ENSG00000197238	28712247	A	G	0.15814	0.151324	0.134114	1.36661e+08	2.48211e-05	3.48059e-05	0.000540146	0.99992	Genotyped	4
6	rs1233578	rs1233578	1	GG/AA	Genome-wide analysis highlights contribution of immune system pathways to the genetic architecture of asthma.	Asthma	RPSAP2 - NOP56P1	4e-12	rs1233578-G	1.0560242	[1.03991341766738-1.07238465256811]	nk	Natural Killer Cell	6:28712247_G	HIST1H2AJ	ENSG00000182611	28712247	A	G	0.15814	0.151324	0.177949	1.29742e+08	1.9757e-08	2.33023e-06	6.58961e-06	0.99992	Genotyped	1
6	rs1233578	rs1233578	1	GG/AA	Genome-wide analysis highlights contribution of immune system pathways to the genetic architecture of asthma.	Asthma	RPSAP2 - NOP56P1	4e-12	rs1233578-G	1.0560242	[1.03991341766738-1.07238465256811]	nk	Natural Killer Cell	6:28712247_G	HIST1H3I	ENSG00000182572	28712247	A	G	0.15814	0.151324	-0.107957	1.74866e+08	0.000702424	0.000857053	0.023448	0.99992	Genotyped	3
6	rs1233578	rs1233578	1	GG/AA	Genome-wide analysis highlights contribution of immune system pathways to the genetic architecture of asthma.	Asthma	RPSAP2 - NOP56P1	2e-17	rs1233578-G	NA		cd8s100b	CD8 S100B T cell	6:28712247_G	ZSCAN12	ENSG00000158691	28712247	A	G	0.15814	0.151324	0.207447	1.24705e+08	5.35705e-11	1.55789e-10	3.95271e-08	0.99992	Genotyped	5
6	rs1233578	rs1233578	1	GG/AA	Genome-wide analysis highlights contribution of immune system pathways to the genetic architecture of asthma.	Asthma	RPSAP2 - NOP56P1	2e-17	rs1233578-G	NA		bmem	Memory B Cell	6:28712247_G	HIST1H4J	ENSG00000197238	28712247	A	G	0.15814	0.151324	-0.180374	1.86296e+08	1.25625e-08	2.92743e-08	7.63469e-08	0.99992	Genotyped	4
6	rs1233578	rs1233578	1	GG/AA	Genome-wide analysis highlights contribution of immune system pathways to the genetic architecture of asthma.	Asthma	RPSAP2 - NOP56P1	2e-17	rs1233578-G	NA		cd4et	CD4 Effector memory/TEMRA	6:28712247_G	HIST1H4J	ENSG00000197238	28712247	A	G	0.15814	0.151324	0.134114	1.36661e+08	2.48211e-05	3.48059e-05	0.000540146	0.99992	Genotyped	4
6	rs1233578	rs1233578	1	GG/AA	Genome-wide analysis highlights contribution of immune system pathways to the genetic architecture of asthma.	Asthma	RPSAP2 - NOP56P1	2e-17	rs1233578-G	NA		nk	Natural Killer Cell	6:28712247_G	HIST1H2AJ	ENSG00000182611	28712247	A	G	0.15814	0.151324	0.177949	1.29742e+08	1.9757e-08	2.33023e-06	6.58961e-06	0.99992	Genotyped	1
6	rs1233578	rs1233578	1	GG/AA	Genome-wide analysis highlights contribution of immune system pathways to the genetic architecture of asthma.	Asthma	RPSAP2 - NOP56P1	2e-17	rs1233578-G	NA		nk	Natural Killer Cell	6:28712247_G	HIST1H3I	ENSG00000182572	28712247	A	G	0.15814	0.151324	-0.107957	1.74866e+08	0.000702424	0.000857053	0.023448	0.99992	Genotyped	3
6	rs1233578	rs1233578	1	GG/AA	Global Biobank Meta-analysis Initiative: Powering genetic discovery across human disease.	Asthma	RPSAP2 - NOP56P1	7e-09	rs1233578-G	0.038959	[0.026-0.052] unit increase	cd8s100b	CD8 S100B T cell	6:28712247_G	ZSCAN12	ENSG00000158691	28712247	A	G	0.15814	0.151324	0.207447	1.24705e+08	5.35705e-11	1.55789e-10	3.95271e-08	0.99992	Genotyped	5
6	rs1233578	rs1233578	1	GG/AA	Global Biobank Meta-analysis Initiative: Powering genetic discovery across human disease.	Asthma	RPSAP2 - NOP56P1	7e-09	rs1233578-G	0.038959	[0.026-0.052] unit increase	bmem	Memory B Cell	6:28712247_G	HIST1H4J	ENSG00000197238	28712247	A	G	0.15814	0.151324	-0.180374	1.86296e+08	1.25625e-08	2.92743e-08	7.63469e-08	0.99992	Genotyped	4
6	rs1233578	rs1233578	1	GG/AA	Global Biobank Meta-analysis Initiative: Powering genetic discovery across human disease.	Asthma	RPSAP2 - NOP56P1	7e-09	rs1233578-G	0.038959	[0.026-0.052] unit increase	cd4et	CD4 Effector memory/TEMRA	6:28712247_G	HIST1H4J	ENSG00000197238	28712247	A	G	0.15814	0.151324	0.134114	1.36661e+08	2.48211e-05	3.48059e-05	0.000540146	0.99992	Genotyped	4
6	rs1233578	rs1233578	1	GG/AA	Global Biobank Meta-analysis Initiative: Powering genetic discovery across human disease.	Asthma	RPSAP2 - NOP56P1	7e-09	rs1233578-G	0.038959	[0.026-0.052] unit increase	nk	Natural Killer Cell	6:28712247_G	HIST1H2AJ	ENSG00000182611	28712247	A	G	0.15814	0.151324	0.177949	1.29742e+08	1.9757e-08	2.33023e-06	6.58961e-06	0.99992	Genotyped	1
6	rs1233578	rs1233578	1	GG/AA	Global Biobank Meta-analysis Initiative: Powering genetic discovery across human disease.	Asthma	RPSAP2 - NOP56P1	7e-09	rs1233578-G	0.038959	[0.026-0.052] unit increase	nk	Natural Killer Cell	6:28712247_G	HIST1H3I	ENSG00000182572	28712247	A	G	0.15814	0.151324	-0.107957	1.74866e+08	0.000702424	0.000857053	0.023448	0.99992	Genotyped	3
6	rs1233579	rs61742093	0.852769	GG/AA	A Systematic Analysis of Protein-altering Exonic Variants in Chronic Obstructive Pulmonary Disease.	Chronic obstructive pulmonary disease	OR2B2	6e-11	rs61742093-G	1.11	[1.08 -1.14]	plasma	Plasma Cell	6:28712663_G	HIST1H2BN	ENSG00000233822	28712663	A	G	0.10059	0.0823529	-0.267154	1.06116e+08	1.85326e-14	1.10667e-13	9.57838e-08	0.99983	Imputed	4
6	rs1233579	rs61742093	0.852769	GG/AA	A Systematic Analysis of Protein-altering Exonic Variants in Chronic Obstructive Pulmonary Disease.	Chronic obstructive pulmonary disease	OR2B2	6e-11	rs61742093-G	1.11	[1.08 -1.14]	nk	Natural Killer Cell	6:28712663_G	HIST1H2BL	ENSG00000185130	28712663	A	G	0.10059	0.0823529	-0.27412	2.01091e+08	2.1868e-18	4.91601e-17	1.99143e-07	0.99983	Imputed	2
6	rs1233579	rs13218875	0.852769	GT/AC	Transcriptome-wide association study of HIV-1 acquisition identifies <i>HERC1</i> as a susceptibility gene.	HIV-1 susceptibility	OR2B2 - OR2W6P	2e-07	rs13218875-?	NA		plasma	Plasma Cell	6:28712663_G	HIST1H2BN	ENSG00000233822	28712663	A	G	0.10059	0.0823529	-0.267154	1.06116e+08	1.85326e-14	1.10667e-13	9.57838e-08	0.99983	Imputed	4
6	rs1233579	rs13218875	0.852769	GT/AC	Transcriptome-wide association study of HIV-1 acquisition identifies <i>HERC1</i> as a susceptibility gene.	HIV-1 susceptibility	OR2B2 - OR2W6P	2e-07	rs13218875-?	NA		nk	Natural Killer Cell	6:28712663_G	HIST1H2BL	ENSG00000185130	28712663	A	G	0.10059	0.0823529	-0.27412	2.01091e+08	2.1868e-18	4.91601e-17	1.99143e-07	0.99983	Imputed	2
6	rs1233579	rs13197574	0.861683	GC/AT	High-Density Genetic Mapping Identifies New Susceptibility Variants in Sarcoidosis Phenotypes and Shows Genomic-driven Phenotypic Differences.	Sarcoidosis (Lofgren's syndrome vs non-Lofgren's syndrome)	ZSCAN16-AS1, ZSCAN12P1	3e-17	rs13197574-G	NA		plasma	Plasma Cell	6:28712663_G	HIST1H2BN	ENSG00000233822	28712663	A	G	0.10059	0.0823529	-0.267154	1.06116e+08	1.85326e-14	1.10667e-13	9.57838e-08	0.99983	Imputed	4
6	rs1233579	rs13197574	0.861683	GC/AT	High-Density Genetic Mapping Identifies New Susceptibility Variants in Sarcoidosis Phenotypes and Shows Genomic-driven Phenotypic Differences.	Sarcoidosis (Lofgren's syndrome vs non-Lofgren's syndrome)	ZSCAN16-AS1, ZSCAN12P1	3e-17	rs13197574-G	NA		nk	Natural Killer Cell	6:28712663_G	HIST1H2BL	ENSG00000185130	28712663	A	G	0.10059	0.0823529	-0.27412	2.01091e+08	2.1868e-18	4.91601e-17	1.99143e-07	0.99983	Imputed	2
6	rs1233579	rs13213152	0.940109	GG/AA	High-Density Genetic Mapping Identifies New Susceptibility Variants in Sarcoidosis Phenotypes and Shows Genomic-driven Phenotypic Differences.	Sarcoidosis (Lofgren's syndrome vs non-Lofgren's syndrome)	ZSCAN12	5e-18	rs13213152-G	NA		plasma	Plasma Cell	6:28712663_G	HIST1H2BN	ENSG00000233822	28712663	A	G	0.10059	0.0823529	-0.267154	1.06116e+08	1.85326e-14	1.10667e-13	9.57838e-08	0.99983	Imputed	4
6	rs1233579	rs13213152	0.940109	GG/AA	High-Density Genetic Mapping Identifies New Susceptibility Variants in Sarcoidosis Phenotypes and Shows Genomic-driven Phenotypic Differences.	Sarcoidosis (Lofgren's syndrome vs non-Lofgren's syndrome)	ZSCAN12	5e-18	rs13213152-G	NA		nk	Natural Killer Cell	6:28712663_G	HIST1H2BL	ENSG00000185130	28712663	A	G	0.10059	0.0823529	-0.27412	2.01091e+08	2.1868e-18	4.91601e-17	1.99143e-07	0.99983	Imputed	2
6	rs1233579	rs2232429	0.940109	GG/AT	A Multi-Trait Association Analysis of Brain Disorders and Platelet Traits Identifies Novel Susceptibility Loci for Major Depression, Alzheimer's and Parkinson's Disease.	Alzheimer disease (MTAG)	ZSCAN12	6e-19	rs2232429-?	NA		plasma	Plasma Cell	6:28712663_G	HIST1H2BN	ENSG00000233822	28712663	A	G	0.10059	0.0823529	-0.267154	1.06116e+08	1.85326e-14	1.10667e-13	9.57838e-08	0.99983	Imputed	4
6	rs1233579	rs2232429	0.940109	GG/AT	A Multi-Trait Association Analysis of Brain Disorders and Platelet Traits Identifies Novel Susceptibility Loci for Major Depression, Alzheimer's and Parkinson's Disease.	Alzheimer disease (MTAG)	ZSCAN12	6e-19	rs2232429-?	NA		nk	Natural Killer Cell	6:28712663_G	HIST1H2BL	ENSG00000185130	28712663	A	G	0.10059	0.0823529	-0.27412	2.01091e+08	2.1868e-18	4.91601e-17	1.99143e-07	0.99983	Imputed	2
6	rs1233579	rs2232423	0.940109	GG/AA	A Systematic Analysis of Protein-altering Exonic Variants in Chronic Obstructive Pulmonary Disease.	Chronic obstructive pulmonary disease	ZSCAN12	2e-11	rs2232423-G	1.11	[1.08 -1.15]	plasma	Plasma Cell	6:28712663_G	HIST1H2BN	ENSG00000233822	28712663	A	G	0.10059	0.0823529	-0.267154	1.06116e+08	1.85326e-14	1.10667e-13	9.57838e-08	0.99983	Imputed	4
6	rs1233579	rs2232423	0.940109	GG/AA	A Systematic Analysis of Protein-altering Exonic Variants in Chronic Obstructive Pulmonary Disease.	Chronic obstructive pulmonary disease	ZSCAN12	2e-11	rs2232423-G	1.11	[1.08 -1.15]	nk	Natural Killer Cell	6:28712663_G	HIST1H2BL	ENSG00000185130	28712663	A	G	0.10059	0.0823529	-0.27412	2.01091e+08	2.1868e-18	4.91601e-17	1.99143e-07	0.99983	Imputed	2
6	rs1233579	rs202065757	0.970581	GCAT/AC	Genome-wide association and HLA region fine-mapping studies identify susceptibility loci for multiple common infections.	Tuberculosis	NOP56P1 - LINC01623	3e-06	rs202065757-?	0.1767	[0.1-0.25] unit increase	plasma	Plasma Cell	6:28712663_G	HIST1H2BN	ENSG00000233822	28712663	A	G	0.10059	0.0823529	-0.267154	1.06116e+08	1.85326e-14	1.10667e-13	9.57838e-08	0.99983	Imputed	4
6	rs1233579	rs202065757	0.970581	GCAT/AC	Genome-wide association and HLA region fine-mapping studies identify susceptibility loci for multiple common infections.	Tuberculosis	NOP56P1 - LINC01623	3e-06	rs202065757-?	0.1767	[0.1-0.25] unit increase	nk	Natural Killer Cell	6:28712663_G	HIST1H2BL	ENSG00000185130	28712663	A	G	0.10059	0.0823529	-0.27412	2.01091e+08	2.1868e-18	4.91601e-17	1.99143e-07	0.99983	Imputed	2
6	rs1233579	rs3131337	0.854966	GC/AG	Genome-wide association and HLA region fine-mapping studies identify susceptibility loci for multiple common infections.	Cold sores	NOP56P1 - LINC01623	7e-06	rs3131337-?	0.0811	[0.046-0.116] unit decrease	plasma	Plasma Cell	6:28712663_G	HIST1H2BN	ENSG00000233822	28712663	A	G	0.10059	0.0823529	-0.267154	1.06116e+08	1.85326e-14	1.10667e-13	9.57838e-08	0.99983	Imputed	4
6	rs1233579	rs3131337	0.854966	GC/AG	Genome-wide association and HLA region fine-mapping studies identify susceptibility loci for multiple common infections.	Cold sores	NOP56P1 - LINC01623	7e-06	rs3131337-?	0.0811	[0.046-0.116] unit decrease	nk	Natural Killer Cell	6:28712663_G	HIST1H2BL	ENSG00000185130	28712663	A	G	0.10059	0.0823529	-0.27412	2.01091e+08	2.1868e-18	4.91601e-17	1.99143e-07	0.99983	Imputed	2
6	rs1233579	rs9257248	0.970034	GT/AC	High-Density Genetic Mapping Identifies New Susceptibility Variants in Sarcoidosis Phenotypes and Shows Genomic-driven Phenotypic Differences.	Sarcoidosis (Lofgren's syndrome vs non-Lofgren's syndrome)	NOP56P1 - LINC01623	7e-20	rs9257248-A	NA		plasma	Plasma Cell	6:28712663_G	HIST1H2BN	ENSG00000233822	28712663	A	G	0.10059	0.0823529	-0.267154	1.06116e+08	1.85326e-14	1.10667e-13	9.57838e-08	0.99983	Imputed	4
6	rs1233579	rs9257248	0.970034	GT/AC	High-Density Genetic Mapping Identifies New Susceptibility Variants in Sarcoidosis Phenotypes and Shows Genomic-driven Phenotypic Differences.	Sarcoidosis (Lofgren's syndrome vs non-Lofgren's syndrome)	NOP56P1 - LINC01623	7e-20	rs9257248-A	NA		nk	Natural Killer Cell	6:28712663_G	HIST1H2BL	ENSG00000185130	28712663	A	G	0.10059	0.0823529	-0.27412	2.01091e+08	2.1868e-18	4.91601e-17	1.99143e-07	0.99983	Imputed	2
6	rs1233579	rs3135293	0.955038	GC/AT	A cross-population atlas of genetic associations for 220 human phenotypes.	Hyperthyroidism	TRIM27	1e-13	rs3135293-C	0.329	[0.24-0.42] unit increase	plasma	Plasma Cell	6:28712663_G	HIST1H2BN	ENSG00000233822	28712663	A	G	0.10059	0.0823529	-0.267154	1.06116e+08	1.85326e-14	1.10667e-13	9.57838e-08	0.99983	Imputed	4
6	rs1233579	rs3135293	0.955038	GC/AT	A cross-population atlas of genetic associations for 220 human phenotypes.	Hyperthyroidism	TRIM27	1e-13	rs3135293-C	0.329	[0.24-0.42] unit increase	nk	Natural Killer Cell	6:28712663_G	HIST1H2BL	ENSG00000185130	28712663	A	G	0.10059	0.0823529	-0.27412	2.01091e+08	2.1868e-18	4.91601e-17	1.99143e-07	0.99983	Imputed	2
6	rs1233579	rs3130895	0.955038	GA/AG	High-Density Genetic Mapping Identifies New Susceptibility Variants in Sarcoidosis Phenotypes and Shows Genomic-driven Phenotypic Differences.	Sarcoidosis (Lofgren's syndrome vs non-Lofgren's syndrome)	TRIM27 - LINC01556	4e-19	rs3130895-A	NA		plasma	Plasma Cell	6:28712663_G	HIST1H2BN	ENSG00000233822	28712663	A	G	0.10059	0.0823529	-0.267154	1.06116e+08	1.85326e-14	1.10667e-13	9.57838e-08	0.99983	Imputed	4
6	rs1233579	rs3130895	0.955038	GA/AG	High-Density Genetic Mapping Identifies New Susceptibility Variants in Sarcoidosis Phenotypes and Shows Genomic-driven Phenotypic Differences.	Sarcoidosis (Lofgren's syndrome vs non-Lofgren's syndrome)	TRIM27 - LINC01556	4e-19	rs3130895-A	NA		nk	Natural Killer Cell	6:28712663_G	HIST1H2BL	ENSG00000185130	28712663	A	G	0.10059	0.0823529	-0.27412	2.01091e+08	2.1868e-18	4.91601e-17	1.99143e-07	0.99983	Imputed	2
6	rs1233579	rs3131082	0.940524	GC/AG	Genome-wide association and HLA region fine-mapping studies identify susceptibility loci for multiple common infections.	Tuberculosis	ZNF311 - OR2AD1P	2e-07	rs3131082-?	0.1949	[0.12-0.27] unit decrease	plasma	Plasma Cell	6:28712663_G	HIST1H2BN	ENSG00000233822	28712663	A	G	0.10059	0.0823529	-0.267154	1.06116e+08	1.85326e-14	1.10667e-13	9.57838e-08	0.99983	Imputed	4
6	rs1233579	rs3131082	0.940524	GC/AG	Genome-wide association and HLA region fine-mapping studies identify susceptibility loci for multiple common infections.	Tuberculosis	ZNF311 - OR2AD1P	2e-07	rs3131082-?	0.1949	[0.12-0.27] unit decrease	nk	Natural Killer Cell	6:28712663_G	HIST1H2BL	ENSG00000185130	28712663	A	G	0.10059	0.0823529	-0.27412	2.01091e+08	2.1868e-18	4.91601e-17	1.99143e-07	0.99983	Imputed	2
6	rs1233579	rs3129788	0.955038	GA/AG	High-Density Genetic Mapping Identifies New Susceptibility Variants in Sarcoidosis Phenotypes and Shows Genomic-driven Phenotypic Differences.	Sarcoidosis (Lofgren's syndrome vs non-Lofgren's syndrome)	OR2B3 - OR2J1	7e-19	rs3129788-A	NA		plasma	Plasma Cell	6:28712663_G	HIST1H2BN	ENSG00000233822	28712663	A	G	0.10059	0.0823529	-0.267154	1.06116e+08	1.85326e-14	1.10667e-13	9.57838e-08	0.99983	Imputed	4
6	rs1233579	rs3129788	0.955038	GA/AG	High-Density Genetic Mapping Identifies New Susceptibility Variants in Sarcoidosis Phenotypes and Shows Genomic-driven Phenotypic Differences.	Sarcoidosis (Lofgren's syndrome vs non-Lofgren's syndrome)	OR2B3 - OR2J1	7e-19	rs3129788-A	NA		nk	Natural Killer Cell	6:28712663_G	HIST1H2BL	ENSG00000185130	28712663	A	G	0.10059	0.0823529	-0.27412	2.01091e+08	2.1868e-18	4.91601e-17	1.99143e-07	0.99983	Imputed	2
6	rs1233579	rs3130746	0.955038	GG/AA	Genome-wide association and HLA region fine-mapping studies identify susceptibility loci for multiple common infections.	Tuberculosis	OR2J4P - OR2H4P	3e-06	rs3130746-?	0.1783	[0.1-0.25] unit increase	plasma	Plasma Cell	6:28712663_G	HIST1H2BN	ENSG00000233822	28712663	A	G	0.10059	0.0823529	-0.267154	1.06116e+08	1.85326e-14	1.10667e-13	9.57838e-08	0.99983	Imputed	4
6	rs1233579	rs3130746	0.955038	GG/AA	Genome-wide association and HLA region fine-mapping studies identify susceptibility loci for multiple common infections.	Tuberculosis	OR2J4P - OR2H4P	3e-06	rs3130746-?	0.1783	[0.1-0.25] unit increase	nk	Natural Killer Cell	6:28712663_G	HIST1H2BL	ENSG00000185130	28712663	A	G	0.10059	0.0823529	-0.27412	2.01091e+08	2.1868e-18	4.91601e-17	1.99143e-07	0.99983	Imputed	2
6	rs1233579	rs3749971	0.886103	GA/AG	A Systematic Analysis of Protein-altering Exonic Variants in Chronic Obstructive Pulmonary Disease.	Chronic obstructive pulmonary disease	OR12D3, OR5V1	3e-11	rs3749971-A	1.11	[1.08 -1.14]	plasma	Plasma Cell	6:28712663_G	HIST1H2BN	ENSG00000233822	28712663	A	G	0.10059	0.0823529	-0.267154	1.06116e+08	1.85326e-14	1.10667e-13	9.57838e-08	0.99983	Imputed	4
6	rs1233579	rs3749971	0.886103	GA/AG	A Systematic Analysis of Protein-altering Exonic Variants in Chronic Obstructive Pulmonary Disease.	Chronic obstructive pulmonary disease	OR12D3, OR5V1	3e-11	rs3749971-A	1.11	[1.08 -1.14]	nk	Natural Killer Cell	6:28712663_G	HIST1H2BL	ENSG00000185130	28712663	A	G	0.10059	0.0823529	-0.27412	2.01091e+08	2.1868e-18	4.91601e-17	1.99143e-07	0.99983	Imputed	2
6	rs1233579	rs9257809	0.819226	GG/AA	High-Density Genetic Mapping Identifies New Susceptibility Variants in Sarcoidosis Phenotypes and Shows Genomic-driven Phenotypic Differences.	Sarcoidosis (Lofgren's syndrome vs non-Lofgren's syndrome)	OR5V1	1e-20	rs9257809-G	NA		plasma	Plasma Cell	6:28712663_G	HIST1H2BN	ENSG00000233822	28712663	A	G	0.10059	0.0823529	-0.267154	1.06116e+08	1.85326e-14	1.10667e-13	9.57838e-08	0.99983	Imputed	4
6	rs1233579	rs9257809	0.819226	GG/AA	High-Density Genetic Mapping Identifies New Susceptibility Variants in Sarcoidosis Phenotypes and Shows Genomic-driven Phenotypic Differences.	Sarcoidosis (Lofgren's syndrome vs non-Lofgren's syndrome)	OR5V1	1e-20	rs9257809-G	NA		nk	Natural Killer Cell	6:28712663_G	HIST1H2BL	ENSG00000185130	28712663	A	G	0.10059	0.0823529	-0.27412	2.01091e+08	2.1868e-18	4.91601e-17	1.99143e-07	0.99983	Imputed	2
6	rs1233579	rs1233493	0.831318	GG/AA	Discerning asthma endotypes through comorbidity mapping.	Asthma in any disease	RPS17P1 - LINC02829	4e-09	rs1233493-G	1.0650269	[1.04-1.09]	plasma	Plasma Cell	6:28712663_G	HIST1H2BN	ENSG00000233822	28712663	A	G	0.10059	0.0823529	-0.267154	1.06116e+08	1.85326e-14	1.10667e-13	9.57838e-08	0.99983	Imputed	4
6	rs1233579	rs1233493	0.831318	GG/AA	Discerning asthma endotypes through comorbidity mapping.	Asthma in any disease	RPS17P1 - LINC02829	4e-09	rs1233493-G	1.0650269	[1.04-1.09]	nk	Natural Killer Cell	6:28712663_G	HIST1H2BL	ENSG00000185130	28712663	A	G	0.10059	0.0823529	-0.27412	2.01091e+08	2.1868e-18	4.91601e-17	1.99143e-07	0.99983	Imputed	2
6	rs1233579	rs1233491	0.854258	GC/AG	High-Density Genetic Mapping Identifies New Susceptibility Variants in Sarcoidosis Phenotypes and Shows Genomic-driven Phenotypic Differences.	Sarcoidosis (Lofgren's syndrome vs non-Lofgren's syndrome)	RPS17P1 - LINC02829	1e-20	rs1233491-C	NA		plasma	Plasma Cell	6:28712663_G	HIST1H2BN	ENSG00000233822	28712663	A	G	0.10059	0.0823529	-0.267154	1.06116e+08	1.85326e-14	1.10667e-13	9.57838e-08	0.99983	Imputed	4
6	rs1233579	rs1233491	0.854258	GC/AG	High-Density Genetic Mapping Identifies New Susceptibility Variants in Sarcoidosis Phenotypes and Shows Genomic-driven Phenotypic Differences.	Sarcoidosis (Lofgren's syndrome vs non-Lofgren's syndrome)	RPS17P1 - LINC02829	1e-20	rs1233491-C	NA		nk	Natural Killer Cell	6:28712663_G	HIST1H2BL	ENSG00000185130	28712663	A	G	0.10059	0.0823529	-0.27412	2.01091e+08	2.1868e-18	4.91601e-17	1.99143e-07	0.99983	Imputed	2
6	rs1233579	rs1233491	0.854258	GC/AG	Genome-wide association study identifies new susceptibility loci for cutaneous lupus erythematosus.	Cutaneous lupus erythematosus	RPS17P1 - LINC02829	8e-10	rs1233491-C	2.2	[1.58-3.08]	plasma	Plasma Cell	6:28712663_G	HIST1H2BN	ENSG00000233822	28712663	A	G	0.10059	0.0823529	-0.267154	1.06116e+08	1.85326e-14	1.10667e-13	9.57838e-08	0.99983	Imputed	4
6	rs1233579	rs1233491	0.854258	GC/AG	Genome-wide association study identifies new susceptibility loci for cutaneous lupus erythematosus.	Cutaneous lupus erythematosus	RPS17P1 - LINC02829	8e-10	rs1233491-C	2.2	[1.58-3.08]	nk	Natural Killer Cell	6:28712663_G	HIST1H2BL	ENSG00000185130	28712663	A	G	0.10059	0.0823529	-0.27412	2.01091e+08	2.1868e-18	4.91601e-17	1.99143e-07	0.99983	Imputed	2
6	rs1233580	rs61742093	0.852769	CG/GA	A Systematic Analysis of Protein-altering Exonic Variants in Chronic Obstructive Pulmonary Disease.	Chronic obstructive pulmonary disease	OR2B2	6e-11	rs61742093-G	1.11	[1.08 -1.14]	plasma	Plasma Cell	6:28713725_C	HIST1H2BN	ENSG00000233822	28713725	G	C	0.10059	0.0823375	-0.267154	1.06116e+08	1.85326e-14	9.73299e-14	6.38632e-08	0.99982	Imputed	5
6	rs1233580	rs61742093	0.852769	CG/GA	A Systematic Analysis of Protein-altering Exonic Variants in Chronic Obstructive Pulmonary Disease.	Chronic obstructive pulmonary disease	OR2B2	6e-11	rs61742093-G	1.11	[1.08 -1.14]	nk	Natural Killer Cell	6:28713725_C	HIST1H2BL	ENSG00000185130	28713725	G	C	0.10059	0.0823375	-0.27412	2.01091e+08	2.1868e-18	3.24661e-17	9.33982e-08	0.99982	Imputed	3
6	rs1233580	rs13218875	0.852769	CT/GC	Transcriptome-wide association study of HIV-1 acquisition identifies <i>HERC1</i> as a susceptibility gene.	HIV-1 susceptibility	OR2B2 - OR2W6P	2e-07	rs13218875-?	NA		plasma	Plasma Cell	6:28713725_C	HIST1H2BN	ENSG00000233822	28713725	G	C	0.10059	0.0823375	-0.267154	1.06116e+08	1.85326e-14	9.73299e-14	6.38632e-08	0.99982	Imputed	5
6	rs1233580	rs13218875	0.852769	CT/GC	Transcriptome-wide association study of HIV-1 acquisition identifies <i>HERC1</i> as a susceptibility gene.	HIV-1 susceptibility	OR2B2 - OR2W6P	2e-07	rs13218875-?	NA		nk	Natural Killer Cell	6:28713725_C	HIST1H2BL	ENSG00000185130	28713725	G	C	0.10059	0.0823375	-0.27412	2.01091e+08	2.1868e-18	3.24661e-17	9.33982e-08	0.99982	Imputed	3
6	rs1233580	rs13197574	0.861683	CC/GT	High-Density Genetic Mapping Identifies New Susceptibility Variants in Sarcoidosis Phenotypes and Shows Genomic-driven Phenotypic Differences.	Sarcoidosis (Lofgren's syndrome vs non-Lofgren's syndrome)	ZSCAN16-AS1, ZSCAN12P1	3e-17	rs13197574-G	NA		plasma	Plasma Cell	6:28713725_C	HIST1H2BN	ENSG00000233822	28713725	G	C	0.10059	0.0823375	-0.267154	1.06116e+08	1.85326e-14	9.73299e-14	6.38632e-08	0.99982	Imputed	5
6	rs1233580	rs13197574	0.861683	CC/GT	High-Density Genetic Mapping Identifies New Susceptibility Variants in Sarcoidosis Phenotypes and Shows Genomic-driven Phenotypic Differences.	Sarcoidosis (Lofgren's syndrome vs non-Lofgren's syndrome)	ZSCAN16-AS1, ZSCAN12P1	3e-17	rs13197574-G	NA		nk	Natural Killer Cell	6:28713725_C	HIST1H2BL	ENSG00000185130	28713725	G	C	0.10059	0.0823375	-0.27412	2.01091e+08	2.1868e-18	3.24661e-17	9.33982e-08	0.99982	Imputed	3
6	rs1233580	rs13213152	0.940109	CG/GA	High-Density Genetic Mapping Identifies New Susceptibility Variants in Sarcoidosis Phenotypes and Shows Genomic-driven Phenotypic Differences.	Sarcoidosis (Lofgren's syndrome vs non-Lofgren's syndrome)	ZSCAN12	5e-18	rs13213152-G	NA		plasma	Plasma Cell	6:28713725_C	HIST1H2BN	ENSG00000233822	28713725	G	C	0.10059	0.0823375	-0.267154	1.06116e+08	1.85326e-14	9.73299e-14	6.38632e-08	0.99982	Imputed	5
6	rs1233580	rs13213152	0.940109	CG/GA	High-Density Genetic Mapping Identifies New Susceptibility Variants in Sarcoidosis Phenotypes and Shows Genomic-driven Phenotypic Differences.	Sarcoidosis (Lofgren's syndrome vs non-Lofgren's syndrome)	ZSCAN12	5e-18	rs13213152-G	NA		nk	Natural Killer Cell	6:28713725_C	HIST1H2BL	ENSG00000185130	28713725	G	C	0.10059	0.0823375	-0.27412	2.01091e+08	2.1868e-18	3.24661e-17	9.33982e-08	0.99982	Imputed	3
6	rs1233580	rs2232429	0.940109	CG/GT	A Multi-Trait Association Analysis of Brain Disorders and Platelet Traits Identifies Novel Susceptibility Loci for Major Depression, Alzheimer's and Parkinson's Disease.	Alzheimer disease (MTAG)	ZSCAN12	6e-19	rs2232429-?	NA		plasma	Plasma Cell	6:28713725_C	HIST1H2BN	ENSG00000233822	28713725	G	C	0.10059	0.0823375	-0.267154	1.06116e+08	1.85326e-14	9.73299e-14	6.38632e-08	0.99982	Imputed	5
6	rs1233580	rs2232429	0.940109	CG/GT	A Multi-Trait Association Analysis of Brain Disorders and Platelet Traits Identifies Novel Susceptibility Loci for Major Depression, Alzheimer's and Parkinson's Disease.	Alzheimer disease (MTAG)	ZSCAN12	6e-19	rs2232429-?	NA		nk	Natural Killer Cell	6:28713725_C	HIST1H2BL	ENSG00000185130	28713725	G	C	0.10059	0.0823375	-0.27412	2.01091e+08	2.1868e-18	3.24661e-17	9.33982e-08	0.99982	Imputed	3
6	rs1233580	rs2232423	0.940109	CG/GA	A Systematic Analysis of Protein-altering Exonic Variants in Chronic Obstructive Pulmonary Disease.	Chronic obstructive pulmonary disease	ZSCAN12	2e-11	rs2232423-G	1.11	[1.08 -1.15]	plasma	Plasma Cell	6:28713725_C	HIST1H2BN	ENSG00000233822	28713725	G	C	0.10059	0.0823375	-0.267154	1.06116e+08	1.85326e-14	9.73299e-14	6.38632e-08	0.99982	Imputed	5
6	rs1233580	rs2232423	0.940109	CG/GA	A Systematic Analysis of Protein-altering Exonic Variants in Chronic Obstructive Pulmonary Disease.	Chronic obstructive pulmonary disease	ZSCAN12	2e-11	rs2232423-G	1.11	[1.08 -1.15]	nk	Natural Killer Cell	6:28713725_C	HIST1H2BL	ENSG00000185130	28713725	G	C	0.10059	0.0823375	-0.27412	2.01091e+08	2.1868e-18	3.24661e-17	9.33982e-08	0.99982	Imputed	3
6	rs1233580	rs202065757	0.970581	CCAT/GC	Genome-wide association and HLA region fine-mapping studies identify susceptibility loci for multiple common infections.	Tuberculosis	NOP56P1 - LINC01623	3e-06	rs202065757-?	0.1767	[0.1-0.25] unit increase	plasma	Plasma Cell	6:28713725_C	HIST1H2BN	ENSG00000233822	28713725	G	C	0.10059	0.0823375	-0.267154	1.06116e+08	1.85326e-14	9.73299e-14	6.38632e-08	0.99982	Imputed	5
6	rs1233580	rs202065757	0.970581	CCAT/GC	Genome-wide association and HLA region fine-mapping studies identify susceptibility loci for multiple common infections.	Tuberculosis	NOP56P1 - LINC01623	3e-06	rs202065757-?	0.1767	[0.1-0.25] unit increase	nk	Natural Killer Cell	6:28713725_C	HIST1H2BL	ENSG00000185130	28713725	G	C	0.10059	0.0823375	-0.27412	2.01091e+08	2.1868e-18	3.24661e-17	9.33982e-08	0.99982	Imputed	3
6	rs1233580	rs3131337	0.854966	CC/GG	Genome-wide association and HLA region fine-mapping studies identify susceptibility loci for multiple common infections.	Cold sores	NOP56P1 - LINC01623	7e-06	rs3131337-?	0.0811	[0.046-0.116] unit decrease	plasma	Plasma Cell	6:28713725_C	HIST1H2BN	ENSG00000233822	28713725	G	C	0.10059	0.0823375	-0.267154	1.06116e+08	1.85326e-14	9.73299e-14	6.38632e-08	0.99982	Imputed	5
6	rs1233580	rs3131337	0.854966	CC/GG	Genome-wide association and HLA region fine-mapping studies identify susceptibility loci for multiple common infections.	Cold sores	NOP56P1 - LINC01623	7e-06	rs3131337-?	0.0811	[0.046-0.116] unit decrease	nk	Natural Killer Cell	6:28713725_C	HIST1H2BL	ENSG00000185130	28713725	G	C	0.10059	0.0823375	-0.27412	2.01091e+08	2.1868e-18	3.24661e-17	9.33982e-08	0.99982	Imputed	3
6	rs1233580	rs9257248	0.970034	CT/GC	High-Density Genetic Mapping Identifies New Susceptibility Variants in Sarcoidosis Phenotypes and Shows Genomic-driven Phenotypic Differences.	Sarcoidosis (Lofgren's syndrome vs non-Lofgren's syndrome)	NOP56P1 - LINC01623	7e-20	rs9257248-A	NA		plasma	Plasma Cell	6:28713725_C	HIST1H2BN	ENSG00000233822	28713725	G	C	0.10059	0.0823375	-0.267154	1.06116e+08	1.85326e-14	9.73299e-14	6.38632e-08	0.99982	Imputed	5
6	rs1233580	rs9257248	0.970034	CT/GC	High-Density Genetic Mapping Identifies New Susceptibility Variants in Sarcoidosis Phenotypes and Shows Genomic-driven Phenotypic Differences.	Sarcoidosis (Lofgren's syndrome vs non-Lofgren's syndrome)	NOP56P1 - LINC01623	7e-20	rs9257248-A	NA		nk	Natural Killer Cell	6:28713725_C	HIST1H2BL	ENSG00000185130	28713725	G	C	0.10059	0.0823375	-0.27412	2.01091e+08	2.1868e-18	3.24661e-17	9.33982e-08	0.99982	Imputed	3
6	rs1233580	rs3135293	0.955038	CC/GT	A cross-population atlas of genetic associations for 220 human phenotypes.	Hyperthyroidism	TRIM27	1e-13	rs3135293-C	0.329	[0.24-0.42] unit increase	plasma	Plasma Cell	6:28713725_C	HIST1H2BN	ENSG00000233822	28713725	G	C	0.10059	0.0823375	-0.267154	1.06116e+08	1.85326e-14	9.73299e-14	6.38632e-08	0.99982	Imputed	5
6	rs1233580	rs3135293	0.955038	CC/GT	A cross-population atlas of genetic associations for 220 human phenotypes.	Hyperthyroidism	TRIM27	1e-13	rs3135293-C	0.329	[0.24-0.42] unit increase	nk	Natural Killer Cell	6:28713725_C	HIST1H2BL	ENSG00000185130	28713725	G	C	0.10059	0.0823375	-0.27412	2.01091e+08	2.1868e-18	3.24661e-17	9.33982e-08	0.99982	Imputed	3
6	rs1233580	rs3130895	0.955038	CA/GG	High-Density Genetic Mapping Identifies New Susceptibility Variants in Sarcoidosis Phenotypes and Shows Genomic-driven Phenotypic Differences.	Sarcoidosis (Lofgren's syndrome vs non-Lofgren's syndrome)	TRIM27 - LINC01556	4e-19	rs3130895-A	NA		plasma	Plasma Cell	6:28713725_C	HIST1H2BN	ENSG00000233822	28713725	G	C	0.10059	0.0823375	-0.267154	1.06116e+08	1.85326e-14	9.73299e-14	6.38632e-08	0.99982	Imputed	5
6	rs1233580	rs3130895	0.955038	CA/GG	High-Density Genetic Mapping Identifies New Susceptibility Variants in Sarcoidosis Phenotypes and Shows Genomic-driven Phenotypic Differences.	Sarcoidosis (Lofgren's syndrome vs non-Lofgren's syndrome)	TRIM27 - LINC01556	4e-19	rs3130895-A	NA		nk	Natural Killer Cell	6:28713725_C	HIST1H2BL	ENSG00000185130	28713725	G	C	0.10059	0.0823375	-0.27412	2.01091e+08	2.1868e-18	3.24661e-17	9.33982e-08	0.99982	Imputed	3
6	rs1233580	rs3131082	0.940524	CC/GG	Genome-wide association and HLA region fine-mapping studies identify susceptibility loci for multiple common infections.	Tuberculosis	ZNF311 - OR2AD1P	2e-07	rs3131082-?	0.1949	[0.12-0.27] unit decrease	plasma	Plasma Cell	6:28713725_C	HIST1H2BN	ENSG00000233822	28713725	G	C	0.10059	0.0823375	-0.267154	1.06116e+08	1.85326e-14	9.73299e-14	6.38632e-08	0.99982	Imputed	5
6	rs1233580	rs3131082	0.940524	CC/GG	Genome-wide association and HLA region fine-mapping studies identify susceptibility loci for multiple common infections.	Tuberculosis	ZNF311 - OR2AD1P	2e-07	rs3131082-?	0.1949	[0.12-0.27] unit decrease	nk	Natural Killer Cell	6:28713725_C	HIST1H2BL	ENSG00000185130	28713725	G	C	0.10059	0.0823375	-0.27412	2.01091e+08	2.1868e-18	3.24661e-17	9.33982e-08	0.99982	Imputed	3
6	rs1233580	rs3129788	0.955038	CA/GG	High-Density Genetic Mapping Identifies New Susceptibility Variants in Sarcoidosis Phenotypes and Shows Genomic-driven Phenotypic Differences.	Sarcoidosis (Lofgren's syndrome vs non-Lofgren's syndrome)	OR2B3 - OR2J1	7e-19	rs3129788-A	NA		plasma	Plasma Cell	6:28713725_C	HIST1H2BN	ENSG00000233822	28713725	G	C	0.10059	0.0823375	-0.267154	1.06116e+08	1.85326e-14	9.73299e-14	6.38632e-08	0.99982	Imputed	5
6	rs1233580	rs3129788	0.955038	CA/GG	High-Density Genetic Mapping Identifies New Susceptibility Variants in Sarcoidosis Phenotypes and Shows Genomic-driven Phenotypic Differences.	Sarcoidosis (Lofgren's syndrome vs non-Lofgren's syndrome)	OR2B3 - OR2J1	7e-19	rs3129788-A	NA		nk	Natural Killer Cell	6:28713725_C	HIST1H2BL	ENSG00000185130	28713725	G	C	0.10059	0.0823375	-0.27412	2.01091e+08	2.1868e-18	3.24661e-17	9.33982e-08	0.99982	Imputed	3
6	rs1233580	rs3130746	0.955038	CG/GA	Genome-wide association and HLA region fine-mapping studies identify susceptibility loci for multiple common infections.	Tuberculosis	OR2J4P - OR2H4P	3e-06	rs3130746-?	0.1783	[0.1-0.25] unit increase	plasma	Plasma Cell	6:28713725_C	HIST1H2BN	ENSG00000233822	28713725	G	C	0.10059	0.0823375	-0.267154	1.06116e+08	1.85326e-14	9.73299e-14	6.38632e-08	0.99982	Imputed	5
6	rs1233580	rs3130746	0.955038	CG/GA	Genome-wide association and HLA region fine-mapping studies identify susceptibility loci for multiple common infections.	Tuberculosis	OR2J4P - OR2H4P	3e-06	rs3130746-?	0.1783	[0.1-0.25] unit increase	nk	Natural Killer Cell	6:28713725_C	HIST1H2BL	ENSG00000185130	28713725	G	C	0.10059	0.0823375	-0.27412	2.01091e+08	2.1868e-18	3.24661e-17	9.33982e-08	0.99982	Imputed	3
6	rs1233580	rs3749971	0.886103	CA/GG	A Systematic Analysis of Protein-altering Exonic Variants in Chronic Obstructive Pulmonary Disease.	Chronic obstructive pulmonary disease	OR12D3, OR5V1	3e-11	rs3749971-A	1.11	[1.08 -1.14]	plasma	Plasma Cell	6:28713725_C	HIST1H2BN	ENSG00000233822	28713725	G	C	0.10059	0.0823375	-0.267154	1.06116e+08	1.85326e-14	9.73299e-14	6.38632e-08	0.99982	Imputed	5
6	rs1233580	rs3749971	0.886103	CA/GG	A Systematic Analysis of Protein-altering Exonic Variants in Chronic Obstructive Pulmonary Disease.	Chronic obstructive pulmonary disease	OR12D3, OR5V1	3e-11	rs3749971-A	1.11	[1.08 -1.14]	nk	Natural Killer Cell	6:28713725_C	HIST1H2BL	ENSG00000185130	28713725	G	C	0.10059	0.0823375	-0.27412	2.01091e+08	2.1868e-18	3.24661e-17	9.33982e-08	0.99982	Imputed	3
6	rs1233580	rs9257809	0.819226	CG/GA	High-Density Genetic Mapping Identifies New Susceptibility Variants in Sarcoidosis Phenotypes and Shows Genomic-driven Phenotypic Differences.	Sarcoidosis (Lofgren's syndrome vs non-Lofgren's syndrome)	OR5V1	1e-20	rs9257809-G	NA		plasma	Plasma Cell	6:28713725_C	HIST1H2BN	ENSG00000233822	28713725	G	C	0.10059	0.0823375	-0.267154	1.06116e+08	1.85326e-14	9.73299e-14	6.38632e-08	0.99982	Imputed	5
6	rs1233580	rs9257809	0.819226	CG/GA	High-Density Genetic Mapping Identifies New Susceptibility Variants in Sarcoidosis Phenotypes and Shows Genomic-driven Phenotypic Differences.	Sarcoidosis (Lofgren's syndrome vs non-Lofgren's syndrome)	OR5V1	1e-20	rs9257809-G	NA		nk	Natural Killer Cell	6:28713725_C	HIST1H2BL	ENSG00000185130	28713725	G	C	0.10059	0.0823375	-0.27412	2.01091e+08	2.1868e-18	3.24661e-17	9.33982e-08	0.99982	Imputed	3
6	rs1233580	rs1233493	0.831318	CG/GA	Discerning asthma endotypes through comorbidity mapping.	Asthma in any disease	RPS17P1 - LINC02829	4e-09	rs1233493-G	1.0650269	[1.04-1.09]	plasma	Plasma Cell	6:28713725_C	HIST1H2BN	ENSG00000233822	28713725	G	C	0.10059	0.0823375	-0.267154	1.06116e+08	1.85326e-14	9.73299e-14	6.38632e-08	0.99982	Imputed	5
6	rs1233580	rs1233493	0.831318	CG/GA	Discerning asthma endotypes through comorbidity mapping.	Asthma in any disease	RPS17P1 - LINC02829	4e-09	rs1233493-G	1.0650269	[1.04-1.09]	nk	Natural Killer Cell	6:28713725_C	HIST1H2BL	ENSG00000185130	28713725	G	C	0.10059	0.0823375	-0.27412	2.01091e+08	2.1868e-18	3.24661e-17	9.33982e-08	0.99982	Imputed	3
6	rs1233580	rs1233491	0.854258	CC/GG	High-Density Genetic Mapping Identifies New Susceptibility Variants in Sarcoidosis Phenotypes and Shows Genomic-driven Phenotypic Differences.	Sarcoidosis (Lofgren's syndrome vs non-Lofgren's syndrome)	RPS17P1 - LINC02829	1e-20	rs1233491-C	NA		plasma	Plasma Cell	6:28713725_C	HIST1H2BN	ENSG00000233822	28713725	G	C	0.10059	0.0823375	-0.267154	1.06116e+08	1.85326e-14	9.73299e-14	6.38632e-08	0.99982	Imputed	5
6	rs1233580	rs1233491	0.854258	CC/GG	High-Density Genetic Mapping Identifies New Susceptibility Variants in Sarcoidosis Phenotypes and Shows Genomic-driven Phenotypic Differences.	Sarcoidosis (Lofgren's syndrome vs non-Lofgren's syndrome)	RPS17P1 - LINC02829	1e-20	rs1233491-C	NA		nk	Natural Killer Cell	6:28713725_C	HIST1H2BL	ENSG00000185130	28713725	G	C	0.10059	0.0823375	-0.27412	2.01091e+08	2.1868e-18	3.24661e-17	9.33982e-08	0.99982	Imputed	3
6	rs1233580	rs1233491	0.854258	CC/GG	Genome-wide association study identifies new susceptibility loci for cutaneous lupus erythematosus.	Cutaneous lupus erythematosus	RPS17P1 - LINC02829	8e-10	rs1233491-C	2.2	[1.58-3.08]	plasma	Plasma Cell	6:28713725_C	HIST1H2BN	ENSG00000233822	28713725	G	C	0.10059	0.0823375	-0.267154	1.06116e+08	1.85326e-14	9.73299e-14	6.38632e-08	0.99982	Imputed	5
6	rs1233580	rs1233491	0.854258	CC/GG	Genome-wide association study identifies new susceptibility loci for cutaneous lupus erythematosus.	Cutaneous lupus erythematosus	RPS17P1 - LINC02829	8e-10	rs1233491-C	2.2	[1.58-3.08]	nk	Natural Killer Cell	6:28713725_C	HIST1H2BL	ENSG00000185130	28713725	G	C	0.10059	0.0823375	-0.27412	2.01091e+08	2.1868e-18	3.24661e-17	9.33982e-08	0.99982	Imputed	3
6	rs1233581	rs61742093	0.852769	TG/CA	A Systematic Analysis of Protein-altering Exonic Variants in Chronic Obstructive Pulmonary Disease.	Chronic obstructive pulmonary disease	OR2B2	6e-11	rs61742093-G	1.11	[1.08 -1.14]	nk	Natural Killer Cell	6:28713847_T	HIST1H2BL	ENSG00000185130	28713847	C	T	0.10059	0.0823375	-0.27412	2.01091e+08	2.1868e-18	3.39708e-17	5.87659e-08	0.99982	Imputed	4
6	rs1233581	rs13218875	0.852769	TT/CC	Transcriptome-wide association study of HIV-1 acquisition identifies <i>HERC1</i> as a susceptibility gene.	HIV-1 susceptibility	OR2B2 - OR2W6P	2e-07	rs13218875-?	NA		nk	Natural Killer Cell	6:28713847_T	HIST1H2BL	ENSG00000185130	28713847	C	T	0.10059	0.0823375	-0.27412	2.01091e+08	2.1868e-18	3.39708e-17	5.87659e-08	0.99982	Imputed	4
6	rs1233581	rs13197574	0.861683	TC/CT	High-Density Genetic Mapping Identifies New Susceptibility Variants in Sarcoidosis Phenotypes and Shows Genomic-driven Phenotypic Differences.	Sarcoidosis (Lofgren's syndrome vs non-Lofgren's syndrome)	ZSCAN16-AS1, ZSCAN12P1	3e-17	rs13197574-G	NA		nk	Natural Killer Cell	6:28713847_T	HIST1H2BL	ENSG00000185130	28713847	C	T	0.10059	0.0823375	-0.27412	2.01091e+08	2.1868e-18	3.39708e-17	5.87659e-08	0.99982	Imputed	4
6	rs1233581	rs13213152	0.940109	TG/CA	High-Density Genetic Mapping Identifies New Susceptibility Variants in Sarcoidosis Phenotypes and Shows Genomic-driven Phenotypic Differences.	Sarcoidosis (Lofgren's syndrome vs non-Lofgren's syndrome)	ZSCAN12	5e-18	rs13213152-G	NA		nk	Natural Killer Cell	6:28713847_T	HIST1H2BL	ENSG00000185130	28713847	C	T	0.10059	0.0823375	-0.27412	2.01091e+08	2.1868e-18	3.39708e-17	5.87659e-08	0.99982	Imputed	4
6	rs1233581	rs2232429	0.940109	TG/CT	A Multi-Trait Association Analysis of Brain Disorders and Platelet Traits Identifies Novel Susceptibility Loci for Major Depression, Alzheimer's and Parkinson's Disease.	Alzheimer disease (MTAG)	ZSCAN12	6e-19	rs2232429-?	NA		nk	Natural Killer Cell	6:28713847_T	HIST1H2BL	ENSG00000185130	28713847	C	T	0.10059	0.0823375	-0.27412	2.01091e+08	2.1868e-18	3.39708e-17	5.87659e-08	0.99982	Imputed	4
6	rs1233581	rs2232423	0.940109	TG/CA	A Systematic Analysis of Protein-altering Exonic Variants in Chronic Obstructive Pulmonary Disease.	Chronic obstructive pulmonary disease	ZSCAN12	2e-11	rs2232423-G	1.11	[1.08 -1.15]	nk	Natural Killer Cell	6:28713847_T	HIST1H2BL	ENSG00000185130	28713847	C	T	0.10059	0.0823375	-0.27412	2.01091e+08	2.1868e-18	3.39708e-17	5.87659e-08	0.99982	Imputed	4
6	rs1233581	rs202065757	0.970581	TCAT/CC	Genome-wide association and HLA region fine-mapping studies identify susceptibility loci for multiple common infections.	Tuberculosis	NOP56P1 - LINC01623	3e-06	rs202065757-?	0.1767	[0.1-0.25] unit increase	nk	Natural Killer Cell	6:28713847_T	HIST1H2BL	ENSG00000185130	28713847	C	T	0.10059	0.0823375	-0.27412	2.01091e+08	2.1868e-18	3.39708e-17	5.87659e-08	0.99982	Imputed	4
6	rs1233581	rs3131337	0.854966	TC/CG	Genome-wide association and HLA region fine-mapping studies identify susceptibility loci for multiple common infections.	Cold sores	NOP56P1 - LINC01623	7e-06	rs3131337-?	0.0811	[0.046-0.116] unit decrease	nk	Natural Killer Cell	6:28713847_T	HIST1H2BL	ENSG00000185130	28713847	C	T	0.10059	0.0823375	-0.27412	2.01091e+08	2.1868e-18	3.39708e-17	5.87659e-08	0.99982	Imputed	4
6	rs1233581	rs9257248	0.970034	TT/CC	High-Density Genetic Mapping Identifies New Susceptibility Variants in Sarcoidosis Phenotypes and Shows Genomic-driven Phenotypic Differences.	Sarcoidosis (Lofgren's syndrome vs non-Lofgren's syndrome)	NOP56P1 - LINC01623	7e-20	rs9257248-A	NA		nk	Natural Killer Cell	6:28713847_T	HIST1H2BL	ENSG00000185130	28713847	C	T	0.10059	0.0823375	-0.27412	2.01091e+08	2.1868e-18	3.39708e-17	5.87659e-08	0.99982	Imputed	4
6	rs1233581	rs3135293	0.955038	TC/CT	A cross-population atlas of genetic associations for 220 human phenotypes.	Hyperthyroidism	TRIM27	1e-13	rs3135293-C	0.329	[0.24-0.42] unit increase	nk	Natural Killer Cell	6:28713847_T	HIST1H2BL	ENSG00000185130	28713847	C	T	0.10059	0.0823375	-0.27412	2.01091e+08	2.1868e-18	3.39708e-17	5.87659e-08	0.99982	Imputed	4
6	rs1233581	rs3130895	0.955038	TA/CG	High-Density Genetic Mapping Identifies New Susceptibility Variants in Sarcoidosis Phenotypes and Shows Genomic-driven Phenotypic Differences.	Sarcoidosis (Lofgren's syndrome vs non-Lofgren's syndrome)	TRIM27 - LINC01556	4e-19	rs3130895-A	NA		nk	Natural Killer Cell	6:28713847_T	HIST1H2BL	ENSG00000185130	28713847	C	T	0.10059	0.0823375	-0.27412	2.01091e+08	2.1868e-18	3.39708e-17	5.87659e-08	0.99982	Imputed	4
6	rs1233581	rs3131082	0.940524	TC/CG	Genome-wide association and HLA region fine-mapping studies identify susceptibility loci for multiple common infections.	Tuberculosis	ZNF311 - OR2AD1P	2e-07	rs3131082-?	0.1949	[0.12-0.27] unit decrease	nk	Natural Killer Cell	6:28713847_T	HIST1H2BL	ENSG00000185130	28713847	C	T	0.10059	0.0823375	-0.27412	2.01091e+08	2.1868e-18	3.39708e-17	5.87659e-08	0.99982	Imputed	4
6	rs1233581	rs3129788	0.955038	TA/CG	High-Density Genetic Mapping Identifies New Susceptibility Variants in Sarcoidosis Phenotypes and Shows Genomic-driven Phenotypic Differences.	Sarcoidosis (Lofgren's syndrome vs non-Lofgren's syndrome)	OR2B3 - OR2J1	7e-19	rs3129788-A	NA		nk	Natural Killer Cell	6:28713847_T	HIST1H2BL	ENSG00000185130	28713847	C	T	0.10059	0.0823375	-0.27412	2.01091e+08	2.1868e-18	3.39708e-17	5.87659e-08	0.99982	Imputed	4
6	rs1233581	rs3130746	0.955038	TG/CA	Genome-wide association and HLA region fine-mapping studies identify susceptibility loci for multiple common infections.	Tuberculosis	OR2J4P - OR2H4P	3e-06	rs3130746-?	0.1783	[0.1-0.25] unit increase	nk	Natural Killer Cell	6:28713847_T	HIST1H2BL	ENSG00000185130	28713847	C	T	0.10059	0.0823375	-0.27412	2.01091e+08	2.1868e-18	3.39708e-17	5.87659e-08	0.99982	Imputed	4
6	rs1233581	rs3749971	0.886103	TA/CG	A Systematic Analysis of Protein-altering Exonic Variants in Chronic Obstructive Pulmonary Disease.	Chronic obstructive pulmonary disease	OR12D3, OR5V1	3e-11	rs3749971-A	1.11	[1.08 -1.14]	nk	Natural Killer Cell	6:28713847_T	HIST1H2BL	ENSG00000185130	28713847	C	T	0.10059	0.0823375	-0.27412	2.01091e+08	2.1868e-18	3.39708e-17	5.87659e-08	0.99982	Imputed	4
6	rs1233581	rs9257809	0.819226	TG/CA	High-Density Genetic Mapping Identifies New Susceptibility Variants in Sarcoidosis Phenotypes and Shows Genomic-driven Phenotypic Differences.	Sarcoidosis (Lofgren's syndrome vs non-Lofgren's syndrome)	OR5V1	1e-20	rs9257809-G	NA		nk	Natural Killer Cell	6:28713847_T	HIST1H2BL	ENSG00000185130	28713847	C	T	0.10059	0.0823375	-0.27412	2.01091e+08	2.1868e-18	3.39708e-17	5.87659e-08	0.99982	Imputed	4
6	rs1233581	rs1233493	0.831318	TG/CA	Discerning asthma endotypes through comorbidity mapping.	Asthma in any disease	RPS17P1 - LINC02829	4e-09	rs1233493-G	1.0650269	[1.04-1.09]	nk	Natural Killer Cell	6:28713847_T	HIST1H2BL	ENSG00000185130	28713847	C	T	0.10059	0.0823375	-0.27412	2.01091e+08	2.1868e-18	3.39708e-17	5.87659e-08	0.99982	Imputed	4
6	rs1233581	rs1233491	0.854258	TC/CG	High-Density Genetic Mapping Identifies New Susceptibility Variants in Sarcoidosis Phenotypes and Shows Genomic-driven Phenotypic Differences.	Sarcoidosis (Lofgren's syndrome vs non-Lofgren's syndrome)	RPS17P1 - LINC02829	1e-20	rs1233491-C	NA		nk	Natural Killer Cell	6:28713847_T	HIST1H2BL	ENSG00000185130	28713847	C	T	0.10059	0.0823375	-0.27412	2.01091e+08	2.1868e-18	3.39708e-17	5.87659e-08	0.99982	Imputed	4
6	rs1233581	rs1233491	0.854258	TC/CG	Genome-wide association study identifies new susceptibility loci for cutaneous lupus erythematosus.	Cutaneous lupus erythematosus	RPS17P1 - LINC02829	8e-10	rs1233491-C	2.2	[1.58-3.08]	nk	Natural Killer Cell	6:28713847_T	HIST1H2BL	ENSG00000185130	28713847	C	T	0.10059	0.0823375	-0.27412	2.01091e+08	2.1868e-18	3.39708e-17	5.87659e-08	0.99982	Imputed	4
6	rs1233583	rs61742093	0.839829	AG/GA	A Systematic Analysis of Protein-altering Exonic Variants in Chronic Obstructive Pulmonary Disease.	Chronic obstructive pulmonary disease	OR2B2	6e-11	rs61742093-G	1.11	[1.08 -1.14]	nk	Natural Killer Cell	6:28715566_A	HIST1H2BL	ENSG00000185130	28715566	G	A	0.10062	0.0823837	-0.27412	2.01091e+08	2.1868e-18	3.59648e-17	6.50643e-08	0.99957	Imputed	5
6	rs1233583	rs13218875	0.839829	AT/GC	Transcriptome-wide association study of HIV-1 acquisition identifies <i>HERC1</i> as a susceptibility gene.	HIV-1 susceptibility	OR2B2 - OR2W6P	2e-07	rs13218875-?	NA		nk	Natural Killer Cell	6:28715566_A	HIST1H2BL	ENSG00000185130	28715566	G	A	0.10062	0.0823837	-0.27412	2.01091e+08	2.1868e-18	3.59648e-17	6.50643e-08	0.99957	Imputed	5
6	rs1233583	rs13197574	0.84861	AC/GT	High-Density Genetic Mapping Identifies New Susceptibility Variants in Sarcoidosis Phenotypes and Shows Genomic-driven Phenotypic Differences.	Sarcoidosis (Lofgren's syndrome vs non-Lofgren's syndrome)	ZSCAN16-AS1, ZSCAN12P1	3e-17	rs13197574-G	NA		nk	Natural Killer Cell	6:28715566_A	HIST1H2BL	ENSG00000185130	28715566	G	A	0.10062	0.0823837	-0.27412	2.01091e+08	2.1868e-18	3.59648e-17	6.50643e-08	0.99957	Imputed	5
6	rs1233583	rs13213152	0.92605	AG/GA	High-Density Genetic Mapping Identifies New Susceptibility Variants in Sarcoidosis Phenotypes and Shows Genomic-driven Phenotypic Differences.	Sarcoidosis (Lofgren's syndrome vs non-Lofgren's syndrome)	ZSCAN12	5e-18	rs13213152-G	NA		nk	Natural Killer Cell	6:28715566_A	HIST1H2BL	ENSG00000185130	28715566	G	A	0.10062	0.0823837	-0.27412	2.01091e+08	2.1868e-18	3.59648e-17	6.50643e-08	0.99957	Imputed	5
6	rs1233583	rs2232429	0.92605	AG/GT	A Multi-Trait Association Analysis of Brain Disorders and Platelet Traits Identifies Novel Susceptibility Loci for Major Depression, Alzheimer's and Parkinson's Disease.	Alzheimer disease (MTAG)	ZSCAN12	6e-19	rs2232429-?	NA		nk	Natural Killer Cell	6:28715566_A	HIST1H2BL	ENSG00000185130	28715566	G	A	0.10062	0.0823837	-0.27412	2.01091e+08	2.1868e-18	3.59648e-17	6.50643e-08	0.99957	Imputed	5
6	rs1233583	rs2232423	0.92605	AG/GA	A Systematic Analysis of Protein-altering Exonic Variants in Chronic Obstructive Pulmonary Disease.	Chronic obstructive pulmonary disease	ZSCAN12	2e-11	rs2232423-G	1.11	[1.08 -1.15]	nk	Natural Killer Cell	6:28715566_A	HIST1H2BL	ENSG00000185130	28715566	G	A	0.10062	0.0823837	-0.27412	2.01091e+08	2.1868e-18	3.59648e-17	6.50643e-08	0.99957	Imputed	5
6	rs1233583	rs202065757	0.955986	ACAT/GC	Genome-wide association and HLA region fine-mapping studies identify susceptibility loci for multiple common infections.	Tuberculosis	NOP56P1 - LINC01623	3e-06	rs202065757-?	0.1767	[0.1-0.25] unit increase	nk	Natural Killer Cell	6:28715566_A	HIST1H2BL	ENSG00000185130	28715566	G	A	0.10062	0.0823837	-0.27412	2.01091e+08	2.1868e-18	3.59648e-17	6.50643e-08	0.99957	Imputed	5
6	rs1233583	rs3131337	0.841692	AC/GG	Genome-wide association and HLA region fine-mapping studies identify susceptibility loci for multiple common infections.	Cold sores	NOP56P1 - LINC01623	7e-06	rs3131337-?	0.0811	[0.046-0.116] unit decrease	nk	Natural Killer Cell	6:28715566_A	HIST1H2BL	ENSG00000185130	28715566	G	A	0.10062	0.0823837	-0.27412	2.01091e+08	2.1868e-18	3.59648e-17	6.50643e-08	0.99957	Imputed	5
6	rs1233583	rs9257248	0.955518	AT/GC	High-Density Genetic Mapping Identifies New Susceptibility Variants in Sarcoidosis Phenotypes and Shows Genomic-driven Phenotypic Differences.	Sarcoidosis (Lofgren's syndrome vs non-Lofgren's syndrome)	NOP56P1 - LINC01623	7e-20	rs9257248-A	NA		nk	Natural Killer Cell	6:28715566_A	HIST1H2BL	ENSG00000185130	28715566	G	A	0.10062	0.0823837	-0.27412	2.01091e+08	2.1868e-18	3.59648e-17	6.50643e-08	0.99957	Imputed	5
6	rs1233583	rs3135293	0.940751	AC/GT	A cross-population atlas of genetic associations for 220 human phenotypes.	Hyperthyroidism	TRIM27	1e-13	rs3135293-C	0.329	[0.24-0.42] unit increase	nk	Natural Killer Cell	6:28715566_A	HIST1H2BL	ENSG00000185130	28715566	G	A	0.10062	0.0823837	-0.27412	2.01091e+08	2.1868e-18	3.59648e-17	6.50643e-08	0.99957	Imputed	5
6	rs1233583	rs3130895	0.940751	AA/GG	High-Density Genetic Mapping Identifies New Susceptibility Variants in Sarcoidosis Phenotypes and Shows Genomic-driven Phenotypic Differences.	Sarcoidosis (Lofgren's syndrome vs non-Lofgren's syndrome)	TRIM27 - LINC01556	4e-19	rs3130895-A	NA		nk	Natural Killer Cell	6:28715566_A	HIST1H2BL	ENSG00000185130	28715566	G	A	0.10062	0.0823837	-0.27412	2.01091e+08	2.1868e-18	3.59648e-17	6.50643e-08	0.99957	Imputed	5
6	rs1233583	rs3131082	0.926388	AC/GG	Genome-wide association and HLA region fine-mapping studies identify susceptibility loci for multiple common infections.	Tuberculosis	ZNF311 - OR2AD1P	2e-07	rs3131082-?	0.1949	[0.12-0.27] unit decrease	nk	Natural Killer Cell	6:28715566_A	HIST1H2BL	ENSG00000185130	28715566	G	A	0.10062	0.0823837	-0.27412	2.01091e+08	2.1868e-18	3.59648e-17	6.50643e-08	0.99957	Imputed	5
6	rs1233583	rs3129788	0.940751	AA/GG	High-Density Genetic Mapping Identifies New Susceptibility Variants in Sarcoidosis Phenotypes and Shows Genomic-driven Phenotypic Differences.	Sarcoidosis (Lofgren's syndrome vs non-Lofgren's syndrome)	OR2B3 - OR2J1	7e-19	rs3129788-A	NA		nk	Natural Killer Cell	6:28715566_A	HIST1H2BL	ENSG00000185130	28715566	G	A	0.10062	0.0823837	-0.27412	2.01091e+08	2.1868e-18	3.59648e-17	6.50643e-08	0.99957	Imputed	5
6	rs1233583	rs3130746	0.940751	AG/GA	Genome-wide association and HLA region fine-mapping studies identify susceptibility loci for multiple common infections.	Tuberculosis	OR2J4P - OR2H4P	3e-06	rs3130746-?	0.1783	[0.1-0.25] unit increase	nk	Natural Killer Cell	6:28715566_A	HIST1H2BL	ENSG00000185130	28715566	G	A	0.10062	0.0823837	-0.27412	2.01091e+08	2.1868e-18	3.59648e-17	6.50643e-08	0.99957	Imputed	5
6	rs1233583	rs3749971	0.872532	AA/GG	A Systematic Analysis of Protein-altering Exonic Variants in Chronic Obstructive Pulmonary Disease.	Chronic obstructive pulmonary disease	OR12D3, OR5V1	3e-11	rs3749971-A	1.11	[1.08 -1.14]	nk	Natural Killer Cell	6:28715566_A	HIST1H2BL	ENSG00000185130	28715566	G	A	0.10062	0.0823837	-0.27412	2.01091e+08	2.1868e-18	3.59648e-17	6.50643e-08	0.99957	Imputed	5
6	rs1233583	rs9257809	0.806497	AG/GA	High-Density Genetic Mapping Identifies New Susceptibility Variants in Sarcoidosis Phenotypes and Shows Genomic-driven Phenotypic Differences.	Sarcoidosis (Lofgren's syndrome vs non-Lofgren's syndrome)	OR5V1	1e-20	rs9257809-G	NA		nk	Natural Killer Cell	6:28715566_A	HIST1H2BL	ENSG00000185130	28715566	G	A	0.10062	0.0823837	-0.27412	2.01091e+08	2.1868e-18	3.59648e-17	6.50643e-08	0.99957	Imputed	5
6	rs1233583	rs1233493	0.818464	AG/GA	Discerning asthma endotypes through comorbidity mapping.	Asthma in any disease	RPS17P1 - LINC02829	4e-09	rs1233493-G	1.0650269	[1.04-1.09]	nk	Natural Killer Cell	6:28715566_A	HIST1H2BL	ENSG00000185130	28715566	G	A	0.10062	0.0823837	-0.27412	2.01091e+08	2.1868e-18	3.59648e-17	6.50643e-08	0.99957	Imputed	5
6	rs1233583	rs1233491	0.841112	AC/GG	High-Density Genetic Mapping Identifies New Susceptibility Variants in Sarcoidosis Phenotypes and Shows Genomic-driven Phenotypic Differences.	Sarcoidosis (Lofgren's syndrome vs non-Lofgren's syndrome)	RPS17P1 - LINC02829	1e-20	rs1233491-C	NA		nk	Natural Killer Cell	6:28715566_A	HIST1H2BL	ENSG00000185130	28715566	G	A	0.10062	0.0823837	-0.27412	2.01091e+08	2.1868e-18	3.59648e-17	6.50643e-08	0.99957	Imputed	5
6	rs1233583	rs1233491	0.841112	AC/GG	Genome-wide association study identifies new susceptibility loci for cutaneous lupus erythematosus.	Cutaneous lupus erythematosus	RPS17P1 - LINC02829	8e-10	rs1233491-C	2.2	[1.58-3.08]	nk	Natural Killer Cell	6:28715566_A	HIST1H2BL	ENSG00000185130	28715566	G	A	0.10062	0.0823837	-0.27412	2.01091e+08	2.1868e-18	3.59648e-17	6.50643e-08	0.99957	Imputed	5
9	rs12343516	rs13299616	0.983154	AT/CC	Leveraging Polygenic Functional Enrichment to Improve GWAS Power.	Autoimmune traits	PSMD5, CUTALP, CUTALP	1e-07	rs13299616-?	NA		cd8s100b	CD8 S100B T cell	9:123603469_C	PSMD5-AS1	ENSG00000226752	123603469	A	C	0.58909	0.577749	-0.589949	2.50172e+08	4.96768e-93	8.0368e-87	1.5103e-05	0.96429	Imputed	1
1	rs1235687	rs11102691	0.843447	GT/TC	Multi-ancestry and multi-trait genome-wide association meta-analyses inform clinical risk prediction for systemic lupus erythematosus.	Systemic lupus erythematosus (MTAG)	AP4B1-AS1, BCL2L15	1e-35	rs11102691-C	0.137	[0.12-0.16] unit decrease	cd4nc	CD4 Naive/Central memory T cell	1:114126107_T	AP4B1-AS1	ENSG00000226167	114126107	G	T	0.76972	0.749769	0.133622	1.36738e+08	2.65952e-05	0.00357277	0.029615	0.98542	Imputed	1
10	rs12359362	rs2031610	1	CC/GT	Genome-wide association study in Turkish and Iranian populations identify rare familial Mediterranean fever gene (MEFV) polymorphisms associated with ankylosing spondylitis.	Ankylosing spondylitis	FAS	5e-06	rs2031610-C	1.49	[1.26–1.77]	monoc	Classic Monocyte	10:90753145_C	ACTA2	ENSG00000107796	90753145	G	C	0.35977	0.36546	-0.245488	1.88868e+08	9.13376e-15	4.02553e-14	8.46053e-08	0.99822	Imputed	4
10	rs12414280	rs2270550	0.811205	CT/TC	Better safe than sorry-Whole-genome sequencing indicates that missense variants are significant in susceptibility to COVID-19.	Resistance to COVID-19 infection (Exposed negative vs positive)	VCL	4e-07	rs2270550-?	NA		cd8nc	CD8 Naive/Central memory T cell	10:75934400_T	VCL	ENSG00000035403	75934400	C	T	0.56864	0.582076	0.258964	1.16956e+08	1.64005e-16	2.97877e-13	6.99727e-06	0.97526	Imputed	1
11	rs12418781	rs72924800	0.872843	TA/GG	Eighty-eight variants highlight the role of T cell regulation and airway remodeling in asthma pathogenesis.	Asthma	FOSL1	2e-09	rs72924800-G	1.0580555	[1.04-1.08]	cd4et	CD4 Effector memory/TEMRA	11:65649484_T	CTSW	ENSG00000172543	65649484	G	T	0.13648	0.12952	0.130146	1.37287e+08	4.30263e-05	0.000784166	0.00859728	0.97808	Imputed	2
11	rs12419613	rs12419634	1	CG/TC	An international genome-wide meta-analysis of primary biliary cholangitis: novel risk loci and candidate drugs.	Primary biliary cholangitis	POU2AF1	1e-13	rs12419634-C	0.147987	[0.11-0.19] unit increase	bin	Naïve/Immature B Cell	11:111239349_T	COLCA2	ENSG00000214290	111239349	C	T	0.60963	0.577703	0.160734	1.32459e+08	4.11745e-07	0.000369348	0.0056782	0.97356	Imputed	1
11	rs12419613	rs12419634	1	CG/TC	An international genome-wide meta-analysis of primary biliary cholangitis: novel risk loci and candidate drugs.	Primary biliary cholangitis	POU2AF1	8e-09	rs12419634-G	0.128326	[0.085-0.172] unit decrease	bin	Naïve/Immature B Cell	11:111239349_T	COLCA2	ENSG00000214290	111239349	C	T	0.60963	0.577703	0.160734	1.32459e+08	4.11745e-07	0.000369348	0.0056782	0.97356	Imputed	1
11	rs12419634	rs12419634	1	GG/CC	An international genome-wide meta-analysis of primary biliary cholangitis: novel risk loci and candidate drugs.	Primary biliary cholangitis	POU2AF1	1e-13	rs12419634-C	0.147987	[0.11-0.19] unit increase	bin	Naïve/Immature B Cell	11:111239365_C	COLCA2	ENSG00000214290	111239365	G	C	0.60964	0.578411	-0.318073	2.08028e+08	1.59125e-24	6.08547e-23	9.85036e-07	0.97357	Imputed	2
11	rs12419634	rs12419634	1	GG/CC	An international genome-wide meta-analysis of primary biliary cholangitis: novel risk loci and candidate drugs.	Primary biliary cholangitis	POU2AF1	8e-09	rs12419634-G	0.128326	[0.085-0.172] unit decrease	bin	Naïve/Immature B Cell	11:111239365_C	COLCA2	ENSG00000214290	111239365	G	C	0.60964	0.578411	-0.318073	2.08028e+08	1.59125e-24	6.08547e-23	9.85036e-07	0.97357	Imputed	2
13	rs12429722	rs8002861	0.890673	AG/TA	Discovery of six new susceptibility loci and analysis of pleiotropic effects in leprosy.	Leprosy	LACC1 - NRAD1	7e-06	rs8002861-A	1.1111112	[NR]	cd8s100b	CD8 S100B T cell	13:44412466_A	CCDC122	ENSG00000151773	44412466	T	A	0.53454	0.484062	-0.239169	1.94978e+08	3.1528e-14	2.72634e-13	5.64406e-08	0.9945	Imputed	4
13	rs12430629	rs8002861	0.890673	AG/TA	Discovery of six new susceptibility loci and analysis of pleiotropic effects in leprosy.	Leprosy	LACC1 - NRAD1	7e-06	rs8002861-A	1.1111112	[NR]	cd8s100b	CD8 S100B T cell	13:44415919_A	CCDC122	ENSG00000151773	44415919	T	A	0.53457	0.484047	-0.237206	1.94669e+08	5.16248e-14	2.7883e-13	4.47655e-08	0.99445	Imputed	5
13	rs12430629	rs8002861	0.890673	AG/TA	Discovery of six new susceptibility loci and analysis of pleiotropic effects in leprosy.	Leprosy	LACC1 - NRAD1	7e-06	rs8002861-A	1.1111112	[NR]	bin	Naïve/Immature B Cell	13:44415919_A	CCDC122	ENSG00000151773	44415919	T	A	0.53457	0.484047	0.150374	1.34094e+08	2.21025e-06	0.00111954	0.0158641	0.99445	Imputed	1
14	rs12435329	rs12435329	1	CC/TT	Multi-ancestry genome-wide association analyses identify novel genetic mechanisms in rheumatoid arthritis.	Rheumatoid arthritis	RNU6-921P - ZFP36L1	6e-08	rs12435329-C	1.0556958	[1.03520591658874-1.07659107793052]	bin	Naïve/Immature B Cell	14:69250891_C	ZFP36L1	ENSG00000185650	69250891	T	C	0.46988	0.45348	0.177093	1.29877e+08	2.31433e-08	5.62923e-05	0.0002568	0.99106	Imputed	1
14	rs12435329	rs12434551	0.995781	CT/TA	Multiple sclerosis genomic map implicates peripheral immune cells and microglia in susceptibility.	Multiple sclerosis	RNU6-921P - ZFP36L1	4e-17	rs12434551-A	1.0822	NR	bin	Naïve/Immature B Cell	14:69250891_C	ZFP36L1	ENSG00000185650	69250891	T	C	0.46988	0.45348	0.177093	1.29877e+08	2.31433e-08	5.62923e-05	0.0002568	0.99106	Imputed	1
14	rs12435329	rs4902647	0.995781	CT/TC	Genetic risk and a primary role for cell-mediated immune mechanisms in multiple sclerosis.	Multiple sclerosis	RNU6-921P - ZFP36L1	9e-12	rs4902647-G	1.11	[1.1-1.13]	bin	Naïve/Immature B Cell	14:69250891_C	ZFP36L1	ENSG00000185650	69250891	T	C	0.46988	0.45348	0.177093	1.29877e+08	2.31433e-08	5.62923e-05	0.0002568	0.99106	Imputed	1
14	rs12435329	rs3825568	0.987286	CT/TC	Large-scale meta-analysis across East Asian and European populations updated genetic architecture and variant-driven biology of rheumatoid arthritis, identifying 11 novel susceptibility loci.	Rheumatoid arthritis	ZFP36L1	6e-12	rs3825568-T	1.08	[1.06-1.11]	bin	Naïve/Immature B Cell	14:69250891_C	ZFP36L1	ENSG00000185650	69250891	T	C	0.46988	0.45348	0.177093	1.29877e+08	2.31433e-08	5.62923e-05	0.0002568	0.99106	Imputed	1
14	rs12435329	rs3825568	0.987286	CT/TC	Dense genotyping of immune-related disease regions identifies 14 new susceptibility loci for juvenile idiopathic arthritis.	Juvenile idiopathic arthritis (oligoarticular or rheumatoid factor-negative polyarticular)	ZFP36L1	1e-08	rs3825568-?	1.2987013	[1.19-1.43]	bin	Naïve/Immature B Cell	14:69250891_C	ZFP36L1	ENSG00000185650	69250891	T	C	0.46988	0.45348	0.177093	1.29877e+08	2.31433e-08	5.62923e-05	0.0002568	0.99106	Imputed	1
16	rs12444183	rs12446759	0.856638	AG/GA	New insights into the genetic etiology of Alzheimer's disease and related dementias.	Alzheimer's disease	CMIP - PLCG2	1e-13	rs12446759-G	0.95	[0.94-0.96]	bin	Naïve/Immature B Cell	16:81773209_G	RP11-960L18.1	ENSG00000261218	81773209	A	G	0.61081	0.611642	0.184793	1.28662e+08	5.41906e-09	9.06884e-06	1.79951e-05	0.99188	Genotyped	1
16	rs12444183	rs12446759	0.856638	AG/GA	The first genome-wide association study in the Argentinian and Chilean populations identifies shared genetics with Europeans in Alzheimer's disease.	Alzheimer's disease	CMIP - PLCG2	9e-13	rs12446759-G	0.94	[0.93-0.96]	bin	Naïve/Immature B Cell	16:81773209_G	RP11-960L18.1	ENSG00000261218	81773209	A	G	0.61081	0.611642	0.184793	1.28662e+08	5.41906e-09	9.06884e-06	1.79951e-05	0.99188	Genotyped	1
16	rs12444183	rs12444183	1	AA/GG	Common variants in Alzheimer's disease and risk stratification by polygenic risk scores.	Alzheimer's disease	CMIP - PLCG2	7e-12	rs12444183-A	0.95	[0.93-0.96]	bin	Naïve/Immature B Cell	16:81773209_G	RP11-960L18.1	ENSG00000261218	81773209	A	G	0.61081	0.611642	0.184793	1.28662e+08	5.41906e-09	9.06884e-06	1.79951e-05	0.99188	Genotyped	1
17	rs12451882	rs2269906	0.93211	TC/CA	Identification of novel risk loci, causal insights, and heritable risk for Parkinson's disease: a meta-analysis of genome-wide association studies.	Parkinson's disease or first degree relation to individual with Parkinson's disease	UBTF	6e-10	rs2269906-A	0.0631	[0.043-0.083] unit increase	cd8nc	CD8 Naive/Central memory T cell	17:42301922_T	RP5-882C2.2	ENSG00000260793	42301922	C	T	0.33092	0.331937	-0.145881	1.80852e+08	4.42767e-06	0.000850741	0.00822123	0.99705	Imputed	1
17	rs12451882	rs8074740	0.858827	TA/CG	Genome-wide association analyses identify 39 new susceptibility loci for diverticular disease.	Diverticular disease	SHC1P2 - SLC4A1	2e-10	rs8074740-A	0.0036384	[NR] unit increase	cd8nc	CD8 Naive/Central memory T cell	17:42301922_T	RP5-882C2.2	ENSG00000260793	42301922	C	T	0.33092	0.331937	-0.145881	1.80852e+08	4.42767e-06	0.000850741	0.00822123	0.99705	Imputed	1
17	rs12451882	rs9896789	0.930225	TT/CC	150 risk variants for diverticular disease of intestine prioritize cell types and enable polygenic prediction of disease susceptibility.	Diverticular disease	SHC1P2 - SLC4A1	5e-09	rs9896789-T	0.03	[0.018-0.042] unit increase	cd8nc	CD8 Naive/Central memory T cell	17:42301922_T	RP5-882C2.2	ENSG00000260793	42301922	C	T	0.33092	0.331937	-0.145881	1.80852e+08	4.42767e-06	0.000850741	0.00822123	0.99705	Imputed	1
6	rs1245218	rs2516667	0.819358	GA/AG	Genome-wide association and HLA region fine-mapping studies identify susceptibility loci for multiple common infections.	Shingles	SUCLA2P1 - RANP1	5e-10	rs2516667-?	0.0889	[0.061-0.117] unit decrease	bmem	Memory B Cell	6:30348042_A	HCG27	ENSG00000206344	30348042	G	A	0.76451	0.815199	-0.365143	2.15457e+08	2.45098e-32	8.12923e-30	1.045e-07	1	Genotyped	3
17	rs12453198	rs9903269	1	TA/CT	Shared Genetic and Experimental Links between Obesity-Related Traits and Asthma Subtypes in UK Biobank.	Nonatopic asthma	CDK12 - NEUROD2	6e-10	rs9903269-?	NA		cd8et	CD8 Effector memory	17:37741879_C	PNMT	ENSG00000141744	37741879	T	C	0.81463	0.798984	0.266954	1.15695e+08	1.74293e-17	4.60029e-16	1.65708e-08	0.99448	Imputed	4
17	rs12453198	rs9903269	1	TA/CT	Shared Genetic and Experimental Links between Obesity-Related Traits and Asthma Subtypes in UK Biobank.	Atopic asthma	CDK12 - NEUROD2	1e-16	rs9903269-?	NA		cd8et	CD8 Effector memory	17:37741879_C	PNMT	ENSG00000141744	37741879	T	C	0.81463	0.798984	0.266954	1.15695e+08	1.74293e-17	4.60029e-16	1.65708e-08	0.99448	Imputed	4
17	rs12453198	rs9903269	1	TA/CT	Discerning asthma endotypes through comorbidity mapping.	Asthma in any disease	CDK12 - NEUROD2	1e-16	rs9903269-A	1.0811226	[1.06-1.1]	cd8et	CD8 Effector memory	17:37741879_C	PNMT	ENSG00000141744	37741879	T	C	0.81463	0.798984	0.266954	1.15695e+08	1.74293e-17	4.60029e-16	1.65708e-08	0.99448	Imputed	4
17	rs12453217	rs9903269	0.930866	TA/CT	Shared Genetic and Experimental Links between Obesity-Related Traits and Asthma Subtypes in UK Biobank.	Nonatopic asthma	CDK12 - NEUROD2	6e-10	rs9903269-?	NA		cd8et	CD8 Effector memory	17:37741982_C	PNMT	ENSG00000141744	37741982	T	C	0.79826	0.779981	0.353041	1.02108e+08	3.36719e-30	3.94598e-27	3.47466e-07	0.9885	Imputed	2
17	rs12453217	rs9903269	0.930866	TA/CT	Shared Genetic and Experimental Links between Obesity-Related Traits and Asthma Subtypes in UK Biobank.	Atopic asthma	CDK12 - NEUROD2	1e-16	rs9903269-?	NA		cd8et	CD8 Effector memory	17:37741982_C	PNMT	ENSG00000141744	37741982	T	C	0.79826	0.779981	0.353041	1.02108e+08	3.36719e-30	3.94598e-27	3.47466e-07	0.9885	Imputed	2
17	rs12453217	rs9903269	0.930866	TA/CT	Discerning asthma endotypes through comorbidity mapping.	Asthma in any disease	CDK12 - NEUROD2	1e-16	rs9903269-A	1.0811226	[1.06-1.1]	cd8et	CD8 Effector memory	17:37741982_C	PNMT	ENSG00000141744	37741982	T	C	0.79826	0.779981	0.353041	1.02108e+08	3.36719e-30	3.94598e-27	3.47466e-07	0.9885	Imputed	2
17	rs12453341	rs2302777	0.967303	TG/CA	FUT2-ABO epistasis increases the risk of early childhood asthma and Streptococcus pneumoniae respiratory illnesses.	Childhood asthma with severe exacerbations	MED24	5e-20	rs2302777-A	0.2814	[0.22-0.34] unit increase	cd4nc	CD4 Naive/Central memory T cell	17:38181133_T	MED24	ENSG00000008838	38181133	C	T	0.35854	0.369295	0.135385	1.3646e+08	2.07425e-05	0.00174646	0.0135385	0.99799	Imputed	1
17	rs12453507	rs2941522	0.831588	CT/GC	Moderate-to-severe asthma in individuals of European ancestry: a genome-wide association study.	Asthma (moderate or severe)	GRB7 - IKZF3	2e-12	rs2941522-T	1.11	[1.08-1.15]	cd4nc	CD4 Naive/Central memory T cell	17:38053207_G	ORMDL3	ENSG00000172057	38053207	C	G	0.49804	0.491346	-0.285944	2.02957e+08	6.20552e-20	1.32477e-18	5.99652e-07	0.99861	Imputed	2
17	rs12453507	rs907091	0.855387	CT/GC	FUT2-ABO epistasis increases the risk of early childhood asthma and Streptococcus pneumoniae respiratory illnesses.	Childhood asthma with severe exacerbations		2e-63	rs907091-T	0.4839	[0.43-0.54] unit increase	cd4nc	CD4 Naive/Central memory T cell	17:38053207_G	ORMDL3	ENSG00000172057	38053207	C	G	0.49804	0.491346	-0.285944	2.02957e+08	6.20552e-20	1.32477e-18	5.99652e-07	0.99861	Imputed	2
17	rs12453507	rs907091	0.855387	CT/GC	Immunochip analyses identify a novel risk locus for primary biliary cirrhosis at 13q14, multiple independent associations at four established risk loci and epistasis between 1p31 and 7q32 risk variants.	Primary biliary cirrhosis		4e-09	rs907091-C	1.29	[1.19-1.41]	cd4nc	CD4 Naive/Central memory T cell	17:38053207_G	ORMDL3	ENSG00000172057	38053207	C	G	0.49804	0.491346	-0.285944	2.02957e+08	6.20552e-20	1.32477e-18	5.99652e-07	0.99861	Imputed	2
17	rs12453507	rs9303277	0.883324	CC/GT	Genome-wide meta-analyses identify three loci associated with primary biliary cirrhosis.	Primary biliary cholangitis	IKZF3	2e-09	rs9303277-T	1.38	[NR]	cd4nc	CD4 Naive/Central memory T cell	17:38053207_G	ORMDL3	ENSG00000172057	38053207	C	G	0.49804	0.491346	-0.285944	2.02957e+08	6.20552e-20	1.32477e-18	5.99652e-07	0.99861	Imputed	2
17	rs12453507	rs9303277	0.883324	CC/GT	Genome-wide association study identifies TNFSF15 and POU2AF1 as susceptibility loci for primary biliary cirrhosis in the Japanese population.	Primary biliary cholangitis	IKZF3	4e-09	rs9303277-T	1.44	[1.28-1.63]	cd4nc	CD4 Naive/Central memory T cell	17:38053207_G	ORMDL3	ENSG00000172057	38053207	C	G	0.49804	0.491346	-0.285944	2.02957e+08	6.20552e-20	1.32477e-18	5.99652e-07	0.99861	Imputed	2
17	rs12453507	rs9303277	0.883324	CC/GT	A systemic sclerosis and systemic lupus erythematosus pan-meta-GWAS reveals new shared susceptibility loci.	Systemic lupus erythematosus and Systemic sclerosis	IKZF3	7e-06	rs9303277-?	1.191	[NR]	cd4nc	CD4 Naive/Central memory T cell	17:38053207_G	ORMDL3	ENSG00000172057	38053207	C	G	0.49804	0.491346	-0.285944	2.02957e+08	6.20552e-20	1.32477e-18	5.99652e-07	0.99861	Imputed	2
17	rs12453507	rs9303277	0.883324	CC/GT	International genome-wide meta-analysis identifies new primary biliary cirrhosis risk loci and targetable pathogenic pathways.	Primary biliary cholangitis	IKZF3	3e-11	rs9303277-T	1.2345679	NR	cd4nc	CD4 Naive/Central memory T cell	17:38053207_G	ORMDL3	ENSG00000172057	38053207	C	G	0.49804	0.491346	-0.285944	2.02957e+08	6.20552e-20	1.32477e-18	5.99652e-07	0.99861	Imputed	2
17	rs12453507	rs9303277	0.883324	CC/GT	Genome-wide association studies identify PRKCB as a novel genetic susceptibility locus for primary biliary cholangitis in the Japanese population.	Primary biliary cholangitis	IKZF3	8e-11	rs9303277-T	1.4342519	[1.286-1.599]	cd4nc	CD4 Naive/Central memory T cell	17:38053207_G	ORMDL3	ENSG00000172057	38053207	C	G	0.49804	0.491346	-0.285944	2.02957e+08	6.20552e-20	1.32477e-18	5.99652e-07	0.99861	Imputed	2
17	rs12453507	rs3816470	0.813371	CA/GG	Inflammatory and infectious upper respiratory diseases associate with 41 genomic loci and type 2 inflammation.	Sinonasal disease	IKZF3	3e-07	rs3816470-?	0.95	[0.93-0.97]	cd4nc	CD4 Naive/Central memory T cell	17:38053207_G	ORMDL3	ENSG00000172057	38053207	C	G	0.49804	0.491346	-0.285944	2.02957e+08	6.20552e-20	1.32477e-18	5.99652e-07	0.99861	Imputed	2
17	rs12453507	rs3816470	0.813371	CA/GG	Inflammatory and infectious upper respiratory diseases associate with 41 genomic loci and type 2 inflammation.	Chronic inflammatory sinonasal disease	IKZF3	2e-08	rs3816470-G	0.94		cd4nc	CD4 Naive/Central memory T cell	17:38053207_G	ORMDL3	ENSG00000172057	38053207	C	G	0.49804	0.491346	-0.285944	2.02957e+08	6.20552e-20	1.32477e-18	5.99652e-07	0.99861	Imputed	2
17	rs12453507	rs4795397	0.811421	CA/GG	A meta-analysis of genome-wide association studies of asthma in Puerto Ricans.	Asthma	IKZF3 - ZPBP2	4e-12	rs4795397-A	NA		cd4nc	CD4 Naive/Central memory T cell	17:38053207_G	ORMDL3	ENSG00000172057	38053207	C	G	0.49804	0.491346	-0.285944	2.02957e+08	6.20552e-20	1.32477e-18	5.99652e-07	0.99861	Imputed	2
17	rs12453507	rs4795397	0.811421	CA/GG	Association analyses identify 38 susceptibility loci for inflammatory bowel disease and highlight shared genetic risk across populations.	Inflammatory bowel disease	IKZF3 - ZPBP2	8e-44	rs4795397-?	NA		cd4nc	CD4 Naive/Central memory T cell	17:38053207_G	ORMDL3	ENSG00000172057	38053207	C	G	0.49804	0.491346	-0.285944	2.02957e+08	6.20552e-20	1.32477e-18	5.99652e-07	0.99861	Imputed	2
17	rs12453507	rs11655198	0.952055	CC/GT	Detection and interpretation of shared genetic influences on 42 human traits.	Asthma	ZPBP2	1e-63	rs11655198-?	1.1806375	[1.16-1.2]	cd4nc	CD4 Naive/Central memory T cell	17:38053207_G	ORMDL3	ENSG00000172057	38053207	C	G	0.49804	0.491346	-0.285944	2.02957e+08	6.20552e-20	1.32477e-18	5.99652e-07	0.99861	Imputed	2
17	rs12453507	rs35736272	0.805175	CT/GC	Analysis of five chronic inflammatory diseases identifies 27 new associations and highlights disease-specific patterns at shared loci.	Chronic inflammatory diseases (ankylosing spondylitis, Crohn's disease, psoriasis, primary sclerosing cholangitis, ulcerative colitis) (pleiotropy)	ZPBP2	6e-30	rs35736272-?	NA		cd4nc	CD4 Naive/Central memory T cell	17:38053207_G	ORMDL3	ENSG00000172057	38053207	C	G	0.49804	0.491346	-0.285944	2.02957e+08	6.20552e-20	1.32477e-18	5.99652e-07	0.99861	Imputed	2
17	rs12453507	rs1054609	0.805175	CA/GC	Meta-analysis of Immunochip data of four autoimmune diseases reveals novel single-disease and cross-phenotype associations.	Rheumatoid arthritis	ZPBP2	6e-07	rs1054609-C	1.0844102		cd4nc	CD4 Naive/Central memory T cell	17:38053207_G	ORMDL3	ENSG00000172057	38053207	C	G	0.49804	0.491346	-0.285944	2.02957e+08	6.20552e-20	1.32477e-18	5.99652e-07	0.99861	Imputed	2
17	rs12453507	rs1054609	0.805175	CA/GC	Meta-analysis of Immunochip data of four autoimmune diseases reveals novel single-disease and cross-phenotype associations.	Systemic sclerosis	ZPBP2	9e-06	rs1054609-C	1.141461		cd4nc	CD4 Naive/Central memory T cell	17:38053207_G	ORMDL3	ENSG00000172057	38053207	C	G	0.49804	0.491346	-0.285944	2.02957e+08	6.20552e-20	1.32477e-18	5.99652e-07	0.99861	Imputed	2
17	rs12453507	rs12232497	0.805175	CT/GC	Meta-analysis of shared genetic architecture across ten pediatric autoimmune diseases.	Pediatric autoimmune diseases	ZPBP2 - GSDMB	3e-07	rs12232497-C	NA		cd4nc	CD4 Naive/Central memory T cell	17:38053207_G	ORMDL3	ENSG00000172057	38053207	C	G	0.49804	0.491346	-0.285944	2.02957e+08	6.20552e-20	1.32477e-18	5.99652e-07	0.99861	Imputed	2
17	rs12453507	rs2872507	0.805175	CG/GA	High-density genetic mapping identifies new susceptibility loci for rheumatoid arthritis.	Rheumatoid arthritis (ACPA-positive)	ZPBP2 - GSDMB	3e-09	rs2872507-A	NA		cd4nc	CD4 Naive/Central memory T cell	17:38053207_G	ORMDL3	ENSG00000172057	38053207	C	G	0.49804	0.491346	-0.285944	2.02957e+08	6.20552e-20	1.32477e-18	5.99652e-07	0.99861	Imputed	2
17	rs12453507	rs2872507	0.805175	CG/GA	Genome-wide association defines more than 30 distinct susceptibility loci for Crohn's disease.	Crohn's disease	ZPBP2 - GSDMB	5e-09	rs2872507-A	1.12	[NR]	cd4nc	CD4 Naive/Central memory T cell	17:38053207_G	ORMDL3	ENSG00000172057	38053207	C	G	0.49804	0.491346	-0.285944	2.02957e+08	6.20552e-20	1.32477e-18	5.99652e-07	0.99861	Imputed	2
17	rs12453507	rs2872507	0.805175	CG/GA	Meta-analysis identifies 29 additional ulcerative colitis risk loci, increasing the number of confirmed associations to 47.	Ulcerative colitis	ZPBP2 - GSDMB	5e-11	rs2872507-A	1.15	[1.10-1.19]	cd4nc	CD4 Naive/Central memory T cell	17:38053207_G	ORMDL3	ENSG00000172057	38053207	C	G	0.49804	0.491346	-0.285944	2.02957e+08	6.20552e-20	1.32477e-18	5.99652e-07	0.99861	Imputed	2
17	rs12453507	rs2872507	0.805175	CG/GA	Genome-wide meta-analysis increases to 71 the number of confirmed Crohn's disease susceptibility loci.	Crohn's disease	ZPBP2 - GSDMB	2e-09	rs2872507-A	1.14	[1.09-1.19]	cd4nc	CD4 Naive/Central memory T cell	17:38053207_G	ORMDL3	ENSG00000172057	38053207	C	G	0.49804	0.491346	-0.285944	2.02957e+08	6.20552e-20	1.32477e-18	5.99652e-07	0.99861	Imputed	2
17	rs12453507	rs2872507	0.805175	CG/GA	Genome-wide association analysis of autoantibody positivity in type 1 diabetes cases.	Type 1 diabetes	ZPBP2 - GSDMB	2e-06	rs2872507-A	1.1	[NR]	cd4nc	CD4 Naive/Central memory T cell	17:38053207_G	ORMDL3	ENSG00000172057	38053207	C	G	0.49804	0.491346	-0.285944	2.02957e+08	6.20552e-20	1.32477e-18	5.99652e-07	0.99861	Imputed	2
17	rs12453507	rs2872507	0.805175	CG/GA	Genome-wide association study meta-analysis identifies seven new rheumatoid arthritis risk loci.	Rheumatoid arthritis	ZPBP2 - GSDMB	9e-07	rs2872507-A	1.1	[NR]	cd4nc	CD4 Naive/Central memory T cell	17:38053207_G	ORMDL3	ENSG00000172057	38053207	C	G	0.49804	0.491346	-0.285944	2.02957e+08	6.20552e-20	1.32477e-18	5.99652e-07	0.99861	Imputed	2
17	rs12453507	rs9901146	0.952055	CG/GA	Shared and distinct genetic risk factors for childhood-onset and adult-onset asthma: genome-wide and transcriptome-wide studies.	Asthma (childhood onset)	ZPBP2 - GSDMB	8e-99	rs9901146-G	1.18		cd4nc	CD4 Naive/Central memory T cell	17:38053207_G	ORMDL3	ENSG00000172057	38053207	C	G	0.49804	0.491346	-0.285944	2.02957e+08	6.20552e-20	1.32477e-18	5.99652e-07	0.99861	Imputed	2
17	rs12453507	rs12936409	0.805175	CC/GT	High-density genetic mapping identifies new susceptibility loci for rheumatoid arthritis.	Rheumatoid arthritis (ACPA-positive)	ZPBP2 - GSDMB	7e-07	rs12936409-A	1.1158		cd4nc	CD4 Naive/Central memory T cell	17:38053207_G	ORMDL3	ENSG00000172057	38053207	C	G	0.49804	0.491346	-0.285944	2.02957e+08	6.20552e-20	1.32477e-18	5.99652e-07	0.99861	Imputed	2
17	rs12453507	rs12936409	0.805175	CC/GT	High-density genetic mapping identifies new susceptibility loci for rheumatoid arthritis.	Rheumatoid arthritis	ZPBP2 - GSDMB	4e-07	rs12936409-A	1.1029		cd4nc	CD4 Naive/Central memory T cell	17:38053207_G	ORMDL3	ENSG00000172057	38053207	C	G	0.49804	0.491346	-0.285944	2.02957e+08	6.20552e-20	1.32477e-18	5.99652e-07	0.99861	Imputed	2
17	rs12453507	rs12936409	0.805175	CC/GT	High-density genotyping of immune loci in Koreans and Europeans identifies eight new rheumatoid arthritis risk loci.	Rheumatoid arthritis (ACPA-positive)	ZPBP2 - GSDMB	1e-10	rs12936409-A	1.11	[1.07-1.14]	cd4nc	CD4 Naive/Central memory T cell	17:38053207_G	ORMDL3	ENSG00000172057	38053207	C	G	0.49804	0.491346	-0.285944	2.02957e+08	6.20552e-20	1.32477e-18	5.99652e-07	0.99861	Imputed	2
17	rs12453507	rs7359623	0.936126	CC/GT	Genome-wide association analysis of 350 000 Caucasians from the UK Biobank identifies novel loci for asthma, hay fever and eczema.	Hay fever and/or eczema	ZPBP2 - GSDMB	2e-16	rs7359623-C	1.05	[1.038-1.062]	cd4nc	CD4 Naive/Central memory T cell	17:38053207_G	ORMDL3	ENSG00000172057	38053207	C	G	0.49804	0.491346	-0.285944	2.02957e+08	6.20552e-20	1.32477e-18	5.99652e-07	0.99861	Imputed	2
17	rs12453507	rs8067378	0.924908	CA/GG	Dense fine-mapping study identifies new susceptibility loci for primary biliary cirrhosis.	Primary biliary cirrhosis	ZPBP2 - GSDMB	6e-14	rs8067378-G	1.26	[1.19-1.34]	cd4nc	CD4 Naive/Central memory T cell	17:38053207_G	ORMDL3	ENSG00000172057	38053207	C	G	0.49804	0.491346	-0.285944	2.02957e+08	6.20552e-20	1.32477e-18	5.99652e-07	0.99861	Imputed	2
17	rs12453507	rs8067378	0.924908	CA/GG	Multi-ancestry and multi-trait genome-wide association meta-analyses inform clinical risk prediction for systemic lupus erythematosus.	Systemic lupus erythematosus (MTAG)	ZPBP2 - GSDMB	5e-23	rs8067378-A	0.076	[0.061-0.091] unit decrease	cd4nc	CD4 Naive/Central memory T cell	17:38053207_G	ORMDL3	ENSG00000172057	38053207	C	G	0.49804	0.491346	-0.285944	2.02957e+08	6.20552e-20	1.32477e-18	5.99652e-07	0.99861	Imputed	2
17	rs12453507	rs12453507	1	CC/GG	Fine mapping of type 1 diabetes susceptibility loci and evidence for colocalization of causal variants with lymphoid gene enhancers.	Type 1 diabetes	ZPBP2 - GSDMB	1e-08	rs12453507-G	1.1111112		cd4nc	CD4 Naive/Central memory T cell	17:38053207_G	ORMDL3	ENSG00000172057	38053207	C	G	0.49804	0.491346	-0.285944	2.02957e+08	6.20552e-20	1.32477e-18	5.99652e-07	0.99861	Imputed	2
17	rs12453507	rs11651596	0.824436	CT/GC	Shared Genetic and Experimental Links between Obesity-Related Traits and Asthma Subtypes in UK Biobank.	Asthma (childhood onset)	ZPBP2 - GSDMB	2e-124	rs11651596-?	NA		cd4nc	CD4 Naive/Central memory T cell	17:38053207_G	ORMDL3	ENSG00000172057	38053207	C	G	0.49804	0.491346	-0.285944	2.02957e+08	6.20552e-20	1.32477e-18	5.99652e-07	0.99861	Imputed	2
17	rs12453507	rs8069176	0.817786	CG/GA	Multiancestry association study identifies new asthma risk loci that colocalize with immune-cell enhancer marks.	Asthma (childhood onset)	ZPBP2 - GSDMB	4e-26	rs8069176-G	1.25	[1.2-1.3]	cd4nc	CD4 Naive/Central memory T cell	17:38053207_G	ORMDL3	ENSG00000172057	38053207	C	G	0.49804	0.491346	-0.285944	2.02957e+08	6.20552e-20	1.32477e-18	5.99652e-07	0.99861	Imputed	2
17	rs12453507	rs8069176	0.817786	CG/GA	Shared Genetic and Experimental Links between Obesity-Related Traits and Asthma Subtypes in UK Biobank.	Nonatopic asthma	ZPBP2 - GSDMB	3e-29	rs8069176-?	NA		cd4nc	CD4 Naive/Central memory T cell	17:38053207_G	ORMDL3	ENSG00000172057	38053207	C	G	0.49804	0.491346	-0.285944	2.02957e+08	6.20552e-20	1.32477e-18	5.99652e-07	0.99861	Imputed	2
17	rs12453507	rs4795399	0.820778	CT/GC	Genetic Architectures of Childhood- and Adult-Onset Asthma Are Partly Distinct.	Asthma	GSDMB	1e-45	rs4795399-T	1.101	[1.09-1.11]	cd4nc	CD4 Naive/Central memory T cell	17:38053207_G	ORMDL3	ENSG00000172057	38053207	C	G	0.49804	0.491346	-0.285944	2.02957e+08	6.20552e-20	1.32477e-18	5.99652e-07	0.99861	Imputed	2
17	rs12453507	rs4795399	0.820778	CT/GC	Genetic Architectures of Childhood- and Adult-Onset Asthma Are Partly Distinct.	Asthma (childhood onset)	GSDMB	1e-257	rs4795399-?	1.289	[1.28-1.3]	cd4nc	CD4 Naive/Central memory T cell	17:38053207_G	ORMDL3	ENSG00000172057	38053207	C	G	0.49804	0.491346	-0.285944	2.02957e+08	6.20552e-20	1.32477e-18	5.99652e-07	0.99861	Imputed	2
17	rs12453507	rs4795399	0.820778	CT/GC	Shared and distinct genetic risk factors for childhood-onset and adult-onset asthma: genome-wide and transcriptome-wide studies.	Asthma (childhood onset)	GSDMB	1e-111	rs4795399-T	1.406	[1.365-1.448]	cd4nc	CD4 Naive/Central memory T cell	17:38053207_G	ORMDL3	ENSG00000172057	38053207	C	G	0.49804	0.491346	-0.285944	2.02957e+08	6.20552e-20	1.32477e-18	5.99652e-07	0.99861	Imputed	2
17	rs12453507	rs2305480	0.820778	CG/GA	High-density genetic mapping identifies new susceptibility loci for rheumatoid arthritis.	Rheumatoid arthritis	GSDMB	4e-09	rs2305480-?	NA		cd4nc	CD4 Naive/Central memory T cell	17:38053207_G	ORMDL3	ENSG00000172057	38053207	C	G	0.49804	0.491346	-0.285944	2.02957e+08	6.20552e-20	1.32477e-18	5.99652e-07	0.99861	Imputed	2
17	rs12453507	rs2305480	0.820778	CG/GA	A large-scale, consortium-based genomewide association study of asthma.	Asthma	GSDMB	1e-07	rs2305480-G	1.18	[1.11-1.23]	cd4nc	CD4 Naive/Central memory T cell	17:38053207_G	ORMDL3	ENSG00000172057	38053207	C	G	0.49804	0.491346	-0.285944	2.02957e+08	6.20552e-20	1.32477e-18	5.99652e-07	0.99861	Imputed	2
17	rs12453507	rs2305480	0.820778	CG/GA	A genome-wide association study identifies CDHR3 as a susceptibility locus for early childhood asthma with severe exacerbations.	Asthma (childhood onset)	GSDMB	6e-23	rs2305480-G	1.32	[1.23-1.39]	cd4nc	CD4 Naive/Central memory T cell	17:38053207_G	ORMDL3	ENSG00000172057	38053207	C	G	0.49804	0.491346	-0.285944	2.02957e+08	6.20552e-20	1.32477e-18	5.99652e-07	0.99861	Imputed	2
17	rs12453507	rs2305480	0.820778	CG/GA	Genome-wide association identifies multiple ulcerative colitis susceptibility loci.	Ulcerative colitis	GSDMB	3e-08	rs2305480-T	1.25	[NR]	cd4nc	CD4 Naive/Central memory T cell	17:38053207_G	ORMDL3	ENSG00000172057	38053207	C	G	0.49804	0.491346	-0.285944	2.02957e+08	6.20552e-20	1.32477e-18	5.99652e-07	0.99861	Imputed	2
17	rs12453507	rs2305479	0.967263	CC/GT	Multiancestry association study identifies new asthma risk loci that colocalize with immune-cell enhancer marks.	Asthma	GSDMB	3e-24	rs2305479-T	0.23	[0.19-0.27] unit decrease	cd4nc	CD4 Naive/Central memory T cell	17:38053207_G	ORMDL3	ENSG00000172057	38053207	C	G	0.49804	0.491346	-0.285944	2.02957e+08	6.20552e-20	1.32477e-18	5.99652e-07	0.99861	Imputed	2
17	rs12453507	rs2305479	0.967263	CC/GT	Genome-wide analysis highlights contribution of immune system pathways to the genetic architecture of asthma.	Asthma	GSDMB	3e-69	rs2305479-C	1.1115996	1.09857261213927-1.12478100946316]	cd4nc	CD4 Naive/Central memory T cell	17:38053207_G	ORMDL3	ENSG00000172057	38053207	C	G	0.49804	0.491346	-0.285944	2.02957e+08	6.20552e-20	1.32477e-18	5.99652e-07	0.99861	Imputed	2
17	rs12453507	rs2305479	0.967263	CC/GT	Genome-wide analysis highlights contribution of immune system pathways to the genetic architecture of asthma.	Asthma	GSDMB	8e-112	rs2305479-C	NA		cd4nc	CD4 Naive/Central memory T cell	17:38053207_G	ORMDL3	ENSG00000172057	38053207	C	G	0.49804	0.491346	-0.285944	2.02957e+08	6.20552e-20	1.32477e-18	5.99652e-07	0.99861	Imputed	2
17	rs12453507	rs2305479	0.967263	CC/GT	Genome-wide association analysis of 350 000 Caucasians from the UK Biobank identifies novel loci for asthma, hay fever and eczema.	Asthma	GSDMB	2e-48	rs2305479-C	NA		cd4nc	CD4 Naive/Central memory T cell	17:38053207_G	ORMDL3	ENSG00000172057	38053207	C	G	0.49804	0.491346	-0.285944	2.02957e+08	6.20552e-20	1.32477e-18	5.99652e-07	0.99861	Imputed	2
17	rs12453507	rs56750287	0.820778	CA/GC	Multi-ancestry genome-wide association analyses identify novel genetic mechanisms in rheumatoid arthritis.	Rheumatoid arthritis (rheumatoid factor and/or anti-cyclic citrullinated peptide seropositive)	GSDMB	5e-12	rs56750287-C	1.0840456	[1.05946961678827-1.10919172967994]	cd4nc	CD4 Naive/Central memory T cell	17:38053207_G	ORMDL3	ENSG00000172057	38053207	C	G	0.49804	0.491346	-0.285944	2.02957e+08	6.20552e-20	1.32477e-18	5.99652e-07	0.99861	Imputed	2
17	rs12453507	rs56750287	0.820778	CA/GC	Multi-ancestry genome-wide association analyses identify novel genetic mechanisms in rheumatoid arthritis.	Rheumatoid arthritis	GSDMB	7e-13	rs56750287-C	1.0764838	[1.05497004267826-1.09843630664037]	cd4nc	CD4 Naive/Central memory T cell	17:38053207_G	ORMDL3	ENSG00000172057	38053207	C	G	0.49804	0.491346	-0.285944	2.02957e+08	6.20552e-20	1.32477e-18	5.99652e-07	0.99861	Imputed	2
17	rs12453507	rs56750287	0.820778	CA/GC	Multi-ancestry genome-wide association analyses identify novel genetic mechanisms in rheumatoid arthritis.	Rheumatoid arthritis (rheumatoid factor and/or anti-cyclic citrullinated peptide seropositive)	GSDMB	4e-09	rs56750287-C	1.0839373	[1.05521917420373-1.11343686508492]	cd4nc	CD4 Naive/Central memory T cell	17:38053207_G	ORMDL3	ENSG00000172057	38053207	C	G	0.49804	0.491346	-0.285944	2.02957e+08	6.20552e-20	1.32477e-18	5.99652e-07	0.99861	Imputed	2
17	rs12453507	rs56750287	0.820778	CA/GC	Multi-ancestry genome-wide association analyses identify novel genetic mechanisms in rheumatoid arthritis.	Rheumatoid arthritis	GSDMB	2e-09	rs56750287-C	1.0783154	[1.05201192919983-1.10527651800773]	cd4nc	CD4 Naive/Central memory T cell	17:38053207_G	ORMDL3	ENSG00000172057	38053207	C	G	0.49804	0.491346	-0.285944	2.02957e+08	6.20552e-20	1.32477e-18	5.99652e-07	0.99861	Imputed	2
17	rs12453507	rs883770	0.967263	CC/GT	GWAS for systemic sclerosis identifies multiple risk loci and highlights fibrotic and vasculopathy pathways.	Systemic sclerosis	GSDMB	5e-09	rs883770-T	1.13		cd4nc	CD4 Naive/Central memory T cell	17:38053207_G	ORMDL3	ENSG00000172057	38053207	C	G	0.49804	0.491346	-0.285944	2.02957e+08	6.20552e-20	1.32477e-18	5.99652e-07	0.99861	Imputed	2
17	rs12453507	rs883770	0.967263	CC/GT	GWAS for systemic sclerosis identifies six novel susceptibility loci including one in the Fcγ receptor region.	Systemic sclerosis	GSDMB	1e-09	rs883770-T	0.048	[0.013-0.083] unit increase	cd4nc	CD4 Naive/Central memory T cell	17:38053207_G	ORMDL3	ENSG00000172057	38053207	C	G	0.49804	0.491346	-0.285944	2.02957e+08	6.20552e-20	1.32477e-18	5.99652e-07	0.99861	Imputed	2
17	rs12453507	rs62067034	0.967263	CC/GT	Identification of Four Novel Loci in Asthma in European American and African American Populations.	Asthma (childhood onset)	GSDMB	3e-06	rs62067034-?	0.171	[0.098-0.244] unit decrease	cd4nc	CD4 Naive/Central memory T cell	17:38053207_G	ORMDL3	ENSG00000172057	38053207	C	G	0.49804	0.491346	-0.285944	2.02957e+08	6.20552e-20	1.32477e-18	5.99652e-07	0.99861	Imputed	2
17	rs12453507	rs62067034	0.967263	CC/GT	Identification of Four Novel Loci in Asthma in European American and African American Populations.	Asthma (childhood onset)	GSDMB	5e-06	rs62067034-?	NA		cd4nc	CD4 Naive/Central memory T cell	17:38053207_G	ORMDL3	ENSG00000172057	38053207	C	G	0.49804	0.491346	-0.285944	2.02957e+08	6.20552e-20	1.32477e-18	5.99652e-07	0.99861	Imputed	2
17	rs12453507	rs11078927	0.817133	CC/GT	Meta-analysis of genome-wide association studies of asthma in ethnically diverse North American populations.	Asthma	GSDMB	2e-16	rs11078927-?	NA		cd4nc	CD4 Naive/Central memory T cell	17:38053207_G	ORMDL3	ENSG00000172057	38053207	C	G	0.49804	0.491346	-0.285944	2.02957e+08	6.20552e-20	1.32477e-18	5.99652e-07	0.99861	Imputed	2
17	rs12453507	rs11078927	0.817133	CC/GT	A meta-analysis of genome-wide association studies of asthma in Puerto Ricans.	Asthma	GSDMB	1e-12	rs11078927-C	1.52		cd4nc	CD4 Naive/Central memory T cell	17:38053207_G	ORMDL3	ENSG00000172057	38053207	C	G	0.49804	0.491346	-0.285944	2.02957e+08	6.20552e-20	1.32477e-18	5.99652e-07	0.99861	Imputed	2
17	rs12453507	rs11078928	0.817133	CT/GC	Multiomics analysis of rheumatoid arthritis yields sequence variants that have large effects on risk of the seropositive subset.	Rheumatoid arthritis (rheumatoid factor and/or anti-cyclic citrullinated peptide seropositive)	GSDMB	1e-07	rs11078928-C	1.07		cd4nc	CD4 Naive/Central memory T cell	17:38053207_G	ORMDL3	ENSG00000172057	38053207	C	G	0.49804	0.491346	-0.285944	2.02957e+08	6.20552e-20	1.32477e-18	5.99652e-07	0.99861	Imputed	2
17	rs12453507	rs2290400	0.915201	CT/GC	Genome-wide association study and meta-analysis find that over 40 loci affect risk of type 1 diabetes.	Type 1 diabetes	GSDMB	6e-13	rs2290400-?	1.15	[1.08-1.22]	cd4nc	CD4 Naive/Central memory T cell	17:38053207_G	ORMDL3	ENSG00000172057	38053207	C	G	0.49804	0.491346	-0.285944	2.02957e+08	6.20552e-20	1.32477e-18	5.99652e-07	0.99861	Imputed	2
17	rs12453507	rs1008723	0.947153	CG/GT	Eighty-eight variants highlight the role of T cell regulation and airway remodeling in asthma pathogenesis.	Asthma	GSDMB	1e-65	rs1008723-G	1.1136974	[1.1-1.12]	cd4nc	CD4 Naive/Central memory T cell	17:38053207_G	ORMDL3	ENSG00000172057	38053207	C	G	0.49804	0.491346	-0.285944	2.02957e+08	6.20552e-20	1.32477e-18	5.99652e-07	0.99861	Imputed	2
17	rs12453507	rs1008723	0.947153	CG/GT	Dense genotyping of immune-related loci in idiopathic inflammatory myopathies confirms HLA alleles as the strongest genetic risk factor and suggests different genetic background for major clinical subgroups.	Dermatomyositis or juvenile dermatomyositis	GSDMB	9e-06	rs1008723-T	1.2	[1.11–1.30]	cd4nc	CD4 Naive/Central memory T cell	17:38053207_G	ORMDL3	ENSG00000172057	38053207	C	G	0.49804	0.491346	-0.285944	2.02957e+08	6.20552e-20	1.32477e-18	5.99652e-07	0.99861	Imputed	2
17	rs12453507	rs1008723	0.947153	CG/GT	Phenome-wide analysis of Taiwan Biobank reveals novel glycemia-related loci and genetic risks for diabetes.	Asthma	GSDMB	2e-09	rs1008723-?	0.19837083	unit decrease	cd4nc	CD4 Naive/Central memory T cell	17:38053207_G	ORMDL3	ENSG00000172057	38053207	C	G	0.49804	0.491346	-0.285944	2.02957e+08	6.20552e-20	1.32477e-18	5.99652e-07	0.99861	Imputed	2
17	rs12453507	rs1008723	0.947153	CG/GT	Shared Genetics of Asthma and Mental Health Disorders: A Large-Scale Genome-Wide Cross-Trait Analysis.	Asthma	GSDMB	2e-62	rs1008723-G	1.1076171	[1.1-1.12]	cd4nc	CD4 Naive/Central memory T cell	17:38053207_G	ORMDL3	ENSG00000172057	38053207	C	G	0.49804	0.491346	-0.285944	2.02957e+08	6.20552e-20	1.32477e-18	5.99652e-07	0.99861	Imputed	2
17	rs12453507	rs56380902	0.919215	CT/GC	Shared Genetic and Experimental Links between Obesity-Related Traits and Asthma Subtypes in UK Biobank.	Atopic asthma	GSDMB	6e-39	rs56380902-?	NA		cd4nc	CD4 Naive/Central memory T cell	17:38053207_G	ORMDL3	ENSG00000172057	38053207	C	G	0.49804	0.491346	-0.285944	2.02957e+08	6.20552e-20	1.32477e-18	5.99652e-07	0.99861	Imputed	2
17	rs12453507	rs56380902	0.919215	CT/GC	Type 1 Diabetes Risk in African-Ancestry Participants and Utility of an Ancestry-Specific Genetic Risk Score.	Type 1 diabetes	GSDMB	1e-08	rs56380902-C	1.35	[1.22–1.50]	cd4nc	CD4 Naive/Central memory T cell	17:38053207_G	ORMDL3	ENSG00000172057	38053207	C	G	0.49804	0.491346	-0.285944	2.02957e+08	6.20552e-20	1.32477e-18	5.99652e-07	0.99861	Imputed	2
17	rs12453507	rs4795401	0.943031	CA/GG	Prioritization of candidate causal genes for asthma in susceptibility loci derived from UK Biobank.	Asthma	GSDMB	1e-55	rs4795401-G	0.1025535	[0.09-0.115] unit decrease	cd4nc	CD4 Naive/Central memory T cell	17:38053207_G	ORMDL3	ENSG00000172057	38053207	C	G	0.49804	0.491346	-0.285944	2.02957e+08	6.20552e-20	1.32477e-18	5.99652e-07	0.99861	Imputed	2
17	rs12453507	rs869402	0.889989	CC/GT	A genome-wide cross-trait analysis from UK Biobank highlights the shared genetic architecture of asthma and allergic diseases.	Asthma or allergic disease (pleiotropy)	GSDMB	4e-17	rs869402-?	1.12		cd4nc	CD4 Naive/Central memory T cell	17:38053207_G	ORMDL3	ENSG00000172057	38053207	C	G	0.49804	0.491346	-0.285944	2.02957e+08	6.20552e-20	1.32477e-18	5.99652e-07	0.99861	Imputed	2
17	rs12453507	rs869402	0.889989	CC/GT	A genome-wide cross-trait analysis from UK Biobank highlights the shared genetic architecture of asthma and allergic diseases.	Asthma	GSDMB	7e-18	rs869402-?	0.111541	[0.086-0.137] unit increase	cd4nc	CD4 Naive/Central memory T cell	17:38053207_G	ORMDL3	ENSG00000172057	38053207	C	G	0.49804	0.491346	-0.285944	2.02957e+08	6.20552e-20	1.32477e-18	5.99652e-07	0.99861	Imputed	2
17	rs12453507	rs1011082	0.886599	CC/GT	A cross-population atlas of genetic associations for 220 human phenotypes.	Asthma	GSDMB	5e-31	rs1011082-C	0.0823	[0.068-0.096] unit increase	cd4nc	CD4 Naive/Central memory T cell	17:38053207_G	ORMDL3	ENSG00000172057	38053207	C	G	0.49804	0.491346	-0.285944	2.02957e+08	6.20552e-20	1.32477e-18	5.99652e-07	0.99861	Imputed	2
17	rs12453507	rs1011082	0.886599	CC/GT	A cross-population atlas of genetic associations for 220 human phenotypes.	Pediatric asthma	GSDMB	1e-21	rs1011082-C	0.088	[0.07-0.106] unit increase	cd4nc	CD4 Naive/Central memory T cell	17:38053207_G	ORMDL3	ENSG00000172057	38053207	C	G	0.49804	0.491346	-0.285944	2.02957e+08	6.20552e-20	1.32477e-18	5.99652e-07	0.99861	Imputed	2
17	rs12453507	rs1011082	0.886599	CC/GT	Discerning asthma endotypes through comorbidity mapping.	Asthma in any disease	GSDMB	2e-40	rs1011082-C	1.1018604	[1.09-1.12]	cd4nc	CD4 Naive/Central memory T cell	17:38053207_G	ORMDL3	ENSG00000172057	38053207	C	G	0.49804	0.491346	-0.285944	2.02957e+08	6.20552e-20	1.32477e-18	5.99652e-07	0.99861	Imputed	2
17	rs12453507	rs921650	0.889989	CA/GG	Shared genetic origin of asthma, hay fever and eczema elucidates allergic disease biology.	Allergic disease (asthma, hay fever or eczema)	GSDMB	6e-30	rs921650-A	1.059	[1.05-1.07]	cd4nc	CD4 Naive/Central memory T cell	17:38053207_G	ORMDL3	ENSG00000172057	38053207	C	G	0.49804	0.491346	-0.285944	2.02957e+08	6.20552e-20	1.32477e-18	5.99652e-07	0.99861	Imputed	2
17	rs12453507	rs7216389	0.889989	CT/GC	Genetic variants regulating ORMDL3 expression contribute to the risk of childhood asthma.	Asthma	GSDMB	9e-11	rs7216389-T	1.45	[1.17-1.81]	cd4nc	CD4 Naive/Central memory T cell	17:38053207_G	ORMDL3	ENSG00000172057	38053207	C	G	0.49804	0.491346	-0.285944	2.02957e+08	6.20552e-20	1.32477e-18	5.99652e-07	0.99861	Imputed	2
17	rs12453507	rs7216558	0.856948	CT/GC	A whole genome sequencing study of moderate to severe asthma identifies a lung function locus associated with asthma risk.	Asthma (moderate or severe)	GSDMB	2e-11	rs7216558-T	1.263	[1.19-1.33]	cd4nc	CD4 Naive/Central memory T cell	17:38053207_G	ORMDL3	ENSG00000172057	38053207	C	G	0.49804	0.491346	-0.285944	2.02957e+08	6.20552e-20	1.32477e-18	5.99652e-07	0.99861	Imputed	2
17	rs12453507	rs1031460	0.85328	CG/GT	Genetic associations and architecture of asthma-chronic obstructive pulmonary disease overlap.	Asthma-COPD overlap syndrome	GSDMB	2e-13	rs1031460-G	1.117	[1.085-1.151]	cd4nc	CD4 Naive/Central memory T cell	17:38053207_G	ORMDL3	ENSG00000172057	38053207	C	G	0.49804	0.491346	-0.285944	2.02957e+08	6.20552e-20	1.32477e-18	5.99652e-07	0.99861	Imputed	2
17	rs12453507	rs9303280	0.857421	CC/GT	A genome-wide association meta-analysis of self-reported allergy identifies shared and allergy-specific susceptibility loci.	Self-reported allergy	GSDMB	9e-09	rs9303280-T	0.0687	[0.045-0.092] unit decrease	cd4nc	CD4 Naive/Central memory T cell	17:38053207_G	ORMDL3	ENSG00000172057	38053207	C	G	0.49804	0.491346	-0.285944	2.02957e+08	6.20552e-20	1.32477e-18	5.99652e-07	0.99861	Imputed	2
17	rs12453507	rs7219923	0.856948	CT/GC	FUT2-ABO epistasis increases the risk of early childhood asthma and Streptococcus pneumoniae respiratory illnesses.	Childhood asthma with severe exacerbations	GSDMB	2e-68	rs7219923-T	1.65	[1.56-1.75]	cd4nc	CD4 Naive/Central memory T cell	17:38053207_G	ORMDL3	ENSG00000172057	38053207	C	G	0.49804	0.491346	-0.285944	2.02957e+08	6.20552e-20	1.32477e-18	5.99652e-07	0.99861	Imputed	2
17	rs12453507	rs7224129	0.856948	CA/GG	Genome-wide association study identifies TNFSF15associated with childhood asthma.	Asthma (childhood onset)	GSDMB	4e-09	rs7224129-?	1.904	[1.535-2.36]	cd4nc	CD4 Naive/Central memory T cell	17:38053207_G	ORMDL3	ENSG00000172057	38053207	C	G	0.49804	0.491346	-0.285944	2.02957e+08	6.20552e-20	1.32477e-18	5.99652e-07	0.99861	Imputed	2
19	rs12462947	rs11083840	0.95298	GG/AT	Association analyses identify 38 susceptibility loci for inflammatory bowel disease and highlight shared genetic risk across populations.	Inflammatory bowel disease	CALM3 - PTGIR	2e-06	rs11083840-C	1.0484828	[1.03-1.07]	cd4nc	CD4 Naive/Central memory T cell	19:47131557_G	GNG8	ENSG00000167414	47131557	A	G	0.38075	0.397136	-0.470056	2.32015e+08	3.9706e-55	5.56447e-51	3.50466e-06	0.97852	Imputed	1
19	rs12462947	rs11083840	0.95298	GG/AT	Association analyses identify 38 susceptibility loci for inflammatory bowel disease and highlight shared genetic risk across populations.	Inflammatory bowel disease	CALM3 - PTGIR	2e-06	rs11083840-C	1.0484828	[1.03-1.07]	cd8nc	CD8 Naive/Central memory T cell	19:47131557_G	GNG8	ENSG00000167414	47131557	A	G	0.38075	0.397136	0.236814	1.20452e+08	5.52969e-14	3.63116e-13	2.07046e-07	0.97852	Imputed	4
19	rs12462947	rs11083840	0.95298	GG/AT	Association analyses identify 38 susceptibility loci for inflammatory bowel disease and highlight shared genetic risk across populations.	Ulcerative colitis	CALM3 - PTGIR	3e-08	rs11083840-C	1.0715772	[1.05-1.1]	cd4nc	CD4 Naive/Central memory T cell	19:47131557_G	GNG8	ENSG00000167414	47131557	A	G	0.38075	0.397136	-0.470056	2.32015e+08	3.9706e-55	5.56447e-51	3.50466e-06	0.97852	Imputed	1
19	rs12462947	rs11083840	0.95298	GG/AT	Association analyses identify 38 susceptibility loci for inflammatory bowel disease and highlight shared genetic risk across populations.	Ulcerative colitis	CALM3 - PTGIR	3e-08	rs11083840-C	1.0715772	[1.05-1.1]	cd8nc	CD8 Naive/Central memory T cell	19:47131557_G	GNG8	ENSG00000167414	47131557	A	G	0.38075	0.397136	0.236814	1.20452e+08	5.52969e-14	3.63116e-13	2.07046e-07	0.97852	Imputed	4
19	rs12463013	rs11083840	0.949012	AG/CT	Association analyses identify 38 susceptibility loci for inflammatory bowel disease and highlight shared genetic risk across populations.	Inflammatory bowel disease	CALM3 - PTGIR	2e-06	rs11083840-C	1.0484828	[1.03-1.07]	cd8nc	CD8 Naive/Central memory T cell	19:47131688_A	GNG8	ENSG00000167414	47131688	C	A	0.37995	0.396751	0.247568	1.18754e+08	3.51865e-15	6.51687e-13	2.07805e-06	0.97786	Imputed	2
19	rs12463013	rs11083840	0.949012	AG/CT	Association analyses identify 38 susceptibility loci for inflammatory bowel disease and highlight shared genetic risk across populations.	Ulcerative colitis	CALM3 - PTGIR	3e-08	rs11083840-C	1.0715772	[1.05-1.1]	cd8nc	CD8 Naive/Central memory T cell	19:47131688_A	GNG8	ENSG00000167414	47131688	C	A	0.37995	0.396751	0.247568	1.18754e+08	3.51865e-15	6.51687e-13	2.07805e-06	0.97786	Imputed	2
2	rs12471849	rs12471804	0.974574	CC/GG	Better safe than sorry-Whole-genome sequencing indicates that missense variants are significant in susceptibility to COVID-19.	Severe COVID-19 infection	ADGRF3, SELENOI	5e-27	rs12471804-?	NA		cd4nc	CD4 Naive/Central memory T cell	2:26559825_C	MAPRE3	ENSG00000084764	26559825	G	C	0.33516	0.354466	-0.125575	1.77647e+08	7.95512e-05	0.0065612	0.049363	0.96582	Imputed	1
2	rs12475426	rs7586601	0.800672	AG/GA	Participation bias in the UK Biobank distorts genetic associations and downstream analyses.	Diabetes (standard GWA)	GTF3C2-AS2	3e-08	rs7586601-G	0.0031285	[0.002-0.0042] unit increase	cd4nc	CD4 Naive/Central memory T cell	2:27599132_A	AC074117.10	ENSG00000234072	27599132	G	A	0.40197	0.391469	-0.134701	1.79087e+08	2.28493e-05	0.00216835	0.0217954	0.99433	Imputed	1
2	rs12475426	rs8179252	0.825753	AC/GA	Sex-Dimorphic Analyses Identify Novel and Sex-Specific Genetic Associations in Inflammatory Bowel Disease.	Inflammatory bowel disease	GCKR - C2orf16	2e-07	rs8179252-C	0.924	[0.897-0.952]	cd4nc	CD4 Naive/Central memory T cell	2:27599132_A	AC074117.10	ENSG00000234072	27599132	G	A	0.40197	0.391469	-0.134701	1.79087e+08	2.28493e-05	0.00216835	0.0217954	0.99433	Imputed	1
2	rs12475426	rs8179252	0.825753	AC/GA	Sex-Dimorphic Analyses Identify Novel and Sex-Specific Genetic Associations in Inflammatory Bowel Disease.	Inflammatory bowel disease	GCKR - C2orf16	3e-07	rs8179252-C	0.944	[0.924-0.965]	cd4nc	CD4 Naive/Central memory T cell	2:27599132_A	AC074117.10	ENSG00000234072	27599132	G	A	0.40197	0.391469	-0.134701	1.79087e+08	2.28493e-05	0.00216835	0.0217954	0.99433	Imputed	1
3	rs12492968	rs12638253	0.846036	GC/AT	Genome-wide association analysis of susceptibility and clinical phenotype in multiple sclerosis.	Multiple sclerosis (severity)	LEKR1	2e-06	rs12638253-?	NA	[NR]	nk	Natural Killer Cell	3:156541837_A	LINC00886	ENSG00000240875	156541837	G	A	0.61187	0.566477	-0.161006	1.83239e+08	3.93391e-07	0.00012797	0.00168052	0.89158	Imputed	1
3	rs12495527	rs59803194	0.920349	GA/AG	Better safe than sorry-Whole-genome sequencing indicates that missense variants are significant in susceptibility to COVID-19.	Resistance to COVID-19 infection (Exposed negative vs positive)	LINC02021	7e-09	rs59803194-?	NA		cd8nc	CD8 Naive/Central memory T cell	3:129822950_G	RP11-77P16.4	ENSG00000249846	129822950	A	G	0.48914	0.470619	0.274603	1.14488e+08	1.89686e-18	2.59025e-16	1.4636e-06	0.95652	Imputed	2
6	rs12524149	rs4151657	0.827494	AC/CT	Genome-wide association scan in north Indians reveals three novel HLA-independent risk loci for ulcerative colitis.	Ulcerative colitis	CFB	5e-14	rs4151657-G	1.54	[1.38-1.73]	nkr	Natural Killer Recruiting Cell	6:31945230_A	HLA-DQA2	ENSG00000237541	31945230	C	A	0.32908	0.329797	-0.184009	1.79546e+08	7.93059e-09	3.20212e-08	1.20171e-07	0.99765	Imputed	3
6	rs12527323	rs28368843	0.881834	AT/CC	A multi-ancestry sex stratified genome-wide association study of spontaneous clearance of hepatitis C virus.	Hepatitis C (spontaneous viral clearance)	HLA-DRB9 - HLA-DRB5	5e-07	rs28368843-T	2.38	[NR]	nkr	Natural Killer Recruiting Cell	6:32429694_A	MICB	ENSG00000204516	32429694	C	A	0.1204	0.110641	-0.105033	1.67569e+08	0.00105889	0.00137188	0.0194494	0.99995	Imputed	3
6	rs12527323	rs34723256	0.879547	AA/CT	Meta-analysis of 208370 East Asians identifies 113 susceptibility loci for systemic lupus erythematosus.	Systemic lupus erythematosus	HLA-DQB1 - MTCO3P1	4e-68	rs34723256-A	2.282	[2.19-2.37]	nkr	Natural Killer Recruiting Cell	6:32429694_A	MICB	ENSG00000204516	32429694	C	A	0.1204	0.110641	-0.105033	1.67569e+08	0.00105889	0.00137188	0.0194494	0.99995	Imputed	3
6	rs12527323	rs79870097	0.852888	AC/CT	Genome-wide association analysis of 350 000 Caucasians from the UK Biobank identifies novel loci for asthma, hay fever and eczema.	Asthma	HLA-DQB1 - MTCO3P1	6e-30	rs79870097-?	NA		nkr	Natural Killer Recruiting Cell	6:32429694_A	MICB	ENSG00000204516	32429694	C	A	0.1204	0.110641	-0.105033	1.67569e+08	0.00105889	0.00137188	0.0194494	0.99995	Imputed	3
7	rs12533406	rs2306848	0.967804	TT/GC	Studying the effects of haplotype partitioning methods on the RA-associated genomic results from the North American Rheumatoid Arthritis Consortium (NARAC) dataset.	Rheumatoid arthritis	CPA4	6e-12	rs2306848-G	NA		nkr	Natural Killer Recruiting Cell	7:129958612_T	AC016831.7	ENSG00000233559	129958612	G	T	0.08563	0.0683554	0.384513	9.33337e+07	1.6832e-35	6.62339e-33	3.1267e-05	0.96414	Imputed	2
7	rs12533930	rs2306848	0.967804	TT/CC	Studying the effects of haplotype partitioning methods on the RA-associated genomic results from the North American Rheumatoid Arthritis Consortium (NARAC) dataset.	Rheumatoid arthritis	CPA4	6e-12	rs2306848-G	NA		nkr	Natural Killer Recruiting Cell	7:129958944_T	AC016831.7	ENSG00000233559	129958944	C	T	0.08563	0.0683708	0.384513	9.33337e+07	1.6832e-35	1.16141e-33	4.5374e-07	0.96375	Imputed	3
9	rs12554172	rs11390003	0.982585	AGA/GG	An international genome-wide meta-analysis of primary biliary cholangitis: novel risk loci and candidate drugs.	Primary biliary cholangitis	HEMGN - ANP32B	3e-08	rs11390003-GA	0.149172	[0.097-0.202] unit decrease	cd8nc	CD8 Naive/Central memory T cell	9:100797597_A	ANP32B	ENSG00000136938	100797597	G	A	0.20932	0.222836	-0.152053	1.81826e+08	1.69583e-06	0.000779315	0.00811517	0.97023	Imputed	1
9	rs12554172	rs112500293	0.982711	AT/GC	An international genome-wide meta-analysis of primary biliary cholangitis: novel risk loci and candidate drugs.	Primary biliary cholangitis	ANP32B	8e-09	rs112500293-T	0.149507	[0.099-0.2] unit decrease	cd8nc	CD8 Naive/Central memory T cell	9:100797597_A	ANP32B	ENSG00000136938	100797597	G	A	0.20932	0.222836	-0.152053	1.81826e+08	1.69583e-06	0.000779315	0.00811517	0.97023	Imputed	1
10	rs1259498	rs2657294	0.804878	CC/TG	Genome-wide association and HLA region fine-mapping studies identify susceptibility loci for multiple common infections.	Pneumonia	SAMD8 - VDAC2	5e-06	rs2657294-?	0.0411	[0.023-0.059] unit decrease	cd4nc	CD4 Naive/Central memory T cell	10:76986741_C	VDAC2	ENSG00000165637	76986741	T	C	0.45745	0.46874	-0.282257	2.02375e+08	1.91955e-19	1.38177e-16	2.77052e-06	0.99992	Genotyped	1
16	rs12596491	rs12921479	0.880455	TC/CT	PARK10 is a major locus for sporadic neuropathologically confirmed Parkinson disease.	Parkinson disease and lewy body pathology	TRAPPC2L - PABPN1L	9e-07	rs12921479-?	1.54	[NR]	bin	Naïve/Immature B Cell	16:88928417_T	TRAPPC2L	ENSG00000167515	88928417	C	T	0.30143	0.347998	-0.150483	1.81578e+08	2.17261e-06	0.00198278	0.0123977	0.99735	Imputed	1
16	rs12598118	rs12934561	0.900143	CT/TC	GWAS of five gynecologic diseases and cross-trait analysis in Japanese.	Endometriosis	IL32	8e-06	rs12934561-?	1.2987013	[1.15-1.45]	cd4nc	CD4 Naive/Central memory T cell	16:3124908_T	RP11-473M20.7	ENSG00000261971	3124908	C	T	0.58463	0.579905	-0.161139	1.8326e+08	3.84698e-07	9.34018e-06	5.61034e-05	0.96737	Imputed	2
2	rs1260328	rs8179252	0.804519	CC/TA	Sex-Dimorphic Analyses Identify Novel and Sex-Specific Genetic Associations in Inflammatory Bowel Disease.	Inflammatory bowel disease	GCKR - C2orf16	2e-07	rs8179252-C	0.924	[0.897-0.952]	bmem	Memory B Cell	2:27711631_C	KRTCAP3	ENSG00000157992	27711631	T	C	0.41043	0.409131	-0.190601	1.8791e+08	1.73884e-09	3.71016e-08	8.54872e-07	0.99865	Imputed	2
2	rs1260328	rs8179252	0.804519	CC/TA	Sex-Dimorphic Analyses Identify Novel and Sex-Specific Genetic Associations in Inflammatory Bowel Disease.	Inflammatory bowel disease	GCKR - C2orf16	3e-07	rs8179252-C	0.944	[0.924-0.965]	bmem	Memory B Cell	2:27711631_C	KRTCAP3	ENSG00000157992	27711631	T	C	0.41043	0.409131	-0.190601	1.8791e+08	1.73884e-09	3.71016e-08	8.54872e-07	0.99865	Imputed	2
2	rs1260329	rs8179252	0.809992	CC/TA	Sex-Dimorphic Analyses Identify Novel and Sex-Specific Genetic Associations in Inflammatory Bowel Disease.	Inflammatory bowel disease	GCKR - C2orf16	2e-07	rs8179252-C	0.924	[0.897-0.952]	bmem	Memory B Cell	2:27705437_C	KRTCAP3	ENSG00000157992	27705437	T	C	0.41002	0.408762	-0.189634	1.87757e+08	2.10618e-09	3.96311e-09	5.3748e-09	0.99808	Imputed	4
2	rs1260329	rs8179252	0.809992	CC/TA	Sex-Dimorphic Analyses Identify Novel and Sex-Specific Genetic Associations in Inflammatory Bowel Disease.	Inflammatory bowel disease	GCKR - C2orf16	3e-07	rs8179252-C	0.944	[0.924-0.965]	bmem	Memory B Cell	2:27705437_C	KRTCAP3	ENSG00000157992	27705437	T	C	0.41002	0.408762	-0.189634	1.87757e+08	2.10618e-09	3.96311e-09	5.3748e-09	0.99808	Imputed	4
2	rs1260330	rs8179252	0.809992	CC/TA	Sex-Dimorphic Analyses Identify Novel and Sex-Specific Genetic Associations in Inflammatory Bowel Disease.	Inflammatory bowel disease	GCKR - C2orf16	2e-07	rs8179252-C	0.924	[0.897-0.952]	bmem	Memory B Cell	2:27705369_C	KRTCAP3	ENSG00000157992	27705369	T	C	0.41002	0.408747	-0.188553	1.87586e+08	2.60664e-09	7.81991e-09	2.63937e-07	0.99806	Imputed	3
2	rs1260330	rs8179252	0.809992	CC/TA	Sex-Dimorphic Analyses Identify Novel and Sex-Specific Genetic Associations in Inflammatory Bowel Disease.	Inflammatory bowel disease	GCKR - C2orf16	3e-07	rs8179252-C	0.944	[0.924-0.965]	bmem	Memory B Cell	2:27705369_C	KRTCAP3	ENSG00000157992	27705369	T	C	0.41002	0.408747	-0.188553	1.87586e+08	2.60664e-09	7.81991e-09	2.63937e-07	0.99806	Imputed	3
2	rs1260345	rs8179252	0.809992	GC/AA	Sex-Dimorphic Analyses Identify Novel and Sex-Specific Genetic Associations in Inflammatory Bowel Disease.	Inflammatory bowel disease	GCKR - C2orf16	2e-07	rs8179252-C	0.924	[0.897-0.952]	bmem	Memory B Cell	2:27703495_G	KRTCAP3	ENSG00000157992	27703495	A	G	0.41003	0.408916	0.1543	1.33475e+08	1.18426e-06	0.000769151	0.00855003	0.99782	Imputed	1
2	rs1260345	rs8179252	0.809992	GC/AA	Sex-Dimorphic Analyses Identify Novel and Sex-Specific Genetic Associations in Inflammatory Bowel Disease.	Inflammatory bowel disease	GCKR - C2orf16	3e-07	rs8179252-C	0.944	[0.924-0.965]	bmem	Memory B Cell	2:27703495_G	KRTCAP3	ENSG00000157992	27703495	A	G	0.41003	0.408916	0.1543	1.33475e+08	1.18426e-06	0.000769151	0.00855003	0.99782	Imputed	1
17	rs12604031	rs10153257	0.877554	GG/AA	Better safe than sorry-Whole-genome sequencing indicates that missense variants are significant in susceptibility to COVID-19.	Severe COVID-19 infection	ABCC3	3e-10	rs10153257-?	NA		mononc	Non-classic Monocyte	17:48712705_A	ABCC3	ENSG00000108846	48712705	G	A	0.58863	0.615691	-0.181603	1.60458e+08	2.28197e-08	1.50607e-05	9.22801e-05	0.99595	Imputed	1
19	rs12609681	rs11672517	0.835392	AA/CG	A Genome-wide Association Study of Dupuytren Disease Reveals 17 Additional Variants Implicated in Fibrosis.	Dupuytren's disease	DUXA	2e-17	rs11672517-A	1.341	[1.254-1.435]	nk	Natural Killer Cell	19:57675218_A	ZNF264	ENSG00000083844	57675218	C	A	0.27559	0.270665	-0.128167	1.78056e+08	5.62839e-05	0.000952395	0.00408776	0.93623	Imputed	2
19	rs12609681	rs11672517	0.835392	AA/CG	Wnt signaling and Dupuytren's disease.	Dupuytren's disease	DUXA	7e-14	rs11672517-A	1.34	[1.25-1.45]	nk	Natural Killer Cell	19:57675218_A	ZNF264	ENSG00000083844	57675218	C	A	0.27559	0.270665	-0.128167	1.78056e+08	5.62839e-05	0.000952395	0.00408776	0.93623	Imputed	2
19	rs12609681	rs11672517	0.835392	AA/CG	Major Genetic Risk Factors for Dupuytren's Disease Are Inherited From Neandertals.	Dupuytren's disease	DUXA	3e-48	rs11672517-?	1.34	[1.29-1.4]	nk	Natural Killer Cell	19:57675218_A	ZNF264	ENSG00000083844	57675218	C	A	0.27559	0.270665	-0.128167	1.78056e+08	5.62839e-05	0.000952395	0.00408776	0.93623	Imputed	2
19	rs12609681	rs11672486	0.835392	AT/CC	A genome-wide association meta-analysis implicates Hedgehog and Notch signaling in Dupuytren's disease.	Dupuytren's disease	DUXA	5e-60	rs11672486-T	0.302	[0.27-0.34] unit increase	nk	Natural Killer Cell	19:57675218_A	ZNF264	ENSG00000083844	57675218	C	A	0.27559	0.270665	-0.128167	1.78056e+08	5.62839e-05	0.000952395	0.00408776	0.93623	Imputed	2
6	rs12614	rs12614	1	TT/CC	Genetic variants in five novel loci including CFB and CD40 predispose to chronic hepatitis B.	Chronic hepatitis B infection	CFB	1e-34	rs12614-T	1.89	[1.69-2.08]	cd8nc	CD8 Naive/Central memory T cell	6:31914179_T	DXO	ENSG00000204348	31914179	C	T	0.09478	0.107468	0.124239	1.38219e+08	9.4833e-05	0.006524	0.0387806	1	Genotyped	1
2	rs12621129	rs7601800	0.990526	CT/TC	Genome-wide association analysis of 350 000 Caucasians from the UK Biobank identifies novel loci for asthma, hay fever and eczema.	Hay fever and/or eczema	MOB4, HSPE1-MOB4	4e-13	rs7601800-T	1.047	[1.034-1.059]	cd4sox4	CD4 SOX4 T cell	2:198265350_C	AC013264.2	ENSG00000231621	198265350	T	C	0.33757	0.307776	-0.213144	1.27263e+08	2.91645e-10	5.48984e-09	5.81329e-08	0.98558	Imputed	5
2	rs12622830	rs10200159	0.809974	CC/GT	Genome-wide association studies of autoimmune vitiligo identify 23 new risk loci and highlight key pathways and regulatory variants.	Vitiligo	PPP4R3B-DT, PPP4R3B	4e-19	rs10200159-C	1.511	[1.38-1.66]	cd8et	CD8 Effector memory	2:55896296_C	RP11-554J4.1	ENSG00000272606	55896296	G	C	0.05552	0.0491223	0.139065	1.35879e+08	1.22223e-05	0.00266926	0.0205065	0.98064	Imputed	1
2	rs12622830	rs11420448	0.809974	CGT/GG	A cross-population atlas of genetic associations for 220 human phenotypes.	Hypothyroidism	PPP4R3B - PNPT1	2e-08	rs11420448-GT	0.1533	[0.099-0.207] unit increase	cd8et	CD8 Effector memory	2:55896296_C	RP11-554J4.1	ENSG00000272606	55896296	G	C	0.05552	0.0491223	0.139065	1.35879e+08	1.22223e-05	0.00266926	0.0205065	0.98064	Imputed	1
2	rs12622830	rs6739788	0.837157	CT/GA	Leveraging Polygenic Functional Enrichment to Improve GWAS Power.	Hypothyroidism	PNPT1	1e-08	rs6739788-?	NA		cd8et	CD8 Effector memory	2:55896296_C	RP11-554J4.1	ENSG00000272606	55896296	G	C	0.05552	0.0491223	0.139065	1.35879e+08	1.22223e-05	0.00266926	0.0205065	0.98064	Imputed	1
2	rs12622830	rs7594497	0.837157	CC/GT	FLT3 stop mutation increases FLT3 ligand level and risk of autoimmune thyroid disease.	Autoimmune thyroid disease	PNPT1	4e-09	rs7594497-C	1.11	[NR]	cd8et	CD8 Effector memory	2:55896296_C	RP11-554J4.1	ENSG00000272606	55896296	G	C	0.05552	0.0491223	0.139065	1.35879e+08	1.22223e-05	0.00266926	0.0205065	0.98064	Imputed	1
2	rs1262430	rs7586601	0.807151	CG/TA	Participation bias in the UK Biobank distorts genetic associations and downstream analyses.	Diabetes (standard GWA)	GTF3C2-AS2	3e-08	rs7586601-G	0.0031285	[0.002-0.0042] unit increase	cd4nc	CD4 Naive/Central memory T cell	2:27673798_C	KRTCAP3	ENSG00000157992	27673798	T	C	0.39495	0.38802	0.520047	7.57498e+07	3.85739e-69	1.03554e-65	1.73731e-06	0.99595	Imputed	1
2	rs1262430	rs8179252	0.883985	CC/TA	Sex-Dimorphic Analyses Identify Novel and Sex-Specific Genetic Associations in Inflammatory Bowel Disease.	Inflammatory bowel disease	GCKR - C2orf16	2e-07	rs8179252-C	0.924	[0.897-0.952]	cd4nc	CD4 Naive/Central memory T cell	2:27673798_C	KRTCAP3	ENSG00000157992	27673798	T	C	0.39495	0.38802	0.520047	7.57498e+07	3.85739e-69	1.03554e-65	1.73731e-06	0.99595	Imputed	1
2	rs1262430	rs8179252	0.883985	CC/TA	Sex-Dimorphic Analyses Identify Novel and Sex-Specific Genetic Associations in Inflammatory Bowel Disease.	Inflammatory bowel disease	GCKR - C2orf16	3e-07	rs8179252-C	0.944	[0.924-0.965]	cd4nc	CD4 Naive/Central memory T cell	2:27673798_C	KRTCAP3	ENSG00000157992	27673798	T	C	0.39495	0.38802	0.520047	7.57498e+07	3.85739e-69	1.03554e-65	1.73731e-06	0.99595	Imputed	1
21	rs12627171	rs11702230	0.982418	AT/GC	Genetic risk factors and COVID-19 severity in Brazil: results from BRACOVID study.	COVID-19 severity	LINC00649 - MRPS6	7e-09	rs11702230-?	0.096	[0.064-0.128] unit decrease	cd8et	CD8 Effector memory	21:35382261_A	MRPS6	ENSG00000243927	35382261	G	A	0.10737	0.118756	0.109148	1.40601e+08	0.000612017	0.00424911	0.0319269	0.97853	Imputed	2
6	rs1264326	rs3130117	0.800796	AA/CG	Genome-wide association and HLA region fine-mapping studies identify susceptibility loci for multiple common infections.	Pneumonia	LINC02569 - GNL1	2e-07	rs3130117-?	0.0742	[0.046-0.102] unit increase	nkr	Natural Killer Recruiting Cell	6:30851909_A	HSPA1B	ENSG00000204388	30851909	C	A	0.13969	0.103434	0.277795	1.09517e+08	1.24872e-18	4.16007e-17	7.2602e-08	0.99959	Genotyped	5
6	rs1264326	rs3095276	0.800796	AG/CA	Genome-wide association and HLA region fine-mapping studies identify susceptibility loci for multiple common infections.	Cold sores	ABCF1 - PPP1R10	5e-06	rs3095276-?	0.0784	[0.045-0.112] unit increase	nkr	Natural Killer Recruiting Cell	6:30851909_A	HSPA1B	ENSG00000204388	30851909	C	A	0.13969	0.103434	0.277795	1.09517e+08	1.24872e-18	4.16007e-17	7.2602e-08	0.99959	Genotyped	5
6	rs1264326	rs9262143	0.814107	AT/CC	A Systematic Analysis of Protein-altering Exonic Variants in Chronic Obstructive Pulmonary Disease.	Chronic obstructive pulmonary disease	PPP1R18	1e-13	rs9262143-T	1.11	[1.08 -1.15]	nkr	Natural Killer Recruiting Cell	6:30851909_A	HSPA1B	ENSG00000204388	30851909	C	A	0.13969	0.103434	0.277795	1.09517e+08	1.24872e-18	4.16007e-17	7.2602e-08	0.99959	Genotyped	5
6	rs1264326	rs147637345	0.814107	AC/CCGA	Genome-wide association and HLA region fine-mapping studies identify susceptibility loci for multiple common infections.	Pneumonia		1e-07	rs147637345-?	0.0819	[0.052-0.112] unit increase	nkr	Natural Killer Recruiting Cell	6:30851909_A	HSPA1B	ENSG00000204388	30851909	C	A	0.13969	0.103434	0.277795	1.09517e+08	1.24872e-18	4.16007e-17	7.2602e-08	0.99959	Genotyped	5
6	rs1264326	rs147637345	0.814107	AC/CCGA	Genome-wide association and HLA region fine-mapping studies identify susceptibility loci for multiple common infections.	Cold sores		4e-06	rs147637345-?	0.0842	[0.048-0.12] unit decrease	nkr	Natural Killer Recruiting Cell	6:30851909_A	HSPA1B	ENSG00000204388	30851909	C	A	0.13969	0.103434	0.277795	1.09517e+08	1.24872e-18	4.16007e-17	7.2602e-08	0.99959	Genotyped	5
6	rs1264326	rs1264355	0.807403	AA/CG	Genome-wide association and HLA region fine-mapping studies identify susceptibility loci for multiple common infections.	Cold sores	LINC00243	2e-07	rs1264355-?	0.0847	[0.053-0.117] unit decrease	nkr	Natural Killer Recruiting Cell	6:30851909_A	HSPA1B	ENSG00000204388	30851909	C	A	0.13969	0.103434	0.277795	1.09517e+08	1.24872e-18	4.16007e-17	7.2602e-08	0.99959	Genotyped	5
6	rs1264326	rs2263298	0.986252	AT/CC	Genome-wide association and HLA region fine-mapping studies identify susceptibility loci for multiple common infections.	Pneumonia	LINC02570 - RN7SKP186	3e-09	rs2263298-?	0.0842	[0.056-0.112] unit decrease	nkr	Natural Killer Recruiting Cell	6:30851909_A	HSPA1B	ENSG00000204388	30851909	C	A	0.13969	0.103434	0.277795	1.09517e+08	1.24872e-18	4.16007e-17	7.2602e-08	0.99959	Genotyped	5
6	rs1264326	rs886420	0.986252	AT/CC	High-Density Genetic Mapping Identifies New Susceptibility Variants in Sarcoidosis Phenotypes and Shows Genomic-driven Phenotypic Differences.	Sarcoidosis (Lofgren's syndrome vs non-Lofgren's syndrome)	GTF2H4	2e-24	rs886420-A	NA		nkr	Natural Killer Recruiting Cell	6:30851909_A	HSPA1B	ENSG00000204388	30851909	C	A	0.13969	0.103434	0.277795	1.09517e+08	1.24872e-18	4.16007e-17	7.2602e-08	0.99959	Genotyped	5
6	rs1264347	rs11158	0.800442	TT/CG	High-Density Genetic Mapping Identifies New Susceptibility Variants in Sarcoidosis Phenotypes and Shows Genomic-driven Phenotypic Differences.	Sarcoidosis (Lofgren's syndrome vs non-Lofgren's syndrome)	TRIM26	8e-20	rs11158-A	NA		bmem	Memory B Cell	6:30798697_T	HLA-G	ENSG00000204632	30798697	C	T	0.13993	0.102341	0.131319	1.37102e+08	3.66279e-05	5.67049e-05	0.000889198	0.98723	Imputed	3
6	rs1264347	rs11158	0.800442	TT/CG	High-Density Genetic Mapping Identifies New Susceptibility Variants in Sarcoidosis Phenotypes and Shows Genomic-driven Phenotypic Differences.	Sarcoidosis (Lofgren's syndrome vs non-Lofgren's syndrome)	TRIM26	8e-20	rs11158-A	NA		mononc	Non-classic Monocyte	6:30798697_T	HLA-G	ENSG00000204632	30798697	C	T	0.13993	0.102341	0.19602	1.09178e+08	1.52849e-09	1.0289e-08	1.44021e-07	0.98723	Imputed	4
6	rs1264347	rs3094067	0.800442	TG/CT	Genome-wide association study identifies new susceptibility loci for cutaneous lupus erythematosus.	Cutaneous lupus erythematosus	TRIM39, TRIM39-RPP21	2e-11	rs3094067-G	2.32	[1.68-3.20]	bmem	Memory B Cell	6:30798697_T	HLA-G	ENSG00000204632	30798697	C	T	0.13993	0.102341	0.131319	1.37102e+08	3.66279e-05	5.67049e-05	0.000889198	0.98723	Imputed	3
6	rs1264347	rs3094067	0.800442	TG/CT	Genome-wide association study identifies new susceptibility loci for cutaneous lupus erythematosus.	Cutaneous lupus erythematosus	TRIM39, TRIM39-RPP21	2e-11	rs3094067-G	2.32	[1.68-3.20]	mononc	Non-classic Monocyte	6:30798697_T	HLA-G	ENSG00000204632	30798697	C	T	0.13993	0.102341	0.19602	1.09178e+08	1.52849e-09	1.0289e-08	1.44021e-07	0.98723	Imputed	4
6	rs1264347	rs3130117	0.814495	TA/CG	Genome-wide association and HLA region fine-mapping studies identify susceptibility loci for multiple common infections.	Pneumonia	LINC02569 - GNL1	2e-07	rs3130117-?	0.0742	[0.046-0.102] unit increase	bmem	Memory B Cell	6:30798697_T	HLA-G	ENSG00000204632	30798697	C	T	0.13993	0.102341	0.131319	1.37102e+08	3.66279e-05	5.67049e-05	0.000889198	0.98723	Imputed	3
6	rs1264347	rs3130117	0.814495	TA/CG	Genome-wide association and HLA region fine-mapping studies identify susceptibility loci for multiple common infections.	Pneumonia	LINC02569 - GNL1	2e-07	rs3130117-?	0.0742	[0.046-0.102] unit increase	mononc	Non-classic Monocyte	6:30798697_T	HLA-G	ENSG00000204632	30798697	C	T	0.13993	0.102341	0.19602	1.09178e+08	1.52849e-09	1.0289e-08	1.44021e-07	0.98723	Imputed	4
6	rs1264347	rs3095276	0.814495	TG/CA	Genome-wide association and HLA region fine-mapping studies identify susceptibility loci for multiple common infections.	Cold sores	ABCF1 - PPP1R10	5e-06	rs3095276-?	0.0784	[0.045-0.112] unit increase	bmem	Memory B Cell	6:30798697_T	HLA-G	ENSG00000204632	30798697	C	T	0.13993	0.102341	0.131319	1.37102e+08	3.66279e-05	5.67049e-05	0.000889198	0.98723	Imputed	3
6	rs1264347	rs3095276	0.814495	TG/CA	Genome-wide association and HLA region fine-mapping studies identify susceptibility loci for multiple common infections.	Cold sores	ABCF1 - PPP1R10	5e-06	rs3095276-?	0.0784	[0.045-0.112] unit increase	mononc	Non-classic Monocyte	6:30798697_T	HLA-G	ENSG00000204632	30798697	C	T	0.13993	0.102341	0.19602	1.09178e+08	1.52849e-09	1.0289e-08	1.44021e-07	0.98723	Imputed	4
6	rs1264347	rs9262143	0.827701	TT/CC	A Systematic Analysis of Protein-altering Exonic Variants in Chronic Obstructive Pulmonary Disease.	Chronic obstructive pulmonary disease	PPP1R18	1e-13	rs9262143-T	1.11	[1.08 -1.15]	bmem	Memory B Cell	6:30798697_T	HLA-G	ENSG00000204632	30798697	C	T	0.13993	0.102341	0.131319	1.37102e+08	3.66279e-05	5.67049e-05	0.000889198	0.98723	Imputed	3
6	rs1264347	rs9262143	0.827701	TT/CC	A Systematic Analysis of Protein-altering Exonic Variants in Chronic Obstructive Pulmonary Disease.	Chronic obstructive pulmonary disease	PPP1R18	1e-13	rs9262143-T	1.11	[1.08 -1.15]	mononc	Non-classic Monocyte	6:30798697_T	HLA-G	ENSG00000204632	30798697	C	T	0.13993	0.102341	0.19602	1.09178e+08	1.52849e-09	1.0289e-08	1.44021e-07	0.98723	Imputed	4
6	rs1264347	rs147637345	0.827701	TC/CCGA	Genome-wide association and HLA region fine-mapping studies identify susceptibility loci for multiple common infections.	Pneumonia		1e-07	rs147637345-?	0.0819	[0.052-0.112] unit increase	bmem	Memory B Cell	6:30798697_T	HLA-G	ENSG00000204632	30798697	C	T	0.13993	0.102341	0.131319	1.37102e+08	3.66279e-05	5.67049e-05	0.000889198	0.98723	Imputed	3
6	rs1264347	rs147637345	0.827701	TC/CCGA	Genome-wide association and HLA region fine-mapping studies identify susceptibility loci for multiple common infections.	Pneumonia		1e-07	rs147637345-?	0.0819	[0.052-0.112] unit increase	mononc	Non-classic Monocyte	6:30798697_T	HLA-G	ENSG00000204632	30798697	C	T	0.13993	0.102341	0.19602	1.09178e+08	1.52849e-09	1.0289e-08	1.44021e-07	0.98723	Imputed	4
6	rs1264347	rs147637345	0.827701	TC/CCGA	Genome-wide association and HLA region fine-mapping studies identify susceptibility loci for multiple common infections.	Cold sores		4e-06	rs147637345-?	0.0842	[0.048-0.12] unit decrease	bmem	Memory B Cell	6:30798697_T	HLA-G	ENSG00000204632	30798697	C	T	0.13993	0.102341	0.131319	1.37102e+08	3.66279e-05	5.67049e-05	0.000889198	0.98723	Imputed	3
6	rs1264347	rs147637345	0.827701	TC/CCGA	Genome-wide association and HLA region fine-mapping studies identify susceptibility loci for multiple common infections.	Cold sores		4e-06	rs147637345-?	0.0842	[0.048-0.12] unit decrease	mononc	Non-classic Monocyte	6:30798697_T	HLA-G	ENSG00000204632	30798697	C	T	0.13993	0.102341	0.19602	1.09178e+08	1.52849e-09	1.0289e-08	1.44021e-07	0.98723	Imputed	4
6	rs1264347	rs1264355	0.819056	TA/CG	Genome-wide association and HLA region fine-mapping studies identify susceptibility loci for multiple common infections.	Cold sores	LINC00243	2e-07	rs1264355-?	0.0847	[0.053-0.117] unit decrease	bmem	Memory B Cell	6:30798697_T	HLA-G	ENSG00000204632	30798697	C	T	0.13993	0.102341	0.131319	1.37102e+08	3.66279e-05	5.67049e-05	0.000889198	0.98723	Imputed	3
6	rs1264347	rs1264355	0.819056	TA/CG	Genome-wide association and HLA region fine-mapping studies identify susceptibility loci for multiple common infections.	Cold sores	LINC00243	2e-07	rs1264355-?	0.0847	[0.053-0.117] unit decrease	mononc	Non-classic Monocyte	6:30798697_T	HLA-G	ENSG00000204632	30798697	C	T	0.13993	0.102341	0.19602	1.09178e+08	1.52849e-09	1.0289e-08	1.44021e-07	0.98723	Imputed	4
6	rs1264347	rs2263298	0.972824	TT/CC	Genome-wide association and HLA region fine-mapping studies identify susceptibility loci for multiple common infections.	Pneumonia	LINC02570 - RN7SKP186	3e-09	rs2263298-?	0.0842	[0.056-0.112] unit decrease	bmem	Memory B Cell	6:30798697_T	HLA-G	ENSG00000204632	30798697	C	T	0.13993	0.102341	0.131319	1.37102e+08	3.66279e-05	5.67049e-05	0.000889198	0.98723	Imputed	3
6	rs1264347	rs2263298	0.972824	TT/CC	Genome-wide association and HLA region fine-mapping studies identify susceptibility loci for multiple common infections.	Pneumonia	LINC02570 - RN7SKP186	3e-09	rs2263298-?	0.0842	[0.056-0.112] unit decrease	mononc	Non-classic Monocyte	6:30798697_T	HLA-G	ENSG00000204632	30798697	C	T	0.13993	0.102341	0.19602	1.09178e+08	1.52849e-09	1.0289e-08	1.44021e-07	0.98723	Imputed	4
6	rs1264347	rs886420	0.972824	TT/CC	High-Density Genetic Mapping Identifies New Susceptibility Variants in Sarcoidosis Phenotypes and Shows Genomic-driven Phenotypic Differences.	Sarcoidosis (Lofgren's syndrome vs non-Lofgren's syndrome)	GTF2H4	2e-24	rs886420-A	NA		bmem	Memory B Cell	6:30798697_T	HLA-G	ENSG00000204632	30798697	C	T	0.13993	0.102341	0.131319	1.37102e+08	3.66279e-05	5.67049e-05	0.000889198	0.98723	Imputed	3
6	rs1264347	rs886420	0.972824	TT/CC	High-Density Genetic Mapping Identifies New Susceptibility Variants in Sarcoidosis Phenotypes and Shows Genomic-driven Phenotypic Differences.	Sarcoidosis (Lofgren's syndrome vs non-Lofgren's syndrome)	GTF2H4	2e-24	rs886420-A	NA		mononc	Non-classic Monocyte	6:30798697_T	HLA-G	ENSG00000204632	30798697	C	T	0.13993	0.102341	0.19602	1.09178e+08	1.52849e-09	1.0289e-08	1.44021e-07	0.98723	Imputed	4
6	rs1264349	rs11158	0.800442	GT/AG	High-Density Genetic Mapping Identifies New Susceptibility Variants in Sarcoidosis Phenotypes and Shows Genomic-driven Phenotypic Differences.	Sarcoidosis (Lofgren's syndrome vs non-Lofgren's syndrome)	TRIM26	8e-20	rs11158-A	NA		bin	Naïve/Immature B Cell	6:30796659_G	ABHD16A	ENSG00000204427	30796659	A	G	0.13831	0.100631	-0.359613	2.14584e+08	2.3866e-31	1.6886e-29	1.16959e-07	0.99975	Imputed	3
6	rs1264349	rs3094067	0.800442	GG/AT	Genome-wide association study identifies new susceptibility loci for cutaneous lupus erythematosus.	Cutaneous lupus erythematosus	TRIM39, TRIM39-RPP21	2e-11	rs3094067-G	2.32	[1.68-3.20]	bin	Naïve/Immature B Cell	6:30796659_G	ABHD16A	ENSG00000204427	30796659	A	G	0.13831	0.100631	-0.359613	2.14584e+08	2.3866e-31	1.6886e-29	1.16959e-07	0.99975	Imputed	3
6	rs1264349	rs3094717	0.814495	GG/AC	Genome-wide association and HLA region fine-mapping studies identify susceptibility loci for multiple common infections.	Pneumonia	MICC	6e-07	rs3094717-?	0.0733	[0.044-0.102] unit decrease	bin	Naïve/Immature B Cell	6:30796659_G	ABHD16A	ENSG00000204427	30796659	A	G	0.13831	0.100631	-0.359613	2.14584e+08	2.3866e-31	1.6886e-29	1.16959e-07	0.99975	Imputed	3
6	rs1264349	rs3130117	0.839919	GA/AG	Genome-wide association and HLA region fine-mapping studies identify susceptibility loci for multiple common infections.	Pneumonia	LINC02569 - GNL1	2e-07	rs3130117-?	0.0742	[0.046-0.102] unit increase	bin	Naïve/Immature B Cell	6:30796659_G	ABHD16A	ENSG00000204427	30796659	A	G	0.13831	0.100631	-0.359613	2.14584e+08	2.3866e-31	1.6886e-29	1.16959e-07	0.99975	Imputed	3
6	rs1264349	rs3095276	0.839919	GG/AA	Genome-wide association and HLA region fine-mapping studies identify susceptibility loci for multiple common infections.	Cold sores	ABCF1 - PPP1R10	5e-06	rs3095276-?	0.0784	[0.045-0.112] unit increase	bin	Naïve/Immature B Cell	6:30796659_G	ABHD16A	ENSG00000204427	30796659	A	G	0.13831	0.100631	-0.359613	2.14584e+08	2.3866e-31	1.6886e-29	1.16959e-07	0.99975	Imputed	3
6	rs1264349	rs9262143	0.853202	GT/AC	A Systematic Analysis of Protein-altering Exonic Variants in Chronic Obstructive Pulmonary Disease.	Chronic obstructive pulmonary disease	PPP1R18	1e-13	rs9262143-T	1.11	[1.08 -1.15]	bin	Naïve/Immature B Cell	6:30796659_G	ABHD16A	ENSG00000204427	30796659	A	G	0.13831	0.100631	-0.359613	2.14584e+08	2.3866e-31	1.6886e-29	1.16959e-07	0.99975	Imputed	3
6	rs1264349	rs147637345	0.853202	GC/ACGA	Genome-wide association and HLA region fine-mapping studies identify susceptibility loci for multiple common infections.	Pneumonia		1e-07	rs147637345-?	0.0819	[0.052-0.112] unit increase	bin	Naïve/Immature B Cell	6:30796659_G	ABHD16A	ENSG00000204427	30796659	A	G	0.13831	0.100631	-0.359613	2.14584e+08	2.3866e-31	1.6886e-29	1.16959e-07	0.99975	Imputed	3
6	rs1264349	rs147637345	0.853202	GC/ACGA	Genome-wide association and HLA region fine-mapping studies identify susceptibility loci for multiple common infections.	Cold sores		4e-06	rs147637345-?	0.0842	[0.048-0.12] unit decrease	bin	Naïve/Immature B Cell	6:30796659_G	ABHD16A	ENSG00000204427	30796659	A	G	0.13831	0.100631	-0.359613	2.14584e+08	2.3866e-31	1.6886e-29	1.16959e-07	0.99975	Imputed	3
6	rs1264349	rs1264355	0.866876	GA/AG	Genome-wide association and HLA region fine-mapping studies identify susceptibility loci for multiple common infections.	Cold sores	LINC00243	2e-07	rs1264355-?	0.0847	[0.053-0.117] unit decrease	bin	Naïve/Immature B Cell	6:30796659_G	ABHD16A	ENSG00000204427	30796659	A	G	0.13831	0.100631	-0.359613	2.14584e+08	2.3866e-31	1.6886e-29	1.16959e-07	0.99975	Imputed	3
6	rs1264349	rs2263298	0.919213	GT/AC	Genome-wide association and HLA region fine-mapping studies identify susceptibility loci for multiple common infections.	Pneumonia	LINC02570 - RN7SKP186	3e-09	rs2263298-?	0.0842	[0.056-0.112] unit decrease	bin	Naïve/Immature B Cell	6:30796659_G	ABHD16A	ENSG00000204427	30796659	A	G	0.13831	0.100631	-0.359613	2.14584e+08	2.3866e-31	1.6886e-29	1.16959e-07	0.99975	Imputed	3
6	rs1264349	rs886420	0.919213	GT/AC	High-Density Genetic Mapping Identifies New Susceptibility Variants in Sarcoidosis Phenotypes and Shows Genomic-driven Phenotypic Differences.	Sarcoidosis (Lofgren's syndrome vs non-Lofgren's syndrome)	GTF2H4	2e-24	rs886420-A	NA		bin	Naïve/Immature B Cell	6:30796659_G	ABHD16A	ENSG00000204427	30796659	A	G	0.13831	0.100631	-0.359613	2.14584e+08	2.3866e-31	1.6886e-29	1.16959e-07	0.99975	Imputed	3
6	rs1264351	rs11158	0.814631	CT/GG	High-Density Genetic Mapping Identifies New Susceptibility Variants in Sarcoidosis Phenotypes and Shows Genomic-driven Phenotypic Differences.	Sarcoidosis (Lofgren's syndrome vs non-Lofgren's syndrome)	TRIM26	8e-20	rs11158-A	NA		bin	Naïve/Immature B Cell	6:30792117_C	ABHD16A	ENSG00000204427	30792117	G	C	0.1383	0.10117	-0.299466	2.05092e+08	8.52279e-22	3.2342e-20	2.20399e-07	0.99998	Imputed	2
6	rs1264351	rs3094067	0.814631	CG/GT	Genome-wide association study identifies new susceptibility loci for cutaneous lupus erythematosus.	Cutaneous lupus erythematosus	TRIM39, TRIM39-RPP21	2e-11	rs3094067-G	2.32	[1.68-3.20]	bin	Naïve/Immature B Cell	6:30792117_C	ABHD16A	ENSG00000204427	30792117	G	C	0.1383	0.10117	-0.299466	2.05092e+08	8.52279e-22	3.2342e-20	2.20399e-07	0.99998	Imputed	2
6	rs1264351	rs3094717	0.828262	CG/GC	Genome-wide association and HLA region fine-mapping studies identify susceptibility loci for multiple common infections.	Pneumonia	MICC	6e-07	rs3094717-?	0.0733	[0.044-0.102] unit decrease	bin	Naïve/Immature B Cell	6:30792117_C	ABHD16A	ENSG00000204427	30792117	G	C	0.1383	0.10117	-0.299466	2.05092e+08	8.52279e-22	3.2342e-20	2.20399e-07	0.99998	Imputed	2
6	rs1264351	rs3130141	0.805841	CA/GC	High-Density Genetic Mapping Identifies New Susceptibility Variants in Sarcoidosis Phenotypes and Shows Genomic-driven Phenotypic Differences.	Sarcoidosis (Lofgren's syndrome vs non-Lofgren's syndrome)	MICC - TMPOP1	4e-23	rs3130141-A	NA		bin	Naïve/Immature B Cell	6:30792117_C	ABHD16A	ENSG00000204427	30792117	G	C	0.1383	0.10117	-0.299466	2.05092e+08	8.52279e-22	3.2342e-20	2.20399e-07	0.99998	Imputed	2
6	rs1264351	rs3130117	0.853779	CA/GG	Genome-wide association and HLA region fine-mapping studies identify susceptibility loci for multiple common infections.	Pneumonia	LINC02569 - GNL1	2e-07	rs3130117-?	0.0742	[0.046-0.102] unit increase	bin	Naïve/Immature B Cell	6:30792117_C	ABHD16A	ENSG00000204427	30792117	G	C	0.1383	0.10117	-0.299466	2.05092e+08	8.52279e-22	3.2342e-20	2.20399e-07	0.99998	Imputed	2
6	rs1264351	rs3095276	0.853779	CG/GA	Genome-wide association and HLA region fine-mapping studies identify susceptibility loci for multiple common infections.	Cold sores	ABCF1 - PPP1R10	5e-06	rs3095276-?	0.0784	[0.045-0.112] unit increase	bin	Naïve/Immature B Cell	6:30792117_C	ABHD16A	ENSG00000204427	30792117	G	C	0.1383	0.10117	-0.299466	2.05092e+08	8.52279e-22	3.2342e-20	2.20399e-07	0.99998	Imputed	2
6	rs1264351	rs9262143	0.866951	CT/GC	A Systematic Analysis of Protein-altering Exonic Variants in Chronic Obstructive Pulmonary Disease.	Chronic obstructive pulmonary disease	PPP1R18	1e-13	rs9262143-T	1.11	[1.08 -1.15]	bin	Naïve/Immature B Cell	6:30792117_C	ABHD16A	ENSG00000204427	30792117	G	C	0.1383	0.10117	-0.299466	2.05092e+08	8.52279e-22	3.2342e-20	2.20399e-07	0.99998	Imputed	2
6	rs1264351	rs147637345	0.866951	CC/GCGA	Genome-wide association and HLA region fine-mapping studies identify susceptibility loci for multiple common infections.	Pneumonia		1e-07	rs147637345-?	0.0819	[0.052-0.112] unit increase	bin	Naïve/Immature B Cell	6:30792117_C	ABHD16A	ENSG00000204427	30792117	G	C	0.1383	0.10117	-0.299466	2.05092e+08	8.52279e-22	3.2342e-20	2.20399e-07	0.99998	Imputed	2
6	rs1264351	rs147637345	0.866951	CC/GCGA	Genome-wide association and HLA region fine-mapping studies identify susceptibility loci for multiple common infections.	Cold sores		4e-06	rs147637345-?	0.0842	[0.048-0.12] unit decrease	bin	Naïve/Immature B Cell	6:30792117_C	ABHD16A	ENSG00000204427	30792117	G	C	0.1383	0.10117	-0.299466	2.05092e+08	8.52279e-22	3.2342e-20	2.20399e-07	0.99998	Imputed	2
6	rs1264351	rs3131060	0.810402	CA/GG	Genome-wide association study identifies new susceptibility loci for cutaneous lupus erythematosus.	Cutaneous lupus erythematosus	HCG20 - LINC00243	1e-13	rs3131060-A	2.3	[1.71-3.11]	bin	Naïve/Immature B Cell	6:30792117_C	ABHD16A	ENSG00000204427	30792117	G	C	0.1383	0.10117	-0.299466	2.05092e+08	8.52279e-22	3.2342e-20	2.20399e-07	0.99998	Imputed	2
6	rs1264351	rs1264355	0.878694	CA/GG	Genome-wide association and HLA region fine-mapping studies identify susceptibility loci for multiple common infections.	Cold sores	LINC00243	2e-07	rs1264355-?	0.0847	[0.053-0.117] unit decrease	bin	Naïve/Immature B Cell	6:30792117_C	ABHD16A	ENSG00000204427	30792117	G	C	0.1383	0.10117	-0.299466	2.05092e+08	8.52279e-22	3.2342e-20	2.20399e-07	0.99998	Imputed	2
6	rs1264351	rs2263298	0.933016	CT/GC	Genome-wide association and HLA region fine-mapping studies identify susceptibility loci for multiple common infections.	Pneumonia	LINC02570 - RN7SKP186	3e-09	rs2263298-?	0.0842	[0.056-0.112] unit decrease	bin	Naïve/Immature B Cell	6:30792117_C	ABHD16A	ENSG00000204427	30792117	G	C	0.1383	0.10117	-0.299466	2.05092e+08	8.52279e-22	3.2342e-20	2.20399e-07	0.99998	Imputed	2
6	rs1264351	rs886420	0.933016	CT/GC	High-Density Genetic Mapping Identifies New Susceptibility Variants in Sarcoidosis Phenotypes and Shows Genomic-driven Phenotypic Differences.	Sarcoidosis (Lofgren's syndrome vs non-Lofgren's syndrome)	GTF2H4	2e-24	rs886420-A	NA		bin	Naïve/Immature B Cell	6:30792117_C	ABHD16A	ENSG00000204427	30792117	G	C	0.1383	0.10117	-0.299466	2.05092e+08	8.52279e-22	3.2342e-20	2.20399e-07	0.99998	Imputed	2
6	rs1264373	rs11158	0.814631	AT/GG	High-Density Genetic Mapping Identifies New Susceptibility Variants in Sarcoidosis Phenotypes and Shows Genomic-driven Phenotypic Differences.	Sarcoidosis (Lofgren's syndrome vs non-Lofgren's syndrome)	TRIM26	8e-20	rs11158-A	NA		bmem	Memory B Cell	6:30769273_A	HLA-G	ENSG00000204632	30769273	G	A	0.13781	0.101016	0.126595	1.37847e+08	6.94793e-05	0.000148485	0.00216771	1	Genotyped	2
6	rs1264373	rs11158	0.814631	AT/GG	High-Density Genetic Mapping Identifies New Susceptibility Variants in Sarcoidosis Phenotypes and Shows Genomic-driven Phenotypic Differences.	Sarcoidosis (Lofgren's syndrome vs non-Lofgren's syndrome)	TRIM26	8e-20	rs11158-A	NA		bin	Naïve/Immature B Cell	6:30769273_A	ABHD16A	ENSG00000204427	30769273	G	A	0.13781	0.101016	-0.35881	2.14458e+08	3.30907e-31	1.81266e-29	5.82422e-08	1	Genotyped	4
6	rs1264373	rs3094067	0.814631	AG/GT	Genome-wide association study identifies new susceptibility loci for cutaneous lupus erythematosus.	Cutaneous lupus erythematosus	TRIM39, TRIM39-RPP21	2e-11	rs3094067-G	2.32	[1.68-3.20]	bmem	Memory B Cell	6:30769273_A	HLA-G	ENSG00000204632	30769273	G	A	0.13781	0.101016	0.126595	1.37847e+08	6.94793e-05	0.000148485	0.00216771	1	Genotyped	2
6	rs1264373	rs3094067	0.814631	AG/GT	Genome-wide association study identifies new susceptibility loci for cutaneous lupus erythematosus.	Cutaneous lupus erythematosus	TRIM39, TRIM39-RPP21	2e-11	rs3094067-G	2.32	[1.68-3.20]	bin	Naïve/Immature B Cell	6:30769273_A	ABHD16A	ENSG00000204427	30769273	G	A	0.13781	0.101016	-0.35881	2.14458e+08	3.30907e-31	1.81266e-29	5.82422e-08	1	Genotyped	4
6	rs1264373	rs3094717	0.828262	AG/GC	Genome-wide association and HLA region fine-mapping studies identify susceptibility loci for multiple common infections.	Pneumonia	MICC	6e-07	rs3094717-?	0.0733	[0.044-0.102] unit decrease	bmem	Memory B Cell	6:30769273_A	HLA-G	ENSG00000204632	30769273	G	A	0.13781	0.101016	0.126595	1.37847e+08	6.94793e-05	0.000148485	0.00216771	1	Genotyped	2
6	rs1264373	rs3094717	0.828262	AG/GC	Genome-wide association and HLA region fine-mapping studies identify susceptibility loci for multiple common infections.	Pneumonia	MICC	6e-07	rs3094717-?	0.0733	[0.044-0.102] unit decrease	bin	Naïve/Immature B Cell	6:30769273_A	ABHD16A	ENSG00000204427	30769273	G	A	0.13781	0.101016	-0.35881	2.14458e+08	3.30907e-31	1.81266e-29	5.82422e-08	1	Genotyped	4
6	rs1264373	rs3130141	0.805841	AA/GC	High-Density Genetic Mapping Identifies New Susceptibility Variants in Sarcoidosis Phenotypes and Shows Genomic-driven Phenotypic Differences.	Sarcoidosis (Lofgren's syndrome vs non-Lofgren's syndrome)	MICC - TMPOP1	4e-23	rs3130141-A	NA		bmem	Memory B Cell	6:30769273_A	HLA-G	ENSG00000204632	30769273	G	A	0.13781	0.101016	0.126595	1.37847e+08	6.94793e-05	0.000148485	0.00216771	1	Genotyped	2
6	rs1264373	rs3130141	0.805841	AA/GC	High-Density Genetic Mapping Identifies New Susceptibility Variants in Sarcoidosis Phenotypes and Shows Genomic-driven Phenotypic Differences.	Sarcoidosis (Lofgren's syndrome vs non-Lofgren's syndrome)	MICC - TMPOP1	4e-23	rs3130141-A	NA		bin	Naïve/Immature B Cell	6:30769273_A	ABHD16A	ENSG00000204427	30769273	G	A	0.13781	0.101016	-0.35881	2.14458e+08	3.30907e-31	1.81266e-29	5.82422e-08	1	Genotyped	4
6	rs1264373	rs3130117	0.853779	AA/GG	Genome-wide association and HLA region fine-mapping studies identify susceptibility loci for multiple common infections.	Pneumonia	LINC02569 - GNL1	2e-07	rs3130117-?	0.0742	[0.046-0.102] unit increase	bmem	Memory B Cell	6:30769273_A	HLA-G	ENSG00000204632	30769273	G	A	0.13781	0.101016	0.126595	1.37847e+08	6.94793e-05	0.000148485	0.00216771	1	Genotyped	2
6	rs1264373	rs3130117	0.853779	AA/GG	Genome-wide association and HLA region fine-mapping studies identify susceptibility loci for multiple common infections.	Pneumonia	LINC02569 - GNL1	2e-07	rs3130117-?	0.0742	[0.046-0.102] unit increase	bin	Naïve/Immature B Cell	6:30769273_A	ABHD16A	ENSG00000204427	30769273	G	A	0.13781	0.101016	-0.35881	2.14458e+08	3.30907e-31	1.81266e-29	5.82422e-08	1	Genotyped	4
6	rs1264373	rs3095276	0.853779	AG/GA	Genome-wide association and HLA region fine-mapping studies identify susceptibility loci for multiple common infections.	Cold sores	ABCF1 - PPP1R10	5e-06	rs3095276-?	0.0784	[0.045-0.112] unit increase	bmem	Memory B Cell	6:30769273_A	HLA-G	ENSG00000204632	30769273	G	A	0.13781	0.101016	0.126595	1.37847e+08	6.94793e-05	0.000148485	0.00216771	1	Genotyped	2
6	rs1264373	rs3095276	0.853779	AG/GA	Genome-wide association and HLA region fine-mapping studies identify susceptibility loci for multiple common infections.	Cold sores	ABCF1 - PPP1R10	5e-06	rs3095276-?	0.0784	[0.045-0.112] unit increase	bin	Naïve/Immature B Cell	6:30769273_A	ABHD16A	ENSG00000204427	30769273	G	A	0.13781	0.101016	-0.35881	2.14458e+08	3.30907e-31	1.81266e-29	5.82422e-08	1	Genotyped	4
6	rs1264373	rs9262143	0.866951	AT/GC	A Systematic Analysis of Protein-altering Exonic Variants in Chronic Obstructive Pulmonary Disease.	Chronic obstructive pulmonary disease	PPP1R18	1e-13	rs9262143-T	1.11	[1.08 -1.15]	bmem	Memory B Cell	6:30769273_A	HLA-G	ENSG00000204632	30769273	G	A	0.13781	0.101016	0.126595	1.37847e+08	6.94793e-05	0.000148485	0.00216771	1	Genotyped	2
6	rs1264373	rs9262143	0.866951	AT/GC	A Systematic Analysis of Protein-altering Exonic Variants in Chronic Obstructive Pulmonary Disease.	Chronic obstructive pulmonary disease	PPP1R18	1e-13	rs9262143-T	1.11	[1.08 -1.15]	bin	Naïve/Immature B Cell	6:30769273_A	ABHD16A	ENSG00000204427	30769273	G	A	0.13781	0.101016	-0.35881	2.14458e+08	3.30907e-31	1.81266e-29	5.82422e-08	1	Genotyped	4
6	rs1264373	rs147637345	0.866951	AC/GCGA	Genome-wide association and HLA region fine-mapping studies identify susceptibility loci for multiple common infections.	Pneumonia		1e-07	rs147637345-?	0.0819	[0.052-0.112] unit increase	bmem	Memory B Cell	6:30769273_A	HLA-G	ENSG00000204632	30769273	G	A	0.13781	0.101016	0.126595	1.37847e+08	6.94793e-05	0.000148485	0.00216771	1	Genotyped	2
6	rs1264373	rs147637345	0.866951	AC/GCGA	Genome-wide association and HLA region fine-mapping studies identify susceptibility loci for multiple common infections.	Pneumonia		1e-07	rs147637345-?	0.0819	[0.052-0.112] unit increase	bin	Naïve/Immature B Cell	6:30769273_A	ABHD16A	ENSG00000204427	30769273	G	A	0.13781	0.101016	-0.35881	2.14458e+08	3.30907e-31	1.81266e-29	5.82422e-08	1	Genotyped	4
6	rs1264373	rs147637345	0.866951	AC/GCGA	Genome-wide association and HLA region fine-mapping studies identify susceptibility loci for multiple common infections.	Cold sores		4e-06	rs147637345-?	0.0842	[0.048-0.12] unit decrease	bmem	Memory B Cell	6:30769273_A	HLA-G	ENSG00000204632	30769273	G	A	0.13781	0.101016	0.126595	1.37847e+08	6.94793e-05	0.000148485	0.00216771	1	Genotyped	2
6	rs1264373	rs147637345	0.866951	AC/GCGA	Genome-wide association and HLA region fine-mapping studies identify susceptibility loci for multiple common infections.	Cold sores		4e-06	rs147637345-?	0.0842	[0.048-0.12] unit decrease	bin	Naïve/Immature B Cell	6:30769273_A	ABHD16A	ENSG00000204427	30769273	G	A	0.13781	0.101016	-0.35881	2.14458e+08	3.30907e-31	1.81266e-29	5.82422e-08	1	Genotyped	4
6	rs1264373	rs3131060	0.810402	AA/GG	Genome-wide association study identifies new susceptibility loci for cutaneous lupus erythematosus.	Cutaneous lupus erythematosus	HCG20 - LINC00243	1e-13	rs3131060-A	2.3	[1.71-3.11]	bmem	Memory B Cell	6:30769273_A	HLA-G	ENSG00000204632	30769273	G	A	0.13781	0.101016	0.126595	1.37847e+08	6.94793e-05	0.000148485	0.00216771	1	Genotyped	2
6	rs1264373	rs3131060	0.810402	AA/GG	Genome-wide association study identifies new susceptibility loci for cutaneous lupus erythematosus.	Cutaneous lupus erythematosus	HCG20 - LINC00243	1e-13	rs3131060-A	2.3	[1.71-3.11]	bin	Naïve/Immature B Cell	6:30769273_A	ABHD16A	ENSG00000204427	30769273	G	A	0.13781	0.101016	-0.35881	2.14458e+08	3.30907e-31	1.81266e-29	5.82422e-08	1	Genotyped	4
6	rs1264373	rs1264355	0.878694	AA/GG	Genome-wide association and HLA region fine-mapping studies identify susceptibility loci for multiple common infections.	Cold sores	LINC00243	2e-07	rs1264355-?	0.0847	[0.053-0.117] unit decrease	bmem	Memory B Cell	6:30769273_A	HLA-G	ENSG00000204632	30769273	G	A	0.13781	0.101016	0.126595	1.37847e+08	6.94793e-05	0.000148485	0.00216771	1	Genotyped	2
6	rs1264373	rs1264355	0.878694	AA/GG	Genome-wide association and HLA region fine-mapping studies identify susceptibility loci for multiple common infections.	Cold sores	LINC00243	2e-07	rs1264355-?	0.0847	[0.053-0.117] unit decrease	bin	Naïve/Immature B Cell	6:30769273_A	ABHD16A	ENSG00000204427	30769273	G	A	0.13781	0.101016	-0.35881	2.14458e+08	3.30907e-31	1.81266e-29	5.82422e-08	1	Genotyped	4
6	rs1264373	rs2263298	0.933016	AT/GC	Genome-wide association and HLA region fine-mapping studies identify susceptibility loci for multiple common infections.	Pneumonia	LINC02570 - RN7SKP186	3e-09	rs2263298-?	0.0842	[0.056-0.112] unit decrease	bmem	Memory B Cell	6:30769273_A	HLA-G	ENSG00000204632	30769273	G	A	0.13781	0.101016	0.126595	1.37847e+08	6.94793e-05	0.000148485	0.00216771	1	Genotyped	2
6	rs1264373	rs2263298	0.933016	AT/GC	Genome-wide association and HLA region fine-mapping studies identify susceptibility loci for multiple common infections.	Pneumonia	LINC02570 - RN7SKP186	3e-09	rs2263298-?	0.0842	[0.056-0.112] unit decrease	bin	Naïve/Immature B Cell	6:30769273_A	ABHD16A	ENSG00000204427	30769273	G	A	0.13781	0.101016	-0.35881	2.14458e+08	3.30907e-31	1.81266e-29	5.82422e-08	1	Genotyped	4
6	rs1264373	rs886420	0.933016	AT/GC	High-Density Genetic Mapping Identifies New Susceptibility Variants in Sarcoidosis Phenotypes and Shows Genomic-driven Phenotypic Differences.	Sarcoidosis (Lofgren's syndrome vs non-Lofgren's syndrome)	GTF2H4	2e-24	rs886420-A	NA		bmem	Memory B Cell	6:30769273_A	HLA-G	ENSG00000204632	30769273	G	A	0.13781	0.101016	0.126595	1.37847e+08	6.94793e-05	0.000148485	0.00216771	1	Genotyped	2
6	rs1264373	rs886420	0.933016	AT/GC	High-Density Genetic Mapping Identifies New Susceptibility Variants in Sarcoidosis Phenotypes and Shows Genomic-driven Phenotypic Differences.	Sarcoidosis (Lofgren's syndrome vs non-Lofgren's syndrome)	GTF2H4	2e-24	rs886420-A	NA		bin	Naïve/Immature B Cell	6:30769273_A	ABHD16A	ENSG00000204427	30769273	G	A	0.13781	0.101016	-0.35881	2.14458e+08	3.30907e-31	1.81266e-29	5.82422e-08	1	Genotyped	4
6	rs1264433	rs3132613	0.839862	GC/AG	Identification of independent risk loci for Graves' disease within the MHC in the Japanese population.	Graves' disease	PRR3 - ABCF1	1e-13	rs3132613-C	1.43	[1.30-1.57]	monoc	Classic Monocyte	6:30560861_A	MDC1	ENSG00000137337	30560861	G	A	0.67224	0.691484	-0.209253	1.83374e+08	4.75754e-11	1.17752e-08	1.67747e-06	0.99964	Imputed	1
6	rs1264437	rs3132613	0.924039	CC/TG	Identification of independent risk loci for Graves' disease within the MHC in the Japanese population.	Graves' disease	PRR3 - ABCF1	1e-13	rs3132613-C	1.43	[1.30-1.57]	monoc	Classic Monocyte	6:30553871_T	VARS2	ENSG00000137411	30553871	C	T	0.69681	0.713289	-0.300694	1.9724e+08	1.06392e-21	2.67481e-20	5.50326e-08	1	Genotyped	5
6	rs1264438	rs3132613	0.928664	CC/GG	Identification of independent risk loci for Graves' disease within the MHC in the Japanese population.	Graves' disease	PRR3 - ABCF1	1e-13	rs3132613-C	1.43	[1.30-1.57]	monoc	Classic Monocyte	6:30552610_G	VARS2	ENSG00000137411	30552610	C	G	0.69681	0.713828	-0.300694	1.9724e+08	1.06392e-21	3.21194e-20	9.30028e-08	0.99999	Imputed	4
6	rs1264443	rs3132613	0.928664	TC/CG	Identification of independent risk loci for Graves' disease within the MHC in the Japanese population.	Graves' disease	PRR3 - ABCF1	1e-13	rs3132613-C	1.43	[1.30-1.57]	monoc	Classic Monocyte	6:30548676_C	VARS2	ENSG00000137411	30548676	T	C	0.69681	0.713905	-0.300694	1.9724e+08	1.06392e-21	5.83596e-20	1.16263e-07	0.99999	Imputed	3
6	rs1264448	rs3132613	0.933063	GC/AG	Identification of independent risk loci for Graves' disease within the MHC in the Japanese population.	Graves' disease	PRR3 - ABCF1	1e-13	rs3132613-C	1.43	[1.30-1.57]	monoc	Classic Monocyte	6:30542999_A	VARS2	ENSG00000137411	30542999	G	A	0.6966	0.713936	-0.288176	1.95342e+08	5.49387e-20	6.37729e-17	1.67747e-06	0.99934	Imputed	1
6	rs1264448	rs3132613	0.933063	GC/AG	Identification of independent risk loci for Graves' disease within the MHC in the Japanese population.	Graves' disease	PRR3 - ABCF1	1e-13	rs3132613-C	1.43	[1.30-1.57]	mononc	Non-classic Monocyte	6:30542999_A	ZNRD1-AS1	ENSG00000204623	30542999	G	A	0.6966	0.713936	0.19277	1.09619e+08	2.86393e-09	1.78268e-08	1.44021e-07	0.99934	Imputed	4
6	rs1264531	rs1264516	0.976619	TA/GC	Association of an IGHV3-66 gene variant with Kawasaki disease.	Kawasaki disease	MICC - TMPOP1	4e-11	rs1264516-A	1.24	[1.16-1.32]	nk	Natural Killer Cell	6:30396681_T	HCG17	ENSG00000270604	30396681	G	T	0.40763	0.430567	-0.293436	2.0414e+08	5.93383e-21	1.40829e-19	6.50643e-08	0.99905	Imputed	5
6	rs1264537	rs1264516	0.980422	TA/AC	Association of an IGHV3-66 gene variant with Kawasaki disease.	Kawasaki disease	MICC - TMPOP1	4e-11	rs1264516-A	1.24	[1.16-1.32]	nk	Natural Killer Cell	6:30390199_T	HCG17	ENSG00000270604	30390199	A	T	0.40751	0.430705	-0.28601	2.02968e+08	6.07897e-20	1.20021e-18	5.87659e-08	0.99926	Imputed	4
6	rs1264538	rs1264516	0.980422	TA/CC	Association of an IGHV3-66 gene variant with Kawasaki disease.	Kawasaki disease	MICC - TMPOP1	4e-11	rs1264516-A	1.24	[1.16-1.32]	nk	Natural Killer Cell	6:30389258_T	HCG17	ENSG00000270604	30389258	C	T	0.4075	0.430674	-0.395159	2.20195e+08	4.75211e-38	1.38783e-34	1.29271e-06	0.99927	Imputed	1
6	rs1264562	rs1264516	0.948869	TA/GC	Association of an IGHV3-66 gene variant with Kawasaki disease.	Kawasaki disease	MICC - TMPOP1	4e-11	rs1264516-A	1.24	[1.16-1.32]	bmem	Memory B Cell	6:30372812_T	POU5F1	ENSG00000204531	30372812	G	T	0.40377	0.425716	0.37574	9.85254e+07	2.75809e-34	1.5774e-31	1.74443e-07	1	Genotyped	2
6	rs1264699	rs1264697	1	TG/CC	Identification of susceptibility loci for Takayasu arteritis through a large multi-ancestral genome-wide association study.	Takayasu arteritis	RNF39 - TRIM31	1e-08	rs1264697-?	NA		bmem	Memory B Cell	6:30066659_T	ZFP57	ENSG00000204644	30066659	C	T	0.24816	0.222313	-0.376921	2.17316e+08	1.65512e-34	7.04797e-32	6.12288e-08	0.99829	Imputed	4
6	rs1264700	rs1264697	1	GG/AC	Identification of susceptibility loci for Takayasu arteritis through a large multi-ancestral genome-wide association study.	Takayasu arteritis	RNF39 - TRIM31	1e-08	rs1264697-?	NA		bmem	Memory B Cell	6:30066631_G	ZFP57	ENSG00000204644	30066631	A	G	0.24816	0.222328	-0.375662	2.17117e+08	2.85299e-34	1.46882e-31	1.045e-07	0.99829	Imputed	3
6	rs1265159	rs1265159	1	AA/GG	Risk HLA-DQA1 and PLA(2)R1 alleles in idiopathic membranous nephropathy.	Idiopathic membranous nephropathy	POU5F1	4e-37	rs1265159-T	2.42	[NR]	cd8s100b	CD8 S100B T cell	6:31140047_A	PPT2	ENSG00000221988	31140047	G	A	0.2495	0.212858	-0.281757	2.01679e+08	2.3299e-19	1.76748e-18	3.95271e-08	0.99741	Imputed	5
6	rs1265159	rs1265159	1	AA/GG	Risk HLA-DQA1 and PLA(2)R1 alleles in idiopathic membranous nephropathy.	Idiopathic membranous nephropathy	POU5F1	4e-37	rs1265159-T	2.42	[NR]	bin	Naïve/Immature B Cell	6:31140047_A	FKBPL	ENSG00000204315	31140047	G	A	0.2495	0.212858	-0.20407	1.90035e+08	1.0836e-10	8.01149e-10	2.20399e-07	0.99741	Imputed	2
6	rs1265159	rs1265181	0.886314	AC/GG	Psoriasis genome-wide association study identifies susceptibility variants within LCE gene cluster at 1q21.	Psoriasis	POU5F1 - HCG27	2e-208	rs1265181-?	22.62		cd8s100b	CD8 S100B T cell	6:31140047_A	PPT2	ENSG00000221988	31140047	G	A	0.2495	0.212858	-0.281757	2.01679e+08	2.3299e-19	1.76748e-18	3.95271e-08	0.99741	Imputed	5
6	rs1265159	rs1265181	0.886314	AC/GG	Psoriasis genome-wide association study identifies susceptibility variants within LCE gene cluster at 1q21.	Psoriasis	POU5F1 - HCG27	2e-208	rs1265181-?	22.62		bin	Naïve/Immature B Cell	6:31140047_A	FKBPL	ENSG00000204315	31140047	G	A	0.2495	0.212858	-0.20407	1.90035e+08	1.0836e-10	8.01149e-10	2.20399e-07	0.99741	Imputed	2
6	rs1265159	rs1265181	0.886314	AC/GG	Genome-wide association study of psoriasis in an Egyptian population.	Psoriasis	POU5F1 - HCG27	1e-10	rs1265181-?	2	[1.62‐2.45]	cd8s100b	CD8 S100B T cell	6:31140047_A	PPT2	ENSG00000221988	31140047	G	A	0.2495	0.212858	-0.281757	2.01679e+08	2.3299e-19	1.76748e-18	3.95271e-08	0.99741	Imputed	5
6	rs1265159	rs1265181	0.886314	AC/GG	Genome-wide association study of psoriasis in an Egyptian population.	Psoriasis	POU5F1 - HCG27	1e-10	rs1265181-?	2	[1.62‐2.45]	bin	Naïve/Immature B Cell	6:31140047_A	FKBPL	ENSG00000204315	31140047	G	A	0.2495	0.212858	-0.20407	1.90035e+08	1.0836e-10	8.01149e-10	2.20399e-07	0.99741	Imputed	2
5	rs12654944	rs11956597	0.90317	AT/GA	Multi-ancestry genome-wide association meta-analysis of Parkinson's disease.	Parkinson's disease	DDX46	8e-08	rs11956597-A	NA		cd8s100b	CD8 S100B T cell	5:134036784_A	CAMLG	ENSG00000164615	134036784	G	A	0.11292	0.112242	0.19	1.2745e+08	1.99646e-09	2.53364e-06	1.32269e-05	0.9568	Imputed	1
5	rs12654944	rs11956597	0.90317	AT/GA	Multi-ancestry genome-wide association meta-analysis of Parkinson's disease.	Parkinson's disease	DDX46	8e-08	rs11956597-A	NA		cd8et	CD8 Effector memory	5:134036784_A	CAMLG	ENSG00000164615	134036784	G	A	0.11292	0.112242	0.224203	1.22442e+08	1.18114e-12	1.1326e-09	5.17355e-06	0.9568	Imputed	1
5	rs12654944	rs11950533	0.917288	AA/GC	Identification of novel risk loci, causal insights, and heritable risk for Parkinson's disease: a meta-analysis of genome-wide association studies.	Parkinson's disease or first degree relation to individual with Parkinson's disease	C5orf24 - TXNDC15	7e-09	rs11950533-A	0.0916	[0.061-0.123] unit decrease	cd8s100b	CD8 S100B T cell	5:134036784_A	CAMLG	ENSG00000164615	134036784	G	A	0.11292	0.112242	0.19	1.2745e+08	1.99646e-09	2.53364e-06	1.32269e-05	0.9568	Imputed	1
5	rs12654944	rs11950533	0.917288	AA/GC	Identification of novel risk loci, causal insights, and heritable risk for Parkinson's disease: a meta-analysis of genome-wide association studies.	Parkinson's disease or first degree relation to individual with Parkinson's disease	C5orf24 - TXNDC15	7e-09	rs11950533-A	0.0916	[0.061-0.123] unit decrease	cd8et	CD8 Effector memory	5:134036784_A	CAMLG	ENSG00000164615	134036784	G	A	0.11292	0.112242	0.224203	1.22442e+08	1.18114e-12	1.1326e-09	5.17355e-06	0.9568	Imputed	1
5	rs12655433	rs11956597	0.951662	GT/AA	Multi-ancestry genome-wide association meta-analysis of Parkinson's disease.	Parkinson's disease	DDX46	8e-08	rs11956597-A	NA		nk	Natural Killer Cell	5:133979933_G	CAMLG	ENSG00000164615	133979933	A	G	0.11842	0.117047	0.227597	1.21906e+08	5.27454e-13	6.63078e-10	6.25072e-06	0.95879	Imputed	1
5	rs12655433	rs11950533	0.967512	GA/AC	Identification of novel risk loci, causal insights, and heritable risk for Parkinson's disease: a meta-analysis of genome-wide association studies.	Parkinson's disease or first degree relation to individual with Parkinson's disease	C5orf24 - TXNDC15	7e-09	rs11950533-A	0.0916	[0.061-0.123] unit decrease	nk	Natural Killer Cell	5:133979933_G	CAMLG	ENSG00000164615	133979933	A	G	0.11842	0.117047	0.227597	1.21906e+08	5.27454e-13	6.63078e-10	6.25072e-06	0.95879	Imputed	1
5	rs12655443	rs12655443	1	CC/AA	Shared Genetics of Asthma and Mental Health Disorders: A Large-Scale Genome-Wide Cross-Trait Analysis.	Asthma	GNPDA1 - NDFIP1	2e-14	rs12655443-A	1.0480598	[1.04-1.06]	cd4nc	CD4 Naive/Central memory T cell	5:141467856_A	NDFIP1	ENSG00000131507	141467856	C	A	0.5113	0.506006	-0.187718	1.87455e+08	3.07088e-09	8.13933e-07	2.61901e-06	0.9658	Imputed	1
6	rs1265905	rs3117582	0.911876	GG/AT	High-Density Genetic Mapping Identifies New Susceptibility Variants in Sarcoidosis Phenotypes and Shows Genomic-driven Phenotypic Differences.	Sarcoidosis (Lofgren's syndrome vs non-Lofgren's syndrome)	APOM	1e-30	rs3117582-C	NA		cd8s100b	CD8 S100B T cell	6:31909941_G	APOM	ENSG00000204444	31909941	A	G	0.11791	0.0921928	0.261565	1.1619e+08	8.26225e-17	4.60563e-16	3.95271e-08	0.99844	Imputed	5
6	rs1265905	rs9267531	0.911876	GG/AA	Genome-wide association study identifies new susceptibility loci for cutaneous lupus erythematosus.	Cutaneous lupus erythematosus	CSNK2B	3e-14	rs9267531-G	2.62	[1.93-3.54]	cd8s100b	CD8 S100B T cell	6:31909941_G	APOM	ENSG00000204444	31909941	A	G	0.11791	0.0921928	0.261565	1.1619e+08	8.26225e-17	4.60563e-16	3.95271e-08	0.99844	Imputed	5
6	rs1265905	rs9267531	0.911876	GG/AA	Identification of a New Susceptibility Locus for Systemic Lupus Erythematosus on Chromosome 12 in Individuals of European Ancestry.	Systemic lupus erythematosus	CSNK2B	8e-08	rs9267531-?	NA		cd8s100b	CD8 S100B T cell	6:31909941_G	APOM	ENSG00000204444	31909941	A	G	0.11791	0.0921928	0.261565	1.1619e+08	8.26225e-17	4.60563e-16	3.95271e-08	0.99844	Imputed	5
6	rs1265905	rs3131379	0.940875	GA/AG	Genome-wide association scan in women with systemic lupus erythematosus identifies susceptibility variants in ITGAM, PXK, KIAA1542 and other loci.	Systemic lupus erythematosus	MSH5, MSH5-SAPCD1	2e-52	rs3131379-A	2.36	[2.11-2.64]	cd8s100b	CD8 S100B T cell	6:31909941_G	APOM	ENSG00000204444	31909941	A	G	0.11791	0.0921928	0.261565	1.1619e+08	8.26225e-17	4.60563e-16	3.95271e-08	0.99844	Imputed	5
6	rs1265905	rs3131379	0.940875	GA/AG	Identification of a New Susceptibility Locus for Systemic Lupus Erythematosus on Chromosome 12 in Individuals of European Ancestry.	Systemic lupus erythematosus	MSH5, MSH5-SAPCD1	8e-08	rs3131379-?	NA		cd8s100b	CD8 S100B T cell	6:31909941_G	APOM	ENSG00000204444	31909941	A	G	0.11791	0.0921928	0.261565	1.1619e+08	8.26225e-17	4.60563e-16	3.95271e-08	0.99844	Imputed	5
6	rs1265905	rs3101017	0.940875	GC/AT	A Systematic Analysis of Protein-altering Exonic Variants in Chronic Obstructive Pulmonary Disease.	Chronic obstructive pulmonary disease	VWA7	2e-14	rs3101017-C	1.12	[1.09 -1.15]	cd8s100b	CD8 S100B T cell	6:31909941_G	APOM	ENSG00000204444	31909941	A	G	0.11791	0.0921928	0.261565	1.1619e+08	8.26225e-17	4.60563e-16	3.95271e-08	0.99844	Imputed	5
6	rs1265905	rs3130490	0.940875	GT/AG	Shared Genetic and Experimental Links between Obesity-Related Traits and Asthma Subtypes in UK Biobank.	Asthma (adult onset)	VWA7	2e-14	rs3130490-?	NA		cd8s100b	CD8 S100B T cell	6:31909941_G	APOM	ENSG00000204444	31909941	A	G	0.11791	0.0921928	0.261565	1.1619e+08	8.26225e-17	4.60563e-16	3.95271e-08	0.99844	Imputed	5
6	rs1265905	rs3130490	0.940875	GT/AG	Shared Genetic and Experimental Links between Obesity-Related Traits and Asthma Subtypes in UK Biobank.	Nonatopic asthma	VWA7	5e-10	rs3130490-?	NA		cd8s100b	CD8 S100B T cell	6:31909941_G	APOM	ENSG00000204444	31909941	A	G	0.11791	0.0921928	0.261565	1.1619e+08	8.26225e-17	4.60563e-16	3.95271e-08	0.99844	Imputed	5
6	rs1265905	rs915652	0.940875	GA/AG	High-Density Genetic Mapping Identifies New Susceptibility Variants in Sarcoidosis Phenotypes and Shows Genomic-driven Phenotypic Differences.	Sarcoidosis (Lofgren's syndrome vs non-Lofgren's syndrome)	VARS1	4e-32	rs915652-A	NA		cd8s100b	CD8 S100B T cell	6:31909941_G	APOM	ENSG00000204444	31909941	A	G	0.11791	0.0921928	0.261565	1.1619e+08	8.26225e-17	4.60563e-16	3.95271e-08	0.99844	Imputed	5
6	rs1265905	rs3115674	0.887299	GG/AT	Meta-analysis of 208370 East Asians identifies 113 susceptibility loci for systemic lupus erythematosus.	Systemic lupus erythematosus	HSPA1B - SNHG32	1e-08	rs3115674-T	0.652	[0.51-0.8]	cd8s100b	CD8 S100B T cell	6:31909941_G	APOM	ENSG00000204444	31909941	A	G	0.11791	0.0921928	0.261565	1.1619e+08	8.26225e-17	4.60563e-16	3.95271e-08	0.99844	Imputed	5
6	rs1265905	rs599707	0.940875	GT/AC	Genetic variants at the 16p13 locus confer risk for eosinophilic esophagitis.	Eosinophilic esophagitis	SNHG32 - NEU1	3e-09	rs599707-?	1.6920472		cd8s100b	CD8 S100B T cell	6:31909941_G	APOM	ENSG00000204444	31909941	A	G	0.11791	0.0921928	0.261565	1.1619e+08	8.26225e-17	4.60563e-16	3.95271e-08	0.99844	Imputed	5
6	rs1265905	rs558702	0.954522	GA/AG	GWAS identifies novel SLE susceptibility genes and explains the association of the HLA region.	Systemic lupus erythematosus		8e-21	rs558702-A	2.276	[2.097-2.47]	cd8s100b	CD8 S100B T cell	6:31909941_G	APOM	ENSG00000204444	31909941	A	G	0.11791	0.0921928	0.261565	1.1619e+08	8.26225e-17	4.60563e-16	3.95271e-08	0.99844	Imputed	5
6	rs1265905	rs519417	0.969546	GA/AG	Genome-wide association and HLA region fine-mapping studies identify susceptibility loci for multiple common infections.	Pneumonia	C2	3e-09	rs519417-?	0.0882	[0.059-0.117] unit increase	cd8s100b	CD8 S100B T cell	6:31909941_G	APOM	ENSG00000204444	31909941	A	G	0.11791	0.0921928	0.261565	1.1619e+08	8.26225e-17	4.60563e-16	3.95271e-08	0.99844	Imputed	5
6	rs1265905	rs1270942	1	GG/AA	Genetic association analyses implicate aberrant regulation of innate and adaptive immunity genes in the pathogenesis of systemic lupus erythematosus.	Systemic lupus erythematosus		2e-165	rs1270942-C	2.28	[2.15–2.42]	cd8s100b	CD8 S100B T cell	6:31909941_G	APOM	ENSG00000204444	31909941	A	G	0.11791	0.0921928	0.261565	1.1619e+08	8.26225e-17	4.60563e-16	3.95271e-08	0.99844	Imputed	5
6	rs1265905	rs389884	0.984971	GG/AA	High-Density Genetic Mapping Identifies New Susceptibility Variants in Sarcoidosis Phenotypes and Shows Genomic-driven Phenotypic Differences.	Sarcoidosis (Lofgren's syndrome vs non-Lofgren's syndrome)	STK19	1e-32	rs389884-G	NA		cd8s100b	CD8 S100B T cell	6:31909941_G	APOM	ENSG00000204444	31909941	A	G	0.11791	0.0921928	0.261565	1.1619e+08	8.26225e-17	4.60563e-16	3.95271e-08	0.99844	Imputed	5
6	rs1265905	rs389884	0.984971	GG/AA	Risk HLA-DQA1 and PLA(2)R1 alleles in idiopathic membranous nephropathy.	Idiopathic membranous nephropathy	STK19	8e-66	rs389884-C	3.65	[NR]	cd8s100b	CD8 S100B T cell	6:31909941_G	APOM	ENSG00000204444	31909941	A	G	0.11791	0.0921928	0.261565	1.1619e+08	8.26225e-17	4.60563e-16	3.95271e-08	0.99844	Imputed	5
6	rs1265905	rs433061	0.940875	GA/AG	Genome-wide association and HLA region fine-mapping studies identify susceptibility loci for multiple common infections.	Cold sores	TNXB	8e-06	rs433061-?	0.0786	[0.044-0.113] unit decrease	cd8s100b	CD8 S100B T cell	6:31909941_G	APOM	ENSG00000204444	31909941	A	G	0.11791	0.0921928	0.261565	1.1619e+08	8.26225e-17	4.60563e-16	3.95271e-08	0.99844	Imputed	5
6	rs1265905	rs1150757	0.956055	GA/AG	Genome-wide association meta-analysis in Chinese and European individuals identifies ten new loci associated with systemic lupus erythematosus.	Systemic lupus erythematosus	TNXB	2e-101	rs1150757-?	2.53	[NR]	cd8s100b	CD8 S100B T cell	6:31909941_G	APOM	ENSG00000204444	31909941	A	G	0.11791	0.0921928	0.261565	1.1619e+08	8.26225e-17	4.60563e-16	3.95271e-08	0.99844	Imputed	5
6	rs1265905	rs1150757	0.956055	GA/AG	Genetic association analyses implicate aberrant regulation of innate and adaptive immunity genes in the pathogenesis of systemic lupus erythematosus.	Systemic lupus erythematosus	TNXB	6e-107	rs1150757-A	2.33	[NR]	cd8s100b	CD8 S100B T cell	6:31909941_G	APOM	ENSG00000204444	31909941	A	G	0.11791	0.0921928	0.261565	1.1619e+08	8.26225e-17	4.60563e-16	3.95271e-08	0.99844	Imputed	5
6	rs1265905	rs1150753	0.956055	GG/AA	Identification of a New Susceptibility Locus for Systemic Lupus Erythematosus on Chromosome 12 in Individuals of European Ancestry.	Systemic lupus erythematosus		6e-09	rs1150753-?	NA		cd8s100b	CD8 S100B T cell	6:31909941_G	APOM	ENSG00000204444	31909941	A	G	0.11791	0.0921928	0.261565	1.1619e+08	8.26225e-17	4.60563e-16	3.95271e-08	0.99844	Imputed	5
6	rs1265905	rs3130288	0.942139	GA/AC	High-Density Genetic Mapping Identifies New Susceptibility Variants in Sarcoidosis Phenotypes and Shows Genomic-driven Phenotypic Differences.	Sarcoidosis (Lofgren's syndrome vs non-Lofgren's syndrome)	ATF6B	3e-33	rs3130288-A	NA		cd8s100b	CD8 S100B T cell	6:31909941_G	APOM	ENSG00000204444	31909941	A	G	0.11791	0.0921928	0.261565	1.1619e+08	8.26225e-17	4.60563e-16	3.95271e-08	0.99844	Imputed	5
6	rs1265905	rs3130288	0.942139	GA/AC	High-Density Genetic Mapping Identifies New Susceptibility Variants in Sarcoidosis Phenotypes and Shows Genomic-driven Phenotypic Differences.	Sarcoidosis (Lofgren's syndrome)	ATF6B	4e-66	rs3130288-A	4.16	[3.54-4.90]	cd8s100b	CD8 S100B T cell	6:31909941_G	APOM	ENSG00000204444	31909941	A	G	0.11791	0.0921928	0.261565	1.1619e+08	8.26225e-17	4.60563e-16	3.95271e-08	0.99844	Imputed	5
6	rs1265905	rs7775397	0.859708	GG/AT	Risk HLA-DQA1 and PLA(2)R1 alleles in idiopathic membranous nephropathy.	Idiopathic membranous nephropathy	TSBP1, TSBP1-AS1	5e-71	rs7775397-G	3.83	[NR]	cd8s100b	CD8 S100B T cell	6:31909941_G	APOM	ENSG00000204444	31909941	A	G	0.11791	0.0921928	0.261565	1.1619e+08	8.26225e-17	4.60563e-16	3.95271e-08	0.99844	Imputed	5
6	rs1265905	rs7775397	0.859708	GG/AT	A Systematic Analysis of Protein-altering Exonic Variants in Chronic Obstructive Pulmonary Disease.	Chronic obstructive pulmonary disease	TSBP1, TSBP1-AS1	3e-13	rs7775397-G	1.12	[1.08 -1.15]	cd8s100b	CD8 S100B T cell	6:31909941_G	APOM	ENSG00000204444	31909941	A	G	0.11791	0.0921928	0.261565	1.1619e+08	8.26225e-17	4.60563e-16	3.95271e-08	0.99844	Imputed	5
6	rs1265905	rs1265757	0.859708	GT/AC	High-Density Genetic Mapping Identifies New Susceptibility Variants in Sarcoidosis Phenotypes and Shows Genomic-driven Phenotypic Differences.	Sarcoidosis (Lofgren's syndrome vs non-Lofgren's syndrome)	TSBP1-AS1, TSBP1	1e-33	rs1265757-A	NA		cd8s100b	CD8 S100B T cell	6:31909941_G	APOM	ENSG00000204444	31909941	A	G	0.11791	0.0921928	0.261565	1.1619e+08	8.26225e-17	4.60563e-16	3.95271e-08	0.99844	Imputed	5
6	rs12663590	rs2523501	1	AC/GG	Age-of-onset information helps identify 76 genetic variants associated with allergic disease.	Allergic disease (asthma, hay fever and/or eczema) (multivariate analysis)	NFKBIL1	8e-10	rs2523501-C	0.036	[0.024-0.048] unit decrease	plasma	Plasma Cell	6:31531478_A	TCF19	ENSG00000137310	31531478	G	A	0.16912	0.159224	-0.138332	9.53276e+07	9.11287e-05	0.00413321	0.0274966	0.99926	Imputed	1
6	rs12663590	rs2844482	1	AT/GC	Shared Genetics of Asthma and Mental Health Disorders: A Large-Scale Genome-Wide Cross-Trait Analysis.	Asthma	NFKBIL1 - LTA	1e-09	rs2844482-T	1.0639137	[1.04-1.08]	plasma	Plasma Cell	6:31531478_A	TCF19	ENSG00000137310	31531478	G	A	0.16912	0.159224	-0.138332	9.53276e+07	9.11287e-05	0.00413321	0.0274966	0.99926	Imputed	1
7	rs12669950	rs4598195	0.991728	CC/TA	Ulcerative colitis-risk loci on chromosomes 1p36 and 12q15 found by genome-wide association study.	Ulcerative colitis	PIGCP2 - DLD	1e-06	rs4598195-?	1.23		cd4et	CD4 Effector memory/TEMRA	7:107508000_C	LAMB1	ENSG00000091136	107508000	T	C	0.42099	0.393548	0.214569	1.23963e+08	1.08567e-11	3.96744e-09	3.57369e-06	0.98633	Imputed	2
7	rs12669950	rs4598195	0.991728	CC/TA	Genome-wide association identifies multiple ulcerative colitis susceptibility loci.	Ulcerative colitis	PIGCP2 - DLD	8e-08	rs4598195-A	1.11	[NR]	cd4et	CD4 Effector memory/TEMRA	7:107508000_C	LAMB1	ENSG00000091136	107508000	T	C	0.42099	0.393548	0.214569	1.23963e+08	1.08567e-11	3.96744e-09	3.57369e-06	0.98633	Imputed	2
7	rs12669950	rs6961243	0.951107	CA/TG	GWAS of peptic ulcer disease implicates Helicobacter pylori infection, other gastrointestinal disorders and depression.	Inflammatory bowel disease	PIGCP2 - DLD	5e-09	rs6961243-G	1.11	[NR]	cd4et	CD4 Effector memory/TEMRA	7:107508000_C	LAMB1	ENSG00000091136	107508000	T	C	0.42099	0.393548	0.214569	1.23963e+08	1.08567e-11	3.96744e-09	3.57369e-06	0.98633	Imputed	2
7	rs12672634	rs4598195	0.903365	CC/TA	Ulcerative colitis-risk loci on chromosomes 1p36 and 12q15 found by genome-wide association study.	Ulcerative colitis	PIGCP2 - DLD	1e-06	rs4598195-?	1.23		cd4nc	CD4 Naive/Central memory T cell	7:107582323_C	LAMB1	ENSG00000091136	107582323	T	C	0.4161	0.39267	-0.664594	2.62719e+08	3.58093e-126	1.93568e-121	1.9714e-06	0.98717	Imputed	1
7	rs12672634	rs4598195	0.903365	CC/TA	Ulcerative colitis-risk loci on chromosomes 1p36 and 12q15 found by genome-wide association study.	Ulcerative colitis	PIGCP2 - DLD	1e-06	rs4598195-?	1.23		bin	Naïve/Immature B Cell	7:107582323_C	LAMB1	ENSG00000091136	107582323	T	C	0.4161	0.39267	0.184454	1.28716e+08	5.78439e-09	1.33528e-08	6.93771e-08	0.98717	Imputed	4
7	rs12672634	rs4598195	0.903365	CC/TA	Genome-wide association identifies multiple ulcerative colitis susceptibility loci.	Ulcerative colitis	PIGCP2 - DLD	8e-08	rs4598195-A	1.11	[NR]	cd4nc	CD4 Naive/Central memory T cell	7:107582323_C	LAMB1	ENSG00000091136	107582323	T	C	0.4161	0.39267	-0.664594	2.62719e+08	3.58093e-126	1.93568e-121	1.9714e-06	0.98717	Imputed	1
7	rs12672634	rs4598195	0.903365	CC/TA	Genome-wide association identifies multiple ulcerative colitis susceptibility loci.	Ulcerative colitis	PIGCP2 - DLD	8e-08	rs4598195-A	1.11	[NR]	bin	Naïve/Immature B Cell	7:107582323_C	LAMB1	ENSG00000091136	107582323	T	C	0.4161	0.39267	0.184454	1.28716e+08	5.78439e-09	1.33528e-08	6.93771e-08	0.98717	Imputed	4
7	rs12672634	rs6961243	0.950347	CA/TG	GWAS of peptic ulcer disease implicates Helicobacter pylori infection, other gastrointestinal disorders and depression.	Inflammatory bowel disease	PIGCP2 - DLD	5e-09	rs6961243-G	1.11	[NR]	cd4nc	CD4 Naive/Central memory T cell	7:107582323_C	LAMB1	ENSG00000091136	107582323	T	C	0.4161	0.39267	-0.664594	2.62719e+08	3.58093e-126	1.93568e-121	1.9714e-06	0.98717	Imputed	1
7	rs12672634	rs6961243	0.950347	CA/TG	GWAS of peptic ulcer disease implicates Helicobacter pylori infection, other gastrointestinal disorders and depression.	Inflammatory bowel disease	PIGCP2 - DLD	5e-09	rs6961243-G	1.11	[NR]	bin	Naïve/Immature B Cell	7:107582323_C	LAMB1	ENSG00000091136	107582323	T	C	0.4161	0.39267	0.184454	1.28716e+08	5.78439e-09	1.33528e-08	6.93771e-08	0.98717	Imputed	4
6	rs1267941	rs666046	0.926833	AC/GA	A year of COVID-19 GWAS results from the GRASP portal reveals potential genetic risk factors.	COVID-19 (hospitalized vs not hospitalized)	RNU1-18P - HSF2	8e-06	rs666046-A	0.72778	[0.41-1.05] unit decrease	cd4nc	CD4 Naive/Central memory T cell	6:122793033_G	SERINC1	ENSG00000111897	122793033	A	G	0.82555	0.817385	0.120033	1.38883e+08	0.000163042	0.00664059	0.0463286	0.98997	Imputed	1
9	rs12684934	rs13299616	1	CT/TC	Leveraging Polygenic Functional Enrichment to Improve GWAS Power.	Autoimmune traits	PSMD5, CUTALP, CUTALP	1e-07	rs13299616-?	NA		nkr	Natural Killer Recruiting Cell	9:123593159_T	PSMD5-AS1	ENSG00000226752	123593159	C	T	0.58953	0.579412	-0.375962	2.08654e+08	6.79196e-34	4.21715e-28	3.20131e-05	0.96394	Imputed	1
7	rs12705424	rs4598195	0.958859	GC/AA	Ulcerative colitis-risk loci on chromosomes 1p36 and 12q15 found by genome-wide association study.	Ulcerative colitis	PIGCP2 - DLD	1e-06	rs4598195-?	1.23		cd8s100b	CD8 S100B T cell	7:107519723_G	LAMB1	ENSG00000091136	107519723	A	G	0.41545	0.390961	0.359085	1.00845e+08	3.17242e-31	2.87865e-30	3.03723e-08	0.98714	Imputed	4
7	rs12705424	rs4598195	0.958859	GC/AA	Genome-wide association identifies multiple ulcerative colitis susceptibility loci.	Ulcerative colitis	PIGCP2 - DLD	8e-08	rs4598195-A	1.11	[NR]	cd8s100b	CD8 S100B T cell	7:107519723_G	LAMB1	ENSG00000091136	107519723	A	G	0.41545	0.390961	0.359085	1.00845e+08	3.17242e-31	2.87865e-30	3.03723e-08	0.98714	Imputed	4
7	rs12705424	rs6961243	0.975056	GA/AG	GWAS of peptic ulcer disease implicates Helicobacter pylori infection, other gastrointestinal disorders and depression.	Inflammatory bowel disease	PIGCP2 - DLD	5e-09	rs6961243-G	1.11	[NR]	cd8s100b	CD8 S100B T cell	7:107519723_G	LAMB1	ENSG00000091136	107519723	A	G	0.41545	0.390961	0.359085	1.00845e+08	3.17242e-31	2.87865e-30	3.03723e-08	0.98714	Imputed	4
1	rs12722986	rs61802846	1	GC/AA	Analysis of five chronic inflammatory diseases identifies 27 new associations and highlights disease-specific patterns at shared loci.	Chronic inflammatory diseases (ankylosing spondylitis, Crohn's disease, psoriasis, primary sclerosing cholangitis, ulcerative colitis) (pleiotropy)	RNU6-481P - FCGR2A	1e-09	rs61802846-?	NA		cd8nc	CD8 Naive/Central memory T cell	1:161465420_G	NDUFS2	ENSG00000158864	161465420	A	G	0.12023	0.132214	-0.139431	1.79834e+08	1.1588e-05	0.0043202	0.0376	0.99206	Imputed	1
1	rs12722986	rs10494360	0.991974	GA/AG	High-density genotyping of immune loci in Koreans and Europeans identifies eight new rheumatoid arthritis risk loci.	Rheumatoid arthritis (ACPA-positive)	FCGR2A	3e-07	rs10494360-A	1.14	[1.08-1.20]	cd8nc	CD8 Naive/Central memory T cell	1:161465420_G	NDUFS2	ENSG00000158864	161465420	A	G	0.12023	0.132214	-0.139431	1.79834e+08	1.1588e-05	0.0043202	0.0376	0.99206	Imputed	1
1	rs12722986	rs9427397	1	GT/AC	Multiomics analysis of rheumatoid arthritis yields sequence variants that have large effects on risk of the seropositive subset.	Rheumatoid arthritis (rheumatoid factor and/or anti-cyclic citrullinated peptide seropositive)	FCGR2A	2e-08	rs9427397-T	1.11		cd8nc	CD8 Naive/Central memory T cell	1:161465420_G	NDUFS2	ENSG00000158864	161465420	A	G	0.12023	0.132214	-0.139431	1.79834e+08	1.1588e-05	0.0043202	0.0376	0.99206	Imputed	1
10	rs12775501	rs2031610	0.991163	TC/CT	Genome-wide association study in Turkish and Iranian populations identify rare familial Mediterranean fever gene (MEFV) polymorphisms associated with ankylosing spondylitis.	Ankylosing spondylitis	FAS	5e-06	rs2031610-C	1.49	[1.26–1.77]	monoc	Classic Monocyte	10:90750909_T	ACTA2	ENSG00000107796	90750909	C	T	0.35934	0.365014	0.18956	1.22897e+08	2.72869e-09	1.45708e-05	4.23798e-05	0.99617	Imputed	1
10	rs12783632	rs1248633	0.828485	TT/AA	A year of COVID-19 GWAS results from the GRASP portal reveals potential genetic risk factors.	COVID-19 (severe vs population)	DLG5	3e-06	rs1248633-T	0.36873	[0.21-0.52] unit increase	cd8et	CD8 Effector memory	10:79526788_T	DLG5	ENSG00000151208	79526788	A	T	0.28884	0.279566	-0.170387	1.84719e+08	7.79063e-08	3.28199e-05	0.000586963	0.86474	Imputed	1
10	rs12783632	rs1248633	0.828485	TT/AA	A year of COVID-19 GWAS results from the GRASP portal reveals potential genetic risk factors.	COVID-19 (severe vs tested, not severe)	DLG5	2e-06	rs1248633-T	0.37381	[0.22-0.53] unit increase	cd8et	CD8 Effector memory	10:79526788_T	DLG5	ENSG00000151208	79526788	A	T	0.28884	0.279566	-0.170387	1.84719e+08	7.79063e-08	3.28199e-05	0.000586963	0.86474	Imputed	1
11	rs12791045	rs17824933	0.932944	TG/CC	Meta-analysis of genome scans and replication identify CD6, IRF8 and TNFRSF1A as new multiple sclerosis susceptibility loci.	Multiple sclerosis	CD6	4e-09	rs17824933-G	1.18	[1.07-1.30]	cd8nc	CD8 Naive/Central memory T cell	11:60767964_T	CD6	ENSG00000013725	60767964	C	T	0.24213	0.232276	-0.174096	1.85305e+08	4.00448e-08	1.7175e-05	0.000271296	0.99742	Imputed	1
11	rs12807827	rs3794060	0.977362	AC/CT	Genetic association analyses implicate aberrant regulation of innate and adaptive immunity genes in the pathogenesis of systemic lupus erythematosus.	Systemic lupus erythematosus	NADSYN1	1e-20	rs3794060-C	1.23	[1.18–1.29]	cd4nc	CD4 Naive/Central memory T cell	11:71203790_C	RP11-660L16.2	ENSG00000254682	71203790	A	C	0.78596	0.691407	0.501433	7.86876e+07	1.1945e-63	4.49717e-60	2.21098e-06	0.97628	Imputed	1
11	rs12807827	rs3794060	0.977362	AC/CT	Genetic association analyses implicate aberrant regulation of innate and adaptive immunity genes in the pathogenesis of systemic lupus erythematosus.	Systemic lupus erythematosus	NADSYN1	1e-20	rs3794060-C	1.23	[1.18–1.29]	cd8nc	CD8 Naive/Central memory T cell	11:71203790_C	RP11-660L16.2	ENSG00000254682	71203790	A	C	0.78596	0.691407	0.3223	1.0696e+08	3.58359e-25	7.09702e-22	4.94292e-06	0.97628	Imputed	1
11	rs1286171	rs474951	0.995073	GG/AT	Overrepresentation of glutamate signaling in Alzheimer's disease: network-based pathway enrichment using meta-analysis of genome-wide association studies.	Alzheimer's disease	MS4A3 - MS4A2	1e-06	rs474951-T	1.2658	[NR]	dc	Dendritic Cell	11:59831458_G	MS4A6A	ENSG00000110077	59831458	A	G	0.29136	0.277548	0.153031	1.28039e+08	1.72491e-06	0.0131379	0.0428561	0.99516	Imputed	1
11	rs1286171	rs501945	0.990156	GC/AG	GWAS on family history of Alzheimer's disease.	Alzheimer's disease or family history of Alzheimer's disease	MS4A3 - MS4A2	5e-08	rs501945-?	NA		dc	Dendritic Cell	11:59831458_G	MS4A6A	ENSG00000110077	59831458	A	G	0.29136	0.277548	0.153031	1.28039e+08	1.72491e-06	0.0131379	0.0428561	0.99516	Imputed	1
13	rs12872943	rs8002861	0.890673	AG/GA	Discovery of six new susceptibility loci and analysis of pleiotropic effects in leprosy.	Leprosy	LACC1 - NRAD1	7e-06	rs8002861-A	1.1111112	[NR]	cd8s100b	CD8 S100B T cell	13:44410553_A	CCDC122	ENSG00000151773	44410553	G	A	0.53451	0.483954	-0.236517	1.94561e+08	6.13257e-14	7.61836e-13	2.60758e-07	0.99447	Imputed	3
13	rs12872943	rs8002861	0.890673	AG/GA	Discovery of six new susceptibility loci and analysis of pleiotropic effects in leprosy.	Leprosy	LACC1 - NRAD1	7e-06	rs8002861-A	1.1111112	[NR]	cd4et	CD4 Effector memory/TEMRA	13:44410553_A	CCDC122	ENSG00000151773	44410553	G	A	0.53451	0.483954	-0.191869	1.8811e+08	1.35009e-09	7.50051e-09	4.90058e-08	0.99447	Imputed	5
13	rs12873099	rs8002861	0.886125	AG/GA	Discovery of six new susceptibility loci and analysis of pleiotropic effects in leprosy.	Leprosy	LACC1 - NRAD1	7e-06	rs8002861-A	1.1111112	[NR]	cd8s100b	CD8 S100B T cell	13:44396247_A	CCDC122	ENSG00000151773	44396247	G	A	0.53446	0.477472	-0.254053	1.9732e+08	6.47928e-16	7.35252e-14	9.7583e-07	0.9873	Imputed	2
13	rs12873099	rs8002861	0.886125	AG/GA	Discovery of six new susceptibility loci and analysis of pleiotropic effects in leprosy.	Leprosy	LACC1 - NRAD1	7e-06	rs8002861-A	1.1111112	[NR]	cd4et	CD4 Effector memory/TEMRA	13:44396247_A	CCDC122	ENSG00000151773	44396247	G	A	0.53446	0.477472	-0.183676	1.86817e+08	6.71487e-09	4.0154e-08	9.65562e-08	0.9873	Imputed	4
13	rs12874590	rs8002861	0.890673	AG/GA	Discovery of six new susceptibility loci and analysis of pleiotropic effects in leprosy.	Leprosy	LACC1 - NRAD1	7e-06	rs8002861-A	1.1111112	[NR]	cd4et	CD4 Effector memory/TEMRA	13:44433363_A	CCDC122	ENSG00000151773	44433363	G	A	0.53496	0.484031	0.221981	1.22793e+08	1.98869e-12	2.62701e-09	1.0151e-05	0.99389	Imputed	1
15	rs12903285	rs8042238	0.988255	AC/GT	Genetic susceptibility for chronic bronchitis in chronic obstructive pulmonary disease.	Chronic obstructive pulmonary disease	IREB2	5e-08	rs8042238-T	1.26	[1.16-1.37]	cd4nc	CD4 Naive/Central memory T cell	15:78778953_G	IREB2	ENSG00000136381	78778953	A	G	0.60828	0.591854	-0.154195	1.82164e+08	1.20452e-06	0.000261347	0.00259361	0.98666	Imputed	1
15	rs12903285	rs13180	0.98444	AC/GT	Variants in FAM13A are associated with chronic obstructive pulmonary disease.	Chronic obstructive pulmonary disease	IREB2	2e-08	rs13180-?	1.3	[1.18-1.43]	cd4nc	CD4 Naive/Central memory T cell	15:78778953_G	IREB2	ENSG00000136381	78778953	A	G	0.60828	0.591854	-0.154195	1.82164e+08	1.20452e-06	0.000261347	0.00259361	0.98666	Imputed	1
16	rs12928404	rs8049439	0.973809	CC/TT	Common variants at five new loci associated with early-onset inflammatory bowel disease.	Inflammatory bowel disease (early onset)	ATXN2L	2e-09	rs8049439-G	1.14	[1.00-1.30]	cd8s100b	CD8 S100B T cell	16:28847246_C	TUFM	ENSG00000178952	28847246	T	C	0.39071	0.40539	0.327788	1.0577e+08	5.28545e-26	1.32602e-21	2.20322e-05	0.99996	Genotyped	1
16	rs12928404	rs12928404	1	CC/TT	Meta-analysis of shared genetic architecture across ten pediatric autoimmune diseases.	Pediatric autoimmune diseases	ATXN2L	6e-07	rs12928404-C	NA		cd8s100b	CD8 S100B T cell	16:28847246_C	TUFM	ENSG00000178952	28847246	T	C	0.39071	0.40539	0.327788	1.0577e+08	5.28545e-26	1.32602e-21	2.20322e-05	0.99996	Genotyped	1
16	rs12928404	rs62037363	0.9283	CC/TT	Association analyses identify 38 susceptibility loci for inflammatory bowel disease and highlight shared genetic risk across populations.	Inflammatory bowel disease	SH2B1	6e-22	rs62037363-?	NA		cd8s100b	CD8 S100B T cell	16:28847246_C	TUFM	ENSG00000178952	28847246	T	C	0.39071	0.40539	0.327788	1.0577e+08	5.28545e-26	1.32602e-21	2.20322e-05	0.99996	Genotyped	1
16	rs12928404	rs62037369	0.924297	CT/TC	Sex-Dimorphic Analyses Identify Novel and Sex-Specific Genetic Associations in Inflammatory Bowel Disease.	Ulcerative colitis	SH2B1	2e-08	rs62037369-A	1.12	[1.077-1.165]	cd8s100b	CD8 S100B T cell	16:28847246_C	TUFM	ENSG00000178952	28847246	T	C	0.39071	0.40539	0.327788	1.0577e+08	5.28545e-26	1.32602e-21	2.20322e-05	0.99996	Genotyped	1
16	rs12928404	rs62037369	0.924297	CT/TC	Sex-Dimorphic Analyses Identify Novel and Sex-Specific Genetic Associations in Inflammatory Bowel Disease.	Ulcerative colitis	SH2B1	7e-08	rs62037369-A	1.081	[1.051-1.112]	cd8s100b	CD8 S100B T cell	16:28847246_C	TUFM	ENSG00000178952	28847246	T	C	0.39071	0.40539	0.327788	1.0577e+08	5.28545e-26	1.32602e-21	2.20322e-05	0.99996	Genotyped	1
8	rs1293322	rs1296028	0.950814	TG/CA	Meta-analysis of Parkinson's disease: identification of a novel locus, RIT2.	Parkinson's disease	FDFT1 - CTSB	1e-06	rs1296028-?	1.15	[NR]	cd8s100b	CD8 S100B T cell	8:11692638_T	FAM86B1	ENSG00000186523	11692638	C	T	0.2516	0.246535	0.37442	9.84325e+07	5.2528e-34	6.84584e-32	2.27034e-06	0.97912	Imputed	2
8	rs1293325	rs1296028	0.965535	AG/GA	Meta-analysis of Parkinson's disease: identification of a novel locus, RIT2.	Parkinson's disease	FDFT1 - CTSB	1e-06	rs1296028-?	1.15	[NR]	cd8s100b	CD8 S100B T cell	8:11693577_A	FAM86B1	ENSG00000186523	11693577	G	A	0.2547	0.249322	0.386624	9.65122e+07	2.49866e-36	5.82233e-36	7.24345e-07	0.98289	Imputed	5
8	rs1293325	rs2740594	0.806571	AG/GA	A meta-analysis of genome-wide association studies identifies 17 new Parkinson's disease risk loci.	Parkinson's disease	CTSB	6e-12	rs2740594-A	1.09	[1.07-1.12]	cd8s100b	CD8 S100B T cell	8:11693577_A	FAM86B1	ENSG00000186523	11693577	G	A	0.2547	0.249322	0.386624	9.65122e+07	2.49866e-36	5.82233e-36	7.24345e-07	0.98289	Imputed	5
8	rs1293326	rs1296028	0.936648	CG/GA	Meta-analysis of Parkinson's disease: identification of a novel locus, RIT2.	Parkinson's disease	FDFT1 - CTSB	1e-06	rs1296028-?	1.15	[NR]	cd8s100b	CD8 S100B T cell	8:11694765_C	FAM86B1	ENSG00000186523	11694765	G	C	0.25365	0.248506	0.394377	9.52922e+07	7.41699e-38	4.82104e-37	6.57316e-07	0.98479	Imputed	3
17	rs12944882	rs2941522	0.886686	TT/CC	Moderate-to-severe asthma in individuals of European ancestry: a genome-wide association study.	Asthma (moderate or severe)	GRB7 - IKZF3	2e-12	rs2941522-T	1.11	[1.08-1.15]	cd8s100b	CD8 S100B T cell	17:37983492_C	ORMDL3	ENSG00000172057	37983492	T	C	0.5337	0.530813	-0.2826	2.01812e+08	1.80384e-19	1.70497e-16	7.42338e-06	0.98737	Imputed	1
17	rs12944882	rs907091	0.862268	TT/CC	FUT2-ABO epistasis increases the risk of early childhood asthma and Streptococcus pneumoniae respiratory illnesses.	Childhood asthma with severe exacerbations		2e-63	rs907091-T	0.4839	[0.43-0.54] unit increase	cd8s100b	CD8 S100B T cell	17:37983492_C	ORMDL3	ENSG00000172057	37983492	T	C	0.5337	0.530813	-0.2826	2.01812e+08	1.80384e-19	1.70497e-16	7.42338e-06	0.98737	Imputed	1
17	rs12944882	rs907091	0.862268	TT/CC	Immunochip analyses identify a novel risk locus for primary biliary cirrhosis at 13q14, multiple independent associations at four established risk loci and epistasis between 1p31 and 7q32 risk variants.	Primary biliary cirrhosis		4e-09	rs907091-C	1.29	[1.19-1.41]	cd8s100b	CD8 S100B T cell	17:37983492_C	ORMDL3	ENSG00000172057	37983492	T	C	0.5337	0.530813	-0.2826	2.01812e+08	1.80384e-19	1.70497e-16	7.42338e-06	0.98737	Imputed	1
17	rs12944882	rs9303277	0.886952	TC/CT	Genome-wide meta-analyses identify three loci associated with primary biliary cirrhosis.	Primary biliary cholangitis	IKZF3	2e-09	rs9303277-T	1.38	[NR]	cd8s100b	CD8 S100B T cell	17:37983492_C	ORMDL3	ENSG00000172057	37983492	T	C	0.5337	0.530813	-0.2826	2.01812e+08	1.80384e-19	1.70497e-16	7.42338e-06	0.98737	Imputed	1
17	rs12944882	rs9303277	0.886952	TC/CT	Genome-wide association study identifies TNFSF15 and POU2AF1 as susceptibility loci for primary biliary cirrhosis in the Japanese population.	Primary biliary cholangitis	IKZF3	4e-09	rs9303277-T	1.44	[1.28-1.63]	cd8s100b	CD8 S100B T cell	17:37983492_C	ORMDL3	ENSG00000172057	37983492	T	C	0.5337	0.530813	-0.2826	2.01812e+08	1.80384e-19	1.70497e-16	7.42338e-06	0.98737	Imputed	1
17	rs12944882	rs9303277	0.886952	TC/CT	A systemic sclerosis and systemic lupus erythematosus pan-meta-GWAS reveals new shared susceptibility loci.	Systemic lupus erythematosus and Systemic sclerosis	IKZF3	7e-06	rs9303277-?	1.191	[NR]	cd8s100b	CD8 S100B T cell	17:37983492_C	ORMDL3	ENSG00000172057	37983492	T	C	0.5337	0.530813	-0.2826	2.01812e+08	1.80384e-19	1.70497e-16	7.42338e-06	0.98737	Imputed	1
17	rs12944882	rs9303277	0.886952	TC/CT	International genome-wide meta-analysis identifies new primary biliary cirrhosis risk loci and targetable pathogenic pathways.	Primary biliary cholangitis	IKZF3	3e-11	rs9303277-T	1.2345679	NR	cd8s100b	CD8 S100B T cell	17:37983492_C	ORMDL3	ENSG00000172057	37983492	T	C	0.5337	0.530813	-0.2826	2.01812e+08	1.80384e-19	1.70497e-16	7.42338e-06	0.98737	Imputed	1
17	rs12944882	rs9303277	0.886952	TC/CT	Genome-wide association studies identify PRKCB as a novel genetic susceptibility locus for primary biliary cholangitis in the Japanese population.	Primary biliary cholangitis	IKZF3	8e-11	rs9303277-T	1.4342519	[1.286-1.599]	cd8s100b	CD8 S100B T cell	17:37983492_C	ORMDL3	ENSG00000172057	37983492	T	C	0.5337	0.530813	-0.2826	2.01812e+08	1.80384e-19	1.70497e-16	7.42338e-06	0.98737	Imputed	1
17	rs12944882	rs3816470	0.995918	TA/CG	Inflammatory and infectious upper respiratory diseases associate with 41 genomic loci and type 2 inflammation.	Sinonasal disease	IKZF3	3e-07	rs3816470-?	0.95	[0.93-0.97]	cd8s100b	CD8 S100B T cell	17:37983492_C	ORMDL3	ENSG00000172057	37983492	T	C	0.5337	0.530813	-0.2826	2.01812e+08	1.80384e-19	1.70497e-16	7.42338e-06	0.98737	Imputed	1
17	rs12944882	rs3816470	0.995918	TA/CG	Inflammatory and infectious upper respiratory diseases associate with 41 genomic loci and type 2 inflammation.	Chronic inflammatory sinonasal disease	IKZF3	2e-08	rs3816470-G	0.94		cd8s100b	CD8 S100B T cell	17:37983492_C	ORMDL3	ENSG00000172057	37983492	T	C	0.5337	0.530813	-0.2826	2.01812e+08	1.80384e-19	1.70497e-16	7.42338e-06	0.98737	Imputed	1
17	rs12944882	rs11655198	0.852142	TC/CT	Detection and interpretation of shared genetic influences on 42 human traits.	Asthma	ZPBP2	1e-63	rs11655198-?	1.1806375	[1.16-1.2]	cd8s100b	CD8 S100B T cell	17:37983492_C	ORMDL3	ENSG00000172057	37983492	T	C	0.5337	0.530813	-0.2826	2.01812e+08	1.80384e-19	1.70497e-16	7.42338e-06	0.98737	Imputed	1
17	rs12944882	rs9901146	0.852142	TG/CA	Shared and distinct genetic risk factors for childhood-onset and adult-onset asthma: genome-wide and transcriptome-wide studies.	Asthma (childhood onset)	ZPBP2 - GSDMB	8e-99	rs9901146-G	1.18		cd8s100b	CD8 S100B T cell	17:37983492_C	ORMDL3	ENSG00000172057	37983492	T	C	0.5337	0.530813	-0.2826	2.01812e+08	1.80384e-19	1.70497e-16	7.42338e-06	0.98737	Imputed	1
17	rs12944882	rs7359623	0.840011	TC/CT	Genome-wide association analysis of 350 000 Caucasians from the UK Biobank identifies novel loci for asthma, hay fever and eczema.	Hay fever and/or eczema	ZPBP2 - GSDMB	2e-16	rs7359623-C	1.05	[1.038-1.062]	cd8s100b	CD8 S100B T cell	17:37983492_C	ORMDL3	ENSG00000172057	37983492	T	C	0.5337	0.530813	-0.2826	2.01812e+08	1.80384e-19	1.70497e-16	7.42338e-06	0.98737	Imputed	1
17	rs12944882	rs8067378	0.88229	TA/CG	Dense fine-mapping study identifies new susceptibility loci for primary biliary cirrhosis.	Primary biliary cirrhosis	ZPBP2 - GSDMB	6e-14	rs8067378-G	1.26	[1.19-1.34]	cd8s100b	CD8 S100B T cell	17:37983492_C	ORMDL3	ENSG00000172057	37983492	T	C	0.5337	0.530813	-0.2826	2.01812e+08	1.80384e-19	1.70497e-16	7.42338e-06	0.98737	Imputed	1
17	rs12944882	rs8067378	0.88229	TA/CG	Multi-ancestry and multi-trait genome-wide association meta-analyses inform clinical risk prediction for systemic lupus erythematosus.	Systemic lupus erythematosus (MTAG)	ZPBP2 - GSDMB	5e-23	rs8067378-A	0.076	[0.061-0.091] unit decrease	cd8s100b	CD8 S100B T cell	17:37983492_C	ORMDL3	ENSG00000172057	37983492	T	C	0.5337	0.530813	-0.2826	2.01812e+08	1.80384e-19	1.70497e-16	7.42338e-06	0.98737	Imputed	1
17	rs12944882	rs12453507	0.817265	TC/CG	Fine mapping of type 1 diabetes susceptibility loci and evidence for colocalization of causal variants with lymphoid gene enhancers.	Type 1 diabetes	ZPBP2 - GSDMB	1e-08	rs12453507-G	1.1111112		cd8s100b	CD8 S100B T cell	17:37983492_C	ORMDL3	ENSG00000172057	37983492	T	C	0.5337	0.530813	-0.2826	2.01812e+08	1.80384e-19	1.70497e-16	7.42338e-06	0.98737	Imputed	1
17	rs12944882	rs2305479	0.831675	TC/CT	Multiancestry association study identifies new asthma risk loci that colocalize with immune-cell enhancer marks.	Asthma	GSDMB	3e-24	rs2305479-T	0.23	[0.19-0.27] unit decrease	cd8s100b	CD8 S100B T cell	17:37983492_C	ORMDL3	ENSG00000172057	37983492	T	C	0.5337	0.530813	-0.2826	2.01812e+08	1.80384e-19	1.70497e-16	7.42338e-06	0.98737	Imputed	1
17	rs12944882	rs2305479	0.831675	TC/CT	Genome-wide analysis highlights contribution of immune system pathways to the genetic architecture of asthma.	Asthma	GSDMB	3e-69	rs2305479-C	1.1115996	1.09857261213927-1.12478100946316]	cd8s100b	CD8 S100B T cell	17:37983492_C	ORMDL3	ENSG00000172057	37983492	T	C	0.5337	0.530813	-0.2826	2.01812e+08	1.80384e-19	1.70497e-16	7.42338e-06	0.98737	Imputed	1
17	rs12944882	rs2305479	0.831675	TC/CT	Genome-wide analysis highlights contribution of immune system pathways to the genetic architecture of asthma.	Asthma	GSDMB	8e-112	rs2305479-C	NA		cd8s100b	CD8 S100B T cell	17:37983492_C	ORMDL3	ENSG00000172057	37983492	T	C	0.5337	0.530813	-0.2826	2.01812e+08	1.80384e-19	1.70497e-16	7.42338e-06	0.98737	Imputed	1
17	rs12944882	rs2305479	0.831675	TC/CT	Genome-wide association analysis of 350 000 Caucasians from the UK Biobank identifies novel loci for asthma, hay fever and eczema.	Asthma	GSDMB	2e-48	rs2305479-C	NA		cd8s100b	CD8 S100B T cell	17:37983492_C	ORMDL3	ENSG00000172057	37983492	T	C	0.5337	0.530813	-0.2826	2.01812e+08	1.80384e-19	1.70497e-16	7.42338e-06	0.98737	Imputed	1
17	rs12944882	rs883770	0.831675	TC/CT	GWAS for systemic sclerosis identifies multiple risk loci and highlights fibrotic and vasculopathy pathways.	Systemic sclerosis	GSDMB	5e-09	rs883770-T	1.13		cd8s100b	CD8 S100B T cell	17:37983492_C	ORMDL3	ENSG00000172057	37983492	T	C	0.5337	0.530813	-0.2826	2.01812e+08	1.80384e-19	1.70497e-16	7.42338e-06	0.98737	Imputed	1
17	rs12944882	rs883770	0.831675	TC/CT	GWAS for systemic sclerosis identifies six novel susceptibility loci including one in the Fcγ receptor region.	Systemic sclerosis	GSDMB	1e-09	rs883770-T	0.048	[0.013-0.083] unit increase	cd8s100b	CD8 S100B T cell	17:37983492_C	ORMDL3	ENSG00000172057	37983492	T	C	0.5337	0.530813	-0.2826	2.01812e+08	1.80384e-19	1.70497e-16	7.42338e-06	0.98737	Imputed	1
17	rs12944882	rs62067034	0.831675	TC/CT	Identification of Four Novel Loci in Asthma in European American and African American Populations.	Asthma (childhood onset)	GSDMB	3e-06	rs62067034-?	0.171	[0.098-0.244] unit decrease	cd8s100b	CD8 S100B T cell	17:37983492_C	ORMDL3	ENSG00000172057	37983492	T	C	0.5337	0.530813	-0.2826	2.01812e+08	1.80384e-19	1.70497e-16	7.42338e-06	0.98737	Imputed	1
17	rs12944882	rs62067034	0.831675	TC/CT	Identification of Four Novel Loci in Asthma in European American and African American Populations.	Asthma (childhood onset)	GSDMB	5e-06	rs62067034-?	NA		cd8s100b	CD8 S100B T cell	17:37983492_C	ORMDL3	ENSG00000172057	37983492	T	C	0.5337	0.530813	-0.2826	2.01812e+08	1.80384e-19	1.70497e-16	7.42338e-06	0.98737	Imputed	1
17	rs12944882	rs2290400	0.853386	TT/CC	Genome-wide association study and meta-analysis find that over 40 loci affect risk of type 1 diabetes.	Type 1 diabetes	GSDMB	6e-13	rs2290400-?	1.15	[1.08-1.22]	cd8s100b	CD8 S100B T cell	17:37983492_C	ORMDL3	ENSG00000172057	37983492	T	C	0.5337	0.530813	-0.2826	2.01812e+08	1.80384e-19	1.70497e-16	7.42338e-06	0.98737	Imputed	1
17	rs12944882	rs1008723	0.828873	TG/CT	Eighty-eight variants highlight the role of T cell regulation and airway remodeling in asthma pathogenesis.	Asthma	GSDMB	1e-65	rs1008723-G	1.1136974	[1.1-1.12]	cd8s100b	CD8 S100B T cell	17:37983492_C	ORMDL3	ENSG00000172057	37983492	T	C	0.5337	0.530813	-0.2826	2.01812e+08	1.80384e-19	1.70497e-16	7.42338e-06	0.98737	Imputed	1
17	rs12944882	rs1008723	0.828873	TG/CT	Dense genotyping of immune-related loci in idiopathic inflammatory myopathies confirms HLA alleles as the strongest genetic risk factor and suggests different genetic background for major clinical subgroups.	Dermatomyositis or juvenile dermatomyositis	GSDMB	9e-06	rs1008723-T	1.2	[1.11–1.30]	cd8s100b	CD8 S100B T cell	17:37983492_C	ORMDL3	ENSG00000172057	37983492	T	C	0.5337	0.530813	-0.2826	2.01812e+08	1.80384e-19	1.70497e-16	7.42338e-06	0.98737	Imputed	1
17	rs12944882	rs1008723	0.828873	TG/CT	Phenome-wide analysis of Taiwan Biobank reveals novel glycemia-related loci and genetic risks for diabetes.	Asthma	GSDMB	2e-09	rs1008723-?	0.19837083	unit decrease	cd8s100b	CD8 S100B T cell	17:37983492_C	ORMDL3	ENSG00000172057	37983492	T	C	0.5337	0.530813	-0.2826	2.01812e+08	1.80384e-19	1.70497e-16	7.42338e-06	0.98737	Imputed	1
17	rs12944882	rs1008723	0.828873	TG/CT	Shared Genetics of Asthma and Mental Health Disorders: A Large-Scale Genome-Wide Cross-Trait Analysis.	Asthma	GSDMB	2e-62	rs1008723-G	1.1076171	[1.1-1.12]	cd8s100b	CD8 S100B T cell	17:37983492_C	ORMDL3	ENSG00000172057	37983492	T	C	0.5337	0.530813	-0.2826	2.01812e+08	1.80384e-19	1.70497e-16	7.42338e-06	0.98737	Imputed	1
17	rs12944882	rs56380902	0.857997	TT/CC	Shared Genetic and Experimental Links between Obesity-Related Traits and Asthma Subtypes in UK Biobank.	Atopic asthma	GSDMB	6e-39	rs56380902-?	NA		cd8s100b	CD8 S100B T cell	17:37983492_C	ORMDL3	ENSG00000172057	37983492	T	C	0.5337	0.530813	-0.2826	2.01812e+08	1.80384e-19	1.70497e-16	7.42338e-06	0.98737	Imputed	1
17	rs12944882	rs56380902	0.857997	TT/CC	Type 1 Diabetes Risk in African-Ancestry Participants and Utility of an Ancestry-Specific Genetic Risk Score.	Type 1 diabetes	GSDMB	1e-08	rs56380902-C	1.35	[1.22–1.50]	cd8s100b	CD8 S100B T cell	17:37983492_C	ORMDL3	ENSG00000172057	37983492	T	C	0.5337	0.530813	-0.2826	2.01812e+08	1.80384e-19	1.70497e-16	7.42338e-06	0.98737	Imputed	1
17	rs12944882	rs4795401	0.824191	TA/CG	Prioritization of candidate causal genes for asthma in susceptibility loci derived from UK Biobank.	Asthma	GSDMB	1e-55	rs4795401-G	0.1025535	[0.09-0.115] unit decrease	cd8s100b	CD8 S100B T cell	17:37983492_C	ORMDL3	ENSG00000172057	37983492	T	C	0.5337	0.530813	-0.2826	2.01812e+08	1.80384e-19	1.70497e-16	7.42338e-06	0.98737	Imputed	1
17	rs12944882	rs7216558	0.803852	TT/CC	A whole genome sequencing study of moderate to severe asthma identifies a lung function locus associated with asthma risk.	Asthma (moderate or severe)	GSDMB	2e-11	rs7216558-T	1.263	[1.19-1.33]	cd8s100b	CD8 S100B T cell	17:37983492_C	ORMDL3	ENSG00000172057	37983492	T	C	0.5337	0.530813	-0.2826	2.01812e+08	1.80384e-19	1.70497e-16	7.42338e-06	0.98737	Imputed	1
17	rs12944882	rs7219923	0.803852	TT/CC	FUT2-ABO epistasis increases the risk of early childhood asthma and Streptococcus pneumoniae respiratory illnesses.	Childhood asthma with severe exacerbations	GSDMB	2e-68	rs7219923-T	1.65	[1.56-1.75]	cd8s100b	CD8 S100B T cell	17:37983492_C	ORMDL3	ENSG00000172057	37983492	T	C	0.5337	0.530813	-0.2826	2.01812e+08	1.80384e-19	1.70497e-16	7.42338e-06	0.98737	Imputed	1
17	rs12944882	rs7224129	0.803852	TA/CG	Genome-wide association study identifies TNFSF15associated with childhood asthma.	Asthma (childhood onset)	GSDMB	4e-09	rs7224129-?	1.904	[1.535-2.36]	cd8s100b	CD8 S100B T cell	17:37983492_C	ORMDL3	ENSG00000172057	37983492	T	C	0.5337	0.530813	-0.2826	2.01812e+08	1.80384e-19	1.70497e-16	7.42338e-06	0.98737	Imputed	1
17	rs12946093	rs892964	0.811529	TC/CA	Better safe than sorry-Whole-genome sequencing indicates that missense variants are significant in susceptibility to COVID-19.	Resistance to COVID-19 infection (Exposed negative vs positive)	SEPTIN9	2e-28	rs892964-?	NA		cd4nc	CD4 Naive/Central memory T cell	17:75330763_C	RP11-936I5.1	ENSG00000266998	75330763	T	C	0.56615	0.55385	-0.139012	1.79767e+08	1.23171e-05	0.000155514	0.00297549	0.98878	Imputed	2
17	rs12946093	rs2898645	0.940938	TC/CT	Better safe than sorry-Whole-genome sequencing indicates that missense variants are significant in susceptibility to COVID-19.	Severe COVID-19 infection	SEPTIN9	8e-07	rs2898645-?	NA		cd4nc	CD4 Naive/Central memory T cell	17:75330763_C	RP11-936I5.1	ENSG00000266998	75330763	T	C	0.56615	0.55385	-0.139012	1.79767e+08	1.23171e-05	0.000155514	0.00297549	0.98878	Imputed	2
17	rs12946723	rs11012	0.981733	TT/CC	Genome-wide association study confirms SNPs in SNCA and the MAPT region as common risk factors for Parkinson disease.	Parkinson's disease	PLEKHM1	6e-08	rs11012-T	1.43	[1.27-1.61]	cd8nc	CD8 Naive/Central memory T cell	17:43496828_T	CRHR1	ENSG00000120088	43496828	C	T	0.18316	0.17587	-0.222182	1.92894e+08	1.89763e-12	4.19989e-12	6.41834e-08	0.99446	Imputed	3
17	rs12946723	rs11012	0.981733	TT/CC	Multi-ancestry and multi-trait genome-wide association meta-analyses inform clinical risk prediction for systemic lupus erythematosus.	Systemic lupus erythematosus (MTAG)	PLEKHM1	6e-09	rs11012-C	0.07	[0.046-0.094] unit increase	cd8nc	CD8 Naive/Central memory T cell	17:43496828_T	CRHR1	ENSG00000120088	43496828	C	T	0.18316	0.17587	-0.222182	1.92894e+08	1.89763e-12	4.19989e-12	6.41834e-08	0.99446	Imputed	3
17	rs12951665	rs9903269	0.930866	CA/TT	Shared Genetic and Experimental Links between Obesity-Related Traits and Asthma Subtypes in UK Biobank.	Nonatopic asthma	CDK12 - NEUROD2	6e-10	rs9903269-?	NA		cd8et	CD8 Effector memory	17:37742021_T	PNMT	ENSG00000141744	37742021	C	T	0.799	0.779997	-0.148606	1.81282e+08	2.91228e-06	0.000564898	0.00896127	0.98775	Imputed	1
17	rs12951665	rs9903269	0.930866	CA/TT	Shared Genetic and Experimental Links between Obesity-Related Traits and Asthma Subtypes in UK Biobank.	Atopic asthma	CDK12 - NEUROD2	1e-16	rs9903269-?	NA		cd8et	CD8 Effector memory	17:37742021_T	PNMT	ENSG00000141744	37742021	C	T	0.799	0.779997	-0.148606	1.81282e+08	2.91228e-06	0.000564898	0.00896127	0.98775	Imputed	1
17	rs12951665	rs9903269	0.930866	CA/TT	Discerning asthma endotypes through comorbidity mapping.	Asthma in any disease	CDK12 - NEUROD2	1e-16	rs9903269-A	1.0811226	[1.06-1.1]	cd8et	CD8 Effector memory	17:37742021_T	PNMT	ENSG00000141744	37742021	C	T	0.799	0.779997	-0.148606	1.81282e+08	2.91228e-06	0.000564898	0.00896127	0.98775	Imputed	1
17	rs12952764	rs11012	0.981733	AT/GC	Genome-wide association study confirms SNPs in SNCA and the MAPT region as common risk factors for Parkinson disease.	Parkinson's disease	PLEKHM1	6e-08	rs11012-T	1.43	[1.27-1.61]	cd8nc	CD8 Naive/Central memory T cell	17:43497210_A	CRHR1	ENSG00000120088	43497210	G	A	0.18316	0.175808	-0.223871	1.93161e+08	1.27715e-12	2.56151e-12	3.10046e-09	0.99441	Imputed	4
17	rs12952764	rs11012	0.981733	AT/GC	Multi-ancestry and multi-trait genome-wide association meta-analyses inform clinical risk prediction for systemic lupus erythematosus.	Systemic lupus erythematosus (MTAG)	PLEKHM1	6e-09	rs11012-C	0.07	[0.046-0.094] unit increase	cd8nc	CD8 Naive/Central memory T cell	17:43497210_A	CRHR1	ENSG00000120088	43497210	G	A	0.18316	0.175808	-0.223871	1.93161e+08	1.27715e-12	2.56151e-12	3.10046e-09	0.99441	Imputed	4
19	rs12980600	rs12980600	1	TT/AA	Identification of Susceptibility Loci in IL6, RPS9/LILRB3, and an Intergenic Locus on Chromosome 21q22 in Takayasu Arteritis in a Genome-Wide Association Study.	Takayasu arteritis	RPS9	2e-08	rs12980600-?	1.6666665	[NR]	bmem	Memory B Cell	19:54707248_T	RPS9	ENSG00000170889	54707248	A	T	0.27892	0.268371	0.270255	1.15174e+08	6.75056e-18	1.16039e-15	8.8518e-07	0.94704	Imputed	2
19	rs12980600	rs12980600	1	TT/AA	Identification of Susceptibility Loci in IL6, RPS9/LILRB3, and an Intergenic Locus on Chromosome 21q22 in Takayasu Arteritis in a Genome-Wide Association Study.	Takayasu arteritis	RPS9	2e-08	rs12980600-?	1.6666665	[NR]	cd4et	CD4 Effector memory/TEMRA	19:54707248_T	RPS9	ENSG00000170889	54707248	A	T	0.27892	0.268371	0.19141	1.27618e+08	1.47996e-09	1.67024e-08	6.20186e-07	0.94704	Imputed	3
19	rs12980600	rs12980600	1	TT/AA	Identification of Susceptibility Loci in IL6, RPS9/LILRB3, and an Intergenic Locus on Chromosome 21q22 in Takayasu Arteritis in a Genome-Wide Association Study.	Takayasu arteritis	RPS9	2e-08	rs12980600-?	1.6666665	[NR]	bin	Naïve/Immature B Cell	19:54707248_T	RPS9	ENSG00000170889	54707248	A	T	0.27892	0.268371	0.1047	1.41303e+08	0.00101688	0.00131064	0.0309138	0.94704	Imputed	4
19	rs12980600	rs12980600	1	TT/AA	Identification of Susceptibility Loci in IL6, RPS9/LILRB3, and an Intergenic Locus on Chromosome 21q22 in Takayasu Arteritis in a Genome-Wide Association Study.	Takayasu arteritis	RPS9	2e-08	rs12980600-?	1.6666665	[NR]	cd8et	CD8 Effector memory	19:54707248_T	RPS9	ENSG00000170889	54707248	A	T	0.27892	0.268371	0.400445	9.46264e+07	4.05585e-39	6.30617e-36	3.05307e-06	0.94704	Imputed	2
19	rs12980600	rs12980600	1	TT/AA	Identification of Susceptibility Loci in IL6, RPS9/LILRB3, and an Intergenic Locus on Chromosome 21q22 in Takayasu Arteritis in a Genome-Wide Association Study.	Takayasu arteritis	RPS9	2e-08	rs12980600-?	1.6666665	[NR]	cd8nc	CD8 Naive/Central memory T cell	19:54707248_T	RPS9	ENSG00000170889	54707248	A	T	0.27892	0.268371	0.157929	1.32902e+08	6.56082e-07	1.38976e-06	1.1844e-05	0.94704	Imputed	4
19	rs12980600	rs12980600	1	TT/AA	Identification of Susceptibility Loci in IL6, RPS9/LILRB3, and an Intergenic Locus on Chromosome 21q22 in Takayasu Arteritis in a Genome-Wide Association Study.	Takayasu arteritis	RPS9	2e-08	rs12980600-?	1.6666665	[NR]	nk	Natural Killer Cell	19:54707248_T	RPS9	ENSG00000170889	54707248	A	T	0.27892	0.268371	0.370175	9.94037e+07	2.97204e-33	1.58019e-30	2.02051e-06	0.94704	Imputed	2
19	rs12980600	rs11666543	1	TA/AG	Identification of Susceptibility Loci in IL6, RPS9/LILRB3, and an Intergenic Locus on Chromosome 21q22 in Takayasu Arteritis in a Genome-Wide Association Study.	Takayasu arteritis	RPS9	4e-08	rs11666543-?	1.7857143	[1.45-2.22]	bmem	Memory B Cell	19:54707248_T	RPS9	ENSG00000170889	54707248	A	T	0.27892	0.268371	0.270255	1.15174e+08	6.75056e-18	1.16039e-15	8.8518e-07	0.94704	Imputed	2
19	rs12980600	rs11666543	1	TA/AG	Identification of Susceptibility Loci in IL6, RPS9/LILRB3, and an Intergenic Locus on Chromosome 21q22 in Takayasu Arteritis in a Genome-Wide Association Study.	Takayasu arteritis	RPS9	4e-08	rs11666543-?	1.7857143	[1.45-2.22]	cd4et	CD4 Effector memory/TEMRA	19:54707248_T	RPS9	ENSG00000170889	54707248	A	T	0.27892	0.268371	0.19141	1.27618e+08	1.47996e-09	1.67024e-08	6.20186e-07	0.94704	Imputed	3
19	rs12980600	rs11666543	1	TA/AG	Identification of Susceptibility Loci in IL6, RPS9/LILRB3, and an Intergenic Locus on Chromosome 21q22 in Takayasu Arteritis in a Genome-Wide Association Study.	Takayasu arteritis	RPS9	4e-08	rs11666543-?	1.7857143	[1.45-2.22]	bin	Naïve/Immature B Cell	19:54707248_T	RPS9	ENSG00000170889	54707248	A	T	0.27892	0.268371	0.1047	1.41303e+08	0.00101688	0.00131064	0.0309138	0.94704	Imputed	4
19	rs12980600	rs11666543	1	TA/AG	Identification of Susceptibility Loci in IL6, RPS9/LILRB3, and an Intergenic Locus on Chromosome 21q22 in Takayasu Arteritis in a Genome-Wide Association Study.	Takayasu arteritis	RPS9	4e-08	rs11666543-?	1.7857143	[1.45-2.22]	cd8et	CD8 Effector memory	19:54707248_T	RPS9	ENSG00000170889	54707248	A	T	0.27892	0.268371	0.400445	9.46264e+07	4.05585e-39	6.30617e-36	3.05307e-06	0.94704	Imputed	2
19	rs12980600	rs11666543	1	TA/AG	Identification of Susceptibility Loci in IL6, RPS9/LILRB3, and an Intergenic Locus on Chromosome 21q22 in Takayasu Arteritis in a Genome-Wide Association Study.	Takayasu arteritis	RPS9	4e-08	rs11666543-?	1.7857143	[1.45-2.22]	cd8nc	CD8 Naive/Central memory T cell	19:54707248_T	RPS9	ENSG00000170889	54707248	A	T	0.27892	0.268371	0.157929	1.32902e+08	6.56082e-07	1.38976e-06	1.1844e-05	0.94704	Imputed	4
19	rs12980600	rs11666543	1	TA/AG	Identification of Susceptibility Loci in IL6, RPS9/LILRB3, and an Intergenic Locus on Chromosome 21q22 in Takayasu Arteritis in a Genome-Wide Association Study.	Takayasu arteritis	RPS9	4e-08	rs11666543-?	1.7857143	[1.45-2.22]	nk	Natural Killer Cell	19:54707248_T	RPS9	ENSG00000170889	54707248	A	T	0.27892	0.268371	0.370175	9.94037e+07	2.97204e-33	1.58019e-30	2.02051e-06	0.94704	Imputed	2
2	rs12987977	rs12470864	0.826062	GA/TG	Eighty-eight variants highlight the role of T cell regulation and airway remodeling in asthma pathogenesis.	Asthma	FAM183DP - IL1RL1	8e-43	rs12470864-A	1.09217	[1.08-1.11]	cd4nc	CD4 Naive/Central memory T cell	2:102975336_G	IL18R1	ENSG00000115604	102975336	T	G	0.40476	0.383277	0.280349	1.13581e+08	3.42062e-19	1.44261e-16	1.73731e-06	0.99979	Imputed	1
2	rs12987977	rs12470864	0.826062	GA/TG	Eighty-eight variants highlight the role of T cell regulation and airway remodeling in asthma pathogenesis.	Asthma	FAM183DP - IL1RL1	8e-43	rs12470864-A	1.09217	[1.08-1.11]	cd8s100b	CD8 S100B T cell	2:102975336_G	IL18R1	ENSG00000115604	102975336	T	G	0.40476	0.383277	0.17147	1.30366e+08	6.52362e-08	5.8601e-05	0.000718453	0.99979	Imputed	1
2	rs12987977	rs12470864	0.826062	GA/TG	Shared genetic origin of asthma, hay fever and eczema elucidates allergic disease biology.	Allergic disease (asthma, hay fever or eczema)	FAM183DP - IL1RL1	4e-26	rs12470864-A	1.057	[1.05-1.07]	cd4nc	CD4 Naive/Central memory T cell	2:102975336_G	IL18R1	ENSG00000115604	102975336	T	G	0.40476	0.383277	0.280349	1.13581e+08	3.42062e-19	1.44261e-16	1.73731e-06	0.99979	Imputed	1
2	rs12987977	rs12470864	0.826062	GA/TG	Shared genetic origin of asthma, hay fever and eczema elucidates allergic disease biology.	Allergic disease (asthma, hay fever or eczema)	FAM183DP - IL1RL1	4e-26	rs12470864-A	1.057	[1.05-1.07]	cd8s100b	CD8 S100B T cell	2:102975336_G	IL18R1	ENSG00000115604	102975336	T	G	0.40476	0.383277	0.17147	1.30366e+08	6.52362e-08	5.8601e-05	0.000718453	0.99979	Imputed	1
2	rs12987977	rs12470864	0.826062	GA/TG	Genetic Architectures of Childhood- and Adult-Onset Asthma Are Partly Distinct.	Asthma	FAM183DP - IL1RL1	2e-56	rs12470864-A	1.117	[1.1-1.13]	cd4nc	CD4 Naive/Central memory T cell	2:102975336_G	IL18R1	ENSG00000115604	102975336	T	G	0.40476	0.383277	0.280349	1.13581e+08	3.42062e-19	1.44261e-16	1.73731e-06	0.99979	Imputed	1
2	rs12987977	rs12470864	0.826062	GA/TG	Genetic Architectures of Childhood- and Adult-Onset Asthma Are Partly Distinct.	Asthma	FAM183DP - IL1RL1	2e-56	rs12470864-A	1.117	[1.1-1.13]	cd8s100b	CD8 S100B T cell	2:102975336_G	IL18R1	ENSG00000115604	102975336	T	G	0.40476	0.383277	0.17147	1.30366e+08	6.52362e-08	5.8601e-05	0.000718453	0.99979	Imputed	1
2	rs12987977	rs12470864	0.826062	GA/TG	Genetic Architectures of Childhood- and Adult-Onset Asthma Are Partly Distinct.	Asthma (adult onset)	FAM183DP - IL1RL1	1e-31	rs12470864-?	1.089	[1.08-1.1]	cd4nc	CD4 Naive/Central memory T cell	2:102975336_G	IL18R1	ENSG00000115604	102975336	T	G	0.40476	0.383277	0.280349	1.13581e+08	3.42062e-19	1.44261e-16	1.73731e-06	0.99979	Imputed	1
2	rs12987977	rs12470864	0.826062	GA/TG	Genetic Architectures of Childhood- and Adult-Onset Asthma Are Partly Distinct.	Asthma (adult onset)	FAM183DP - IL1RL1	1e-31	rs12470864-?	1.089	[1.08-1.1]	cd8s100b	CD8 S100B T cell	2:102975336_G	IL18R1	ENSG00000115604	102975336	T	G	0.40476	0.383277	0.17147	1.30366e+08	6.52362e-08	5.8601e-05	0.000718453	0.99979	Imputed	1
2	rs12987977	rs12470864	0.826062	GA/TG	Discerning asthma endotypes through comorbidity mapping.	Asthma in any disease	FAM183DP - IL1RL1	9e-34	rs12470864-A	1.0941743	[1.08-1.11]	cd4nc	CD4 Naive/Central memory T cell	2:102975336_G	IL18R1	ENSG00000115604	102975336	T	G	0.40476	0.383277	0.280349	1.13581e+08	3.42062e-19	1.44261e-16	1.73731e-06	0.99979	Imputed	1
2	rs12987977	rs12470864	0.826062	GA/TG	Discerning asthma endotypes through comorbidity mapping.	Asthma in any disease	FAM183DP - IL1RL1	9e-34	rs12470864-A	1.0941743	[1.08-1.11]	cd8s100b	CD8 S100B T cell	2:102975336_G	IL18R1	ENSG00000115604	102975336	T	G	0.40476	0.383277	0.17147	1.30366e+08	6.52362e-08	5.8601e-05	0.000718453	0.99979	Imputed	1
2	rs12987977	rs12470864	0.826062	GA/TG	Shared Genetic and Experimental Links between Obesity-Related Traits and Asthma Subtypes in UK Biobank.	Asthma (childhood onset)	FAM183DP - IL1RL1	3e-28	rs12470864-?	NA		cd4nc	CD4 Naive/Central memory T cell	2:102975336_G	IL18R1	ENSG00000115604	102975336	T	G	0.40476	0.383277	0.280349	1.13581e+08	3.42062e-19	1.44261e-16	1.73731e-06	0.99979	Imputed	1
2	rs12987977	rs12470864	0.826062	GA/TG	Shared Genetic and Experimental Links between Obesity-Related Traits and Asthma Subtypes in UK Biobank.	Asthma (childhood onset)	FAM183DP - IL1RL1	3e-28	rs12470864-?	NA		cd8s100b	CD8 S100B T cell	2:102975336_G	IL18R1	ENSG00000115604	102975336	T	G	0.40476	0.383277	0.17147	1.30366e+08	6.52362e-08	5.8601e-05	0.000718453	0.99979	Imputed	1
2	rs12987977	rs13020553	0.822826	GG/TC	Genome-wide association analysis of 350 000 Caucasians from the UK Biobank identifies novel loci for asthma, hay fever and eczema.	Hay fever and/or eczema		2e-33	rs13020553-G	1.076	[1.064-1.088]	cd4nc	CD4 Naive/Central memory T cell	2:102975336_G	IL18R1	ENSG00000115604	102975336	T	G	0.40476	0.383277	0.280349	1.13581e+08	3.42062e-19	1.44261e-16	1.73731e-06	0.99979	Imputed	1
2	rs12987977	rs13020553	0.822826	GG/TC	Genome-wide association analysis of 350 000 Caucasians from the UK Biobank identifies novel loci for asthma, hay fever and eczema.	Hay fever and/or eczema		2e-33	rs13020553-G	1.076	[1.064-1.088]	cd8s100b	CD8 S100B T cell	2:102975336_G	IL18R1	ENSG00000115604	102975336	T	G	0.40476	0.383277	0.17147	1.30366e+08	6.52362e-08	5.8601e-05	0.000718453	0.99979	Imputed	1
2	rs12987977	rs950880	0.826062	GA/TC	Genome-wide association analysis of 350 000 Caucasians from the UK Biobank identifies novel loci for asthma, hay fever and eczema.	Asthma	IL18R1, IL1RL1	2e-23	rs950880-?	NA		cd4nc	CD4 Naive/Central memory T cell	2:102975336_G	IL18R1	ENSG00000115604	102975336	T	G	0.40476	0.383277	0.280349	1.13581e+08	3.42062e-19	1.44261e-16	1.73731e-06	0.99979	Imputed	1
2	rs12987977	rs950880	0.826062	GA/TC	Genome-wide association analysis of 350 000 Caucasians from the UK Biobank identifies novel loci for asthma, hay fever and eczema.	Asthma	IL18R1, IL1RL1	2e-23	rs950880-?	NA		cd8s100b	CD8 S100B T cell	2:102975336_G	IL18R1	ENSG00000115604	102975336	T	G	0.40476	0.383277	0.17147	1.30366e+08	6.52362e-08	5.8601e-05	0.000718453	0.99979	Imputed	1
2	rs12987977	rs13001325	0.826062	GT/TC	Genome-wide association study implicates immune activation of multiple integrin genes in inflammatory bowel disease.	Inflammatory bowel disease	IL1RL1, IL18R1	5e-11	rs13001325-?	NA		cd4nc	CD4 Naive/Central memory T cell	2:102975336_G	IL18R1	ENSG00000115604	102975336	T	G	0.40476	0.383277	0.280349	1.13581e+08	3.42062e-19	1.44261e-16	1.73731e-06	0.99979	Imputed	1
2	rs12987977	rs13001325	0.826062	GT/TC	Genome-wide association study implicates immune activation of multiple integrin genes in inflammatory bowel disease.	Inflammatory bowel disease	IL1RL1, IL18R1	5e-11	rs13001325-?	NA		cd8s100b	CD8 S100B T cell	2:102975336_G	IL18R1	ENSG00000115604	102975336	T	G	0.40476	0.383277	0.17147	1.30366e+08	6.52362e-08	5.8601e-05	0.000718453	0.99979	Imputed	1
2	rs12987977	rs13001325	0.826062	GT/TC	Genome-wide association study implicates immune activation of multiple integrin genes in inflammatory bowel disease.	Crohn's disease	IL1RL1, IL18R1	6e-11	rs13001325-?	NA		cd4nc	CD4 Naive/Central memory T cell	2:102975336_G	IL18R1	ENSG00000115604	102975336	T	G	0.40476	0.383277	0.280349	1.13581e+08	3.42062e-19	1.44261e-16	1.73731e-06	0.99979	Imputed	1
2	rs12987977	rs13001325	0.826062	GT/TC	Genome-wide association study implicates immune activation of multiple integrin genes in inflammatory bowel disease.	Crohn's disease	IL1RL1, IL18R1	6e-11	rs13001325-?	NA		cd8s100b	CD8 S100B T cell	2:102975336_G	IL18R1	ENSG00000115604	102975336	T	G	0.40476	0.383277	0.17147	1.30366e+08	6.52362e-08	5.8601e-05	0.000718453	0.99979	Imputed	1
2	rs12987977	rs12479210	0.826062	GT/TC	Moderate-to-severe asthma in individuals of European ancestry: a genome-wide association study.	Asthma (moderate or severe)	IL1RL1, IL18R1	2e-29	rs12479210-T	1.19	[1.16-1.23]	cd4nc	CD4 Naive/Central memory T cell	2:102975336_G	IL18R1	ENSG00000115604	102975336	T	G	0.40476	0.383277	0.280349	1.13581e+08	3.42062e-19	1.44261e-16	1.73731e-06	0.99979	Imputed	1
2	rs12987977	rs12479210	0.826062	GT/TC	Moderate-to-severe asthma in individuals of European ancestry: a genome-wide association study.	Asthma (moderate or severe)	IL1RL1, IL18R1	2e-29	rs12479210-T	1.19	[1.16-1.23]	cd8s100b	CD8 S100B T cell	2:102975336_G	IL18R1	ENSG00000115604	102975336	T	G	0.40476	0.383277	0.17147	1.30366e+08	6.52362e-08	5.8601e-05	0.000718453	0.99979	Imputed	1
2	rs12987977	rs12479210	0.826062	GT/TC	Shared Genetic and Experimental Links between Obesity-Related Traits and Asthma Subtypes in UK Biobank.	Asthma (adult onset)	IL1RL1, IL18R1	3e-33	rs12479210-?	NA		cd4nc	CD4 Naive/Central memory T cell	2:102975336_G	IL18R1	ENSG00000115604	102975336	T	G	0.40476	0.383277	0.280349	1.13581e+08	3.42062e-19	1.44261e-16	1.73731e-06	0.99979	Imputed	1
2	rs12987977	rs12479210	0.826062	GT/TC	Shared Genetic and Experimental Links between Obesity-Related Traits and Asthma Subtypes in UK Biobank.	Asthma (adult onset)	IL1RL1, IL18R1	3e-33	rs12479210-?	NA		cd8s100b	CD8 S100B T cell	2:102975336_G	IL18R1	ENSG00000115604	102975336	T	G	0.40476	0.383277	0.17147	1.30366e+08	6.52362e-08	5.8601e-05	0.000718453	0.99979	Imputed	1
2	rs12987977	rs12479210	0.826062	GT/TC	Shared Genetic and Experimental Links between Obesity-Related Traits and Asthma Subtypes in UK Biobank.	Nonatopic asthma	IL1RL1, IL18R1	2e-37	rs12479210-?	NA		cd4nc	CD4 Naive/Central memory T cell	2:102975336_G	IL18R1	ENSG00000115604	102975336	T	G	0.40476	0.383277	0.280349	1.13581e+08	3.42062e-19	1.44261e-16	1.73731e-06	0.99979	Imputed	1
2	rs12987977	rs12479210	0.826062	GT/TC	Shared Genetic and Experimental Links between Obesity-Related Traits and Asthma Subtypes in UK Biobank.	Nonatopic asthma	IL1RL1, IL18R1	2e-37	rs12479210-?	NA		cd8s100b	CD8 S100B T cell	2:102975336_G	IL18R1	ENSG00000115604	102975336	T	G	0.40476	0.383277	0.17147	1.30366e+08	6.52362e-08	5.8601e-05	0.000718453	0.99979	Imputed	1
2	rs12987977	rs1420101	0.840442	GT/TC	Multiancestry association study identifies new asthma risk loci that colocalize with immune-cell enhancer marks.	Asthma	IL18R1, IL1RL1	4e-21	rs1420101-T	1.12	[1.09-1.15]	cd4nc	CD4 Naive/Central memory T cell	2:102975336_G	IL18R1	ENSG00000115604	102975336	T	G	0.40476	0.383277	0.280349	1.13581e+08	3.42062e-19	1.44261e-16	1.73731e-06	0.99979	Imputed	1
2	rs12987977	rs1420101	0.840442	GT/TC	Multiancestry association study identifies new asthma risk loci that colocalize with immune-cell enhancer marks.	Asthma	IL18R1, IL1RL1	4e-21	rs1420101-T	1.12	[1.09-1.15]	cd8s100b	CD8 S100B T cell	2:102975336_G	IL18R1	ENSG00000115604	102975336	T	G	0.40476	0.383277	0.17147	1.30366e+08	6.52362e-08	5.8601e-05	0.000718453	0.99979	Imputed	1
2	rs12987977	rs1420101	0.840442	GT/TC	Multiancestry association study identifies new asthma risk loci that colocalize with immune-cell enhancer marks.	Asthma	IL18R1, IL1RL1	9e-20	rs1420101-T	0.12	[0.1-0.14] unit increase	cd4nc	CD4 Naive/Central memory T cell	2:102975336_G	IL18R1	ENSG00000115604	102975336	T	G	0.40476	0.383277	0.280349	1.13581e+08	3.42062e-19	1.44261e-16	1.73731e-06	0.99979	Imputed	1
2	rs12987977	rs1420101	0.840442	GT/TC	Multiancestry association study identifies new asthma risk loci that colocalize with immune-cell enhancer marks.	Asthma	IL18R1, IL1RL1	9e-20	rs1420101-T	0.12	[0.1-0.14] unit increase	cd8s100b	CD8 S100B T cell	2:102975336_G	IL18R1	ENSG00000115604	102975336	T	G	0.40476	0.383277	0.17147	1.30366e+08	6.52362e-08	5.8601e-05	0.000718453	0.99979	Imputed	1
2	rs12987977	rs1420101	0.840442	GT/TC	Large-scale, multi-ethnic genome-wide association study identifies novel loci contributing to asthma susceptibility in adults.	Adult asthma	IL18R1, IL1RL1	8e-15	rs1420101-T	1.1	[1.06-1.13]	cd4nc	CD4 Naive/Central memory T cell	2:102975336_G	IL18R1	ENSG00000115604	102975336	T	G	0.40476	0.383277	0.280349	1.13581e+08	3.42062e-19	1.44261e-16	1.73731e-06	0.99979	Imputed	1
2	rs12987977	rs1420101	0.840442	GT/TC	Large-scale, multi-ethnic genome-wide association study identifies novel loci contributing to asthma susceptibility in adults.	Adult asthma	IL18R1, IL1RL1	8e-15	rs1420101-T	1.1	[1.06-1.13]	cd8s100b	CD8 S100B T cell	2:102975336_G	IL18R1	ENSG00000115604	102975336	T	G	0.40476	0.383277	0.17147	1.30366e+08	6.52362e-08	5.8601e-05	0.000718453	0.99979	Imputed	1
2	rs12987977	rs13017455	0.991609	GT/TC	Shared Genetic and Experimental Links between Obesity-Related Traits and Asthma Subtypes in UK Biobank.	Atopic asthma	IL18R1, IL1RL1	6e-29	rs13017455-?	NA		cd4nc	CD4 Naive/Central memory T cell	2:102975336_G	IL18R1	ENSG00000115604	102975336	T	G	0.40476	0.383277	0.280349	1.13581e+08	3.42062e-19	1.44261e-16	1.73731e-06	0.99979	Imputed	1
2	rs12987977	rs13017455	0.991609	GT/TC	Shared Genetic and Experimental Links between Obesity-Related Traits and Asthma Subtypes in UK Biobank.	Atopic asthma	IL18R1, IL1RL1	6e-29	rs13017455-?	NA		cd8s100b	CD8 S100B T cell	2:102975336_G	IL18R1	ENSG00000115604	102975336	T	G	0.40476	0.383277	0.17147	1.30366e+08	6.52362e-08	5.8601e-05	0.000718453	0.99979	Imputed	1
2	rs12987977	rs12999364	1	GT/TC	A cross-population atlas of genetic associations for 220 human phenotypes.	Asthma	IL18R1	2e-09	rs12999364-T	0.0824806	[0.055-0.11] unit increase	cd4nc	CD4 Naive/Central memory T cell	2:102975336_G	IL18R1	ENSG00000115604	102975336	T	G	0.40476	0.383277	0.280349	1.13581e+08	3.42062e-19	1.44261e-16	1.73731e-06	0.99979	Imputed	1
2	rs12987977	rs12999364	1	GT/TC	A cross-population atlas of genetic associations for 220 human phenotypes.	Asthma	IL18R1	2e-09	rs12999364-T	0.0824806	[0.055-0.11] unit increase	cd8s100b	CD8 S100B T cell	2:102975336_G	IL18R1	ENSG00000115604	102975336	T	G	0.40476	0.383277	0.17147	1.30366e+08	6.52362e-08	5.8601e-05	0.000718453	0.99979	Imputed	1
2	rs12987977	rs12987977	1	GG/TT	Analysis of five chronic inflammatory diseases identifies 27 new associations and highlights disease-specific patterns at shared loci.	Chronic inflammatory diseases (ankylosing spondylitis, Crohn's disease, psoriasis, primary sclerosing cholangitis, ulcerative colitis) (pleiotropy)	IL18R1	3e-17	rs12987977-?	NA		cd4nc	CD4 Naive/Central memory T cell	2:102975336_G	IL18R1	ENSG00000115604	102975336	T	G	0.40476	0.383277	0.280349	1.13581e+08	3.42062e-19	1.44261e-16	1.73731e-06	0.99979	Imputed	1
2	rs12987977	rs12987977	1	GG/TT	Analysis of five chronic inflammatory diseases identifies 27 new associations and highlights disease-specific patterns at shared loci.	Chronic inflammatory diseases (ankylosing spondylitis, Crohn's disease, psoriasis, primary sclerosing cholangitis, ulcerative colitis) (pleiotropy)	IL18R1	3e-17	rs12987977-?	NA		cd8s100b	CD8 S100B T cell	2:102975336_G	IL18R1	ENSG00000115604	102975336	T	G	0.40476	0.383277	0.17147	1.30366e+08	6.52362e-08	5.8601e-05	0.000718453	0.99979	Imputed	1
2	rs12987977	rs1420098	1	GC/TT	Association analyses identify 38 susceptibility loci for inflammatory bowel disease and highlight shared genetic risk across populations.	Inflammatory bowel disease	IL18R1	2e-20	rs1420098-?	NA		cd4nc	CD4 Naive/Central memory T cell	2:102975336_G	IL18R1	ENSG00000115604	102975336	T	G	0.40476	0.383277	0.280349	1.13581e+08	3.42062e-19	1.44261e-16	1.73731e-06	0.99979	Imputed	1
2	rs12987977	rs1420098	1	GC/TT	Association analyses identify 38 susceptibility loci for inflammatory bowel disease and highlight shared genetic risk across populations.	Inflammatory bowel disease	IL18R1	2e-20	rs1420098-?	NA		cd8s100b	CD8 S100B T cell	2:102975336_G	IL18R1	ENSG00000115604	102975336	T	G	0.40476	0.383277	0.17147	1.30366e+08	6.52362e-08	5.8601e-05	0.000718453	0.99979	Imputed	1
2	rs12989427	rs1432296	0.878473	AT/GC	Transancestral mapping and genetic load in systemic lupus erythematosus.	Systemic lupus erythematosus	REL-DT	1e-08	rs1432296-?	1.18	[1.10-1.26]	bin	Naïve/Immature B Cell	2:61137506_A	REL	ENSG00000162924	61137506	G	A	0.16928	0.15947	0.328976	1.05906e+08	3.23973e-26	1.7729e-22	7.16195e-06	0.99231	Imputed	1
2	rs13000543	rs13000543	1	TT/CC	Better safe than sorry-Whole-genome sequencing indicates that missense variants are significant in susceptibility to COVID-19.	Severe COVID-19 infection	PTPN4	2e-09	rs13000543-?	NA		cd4et	CD4 Effector memory/TEMRA	2:120719379_C	PTPN4	ENSG00000088179	120719379	T	C	0.58398	0.575747	0.19569	1.26942e+08	6.23449e-10	4.29909e-07	6.1713e-06	0.93925	Imputed	1
2	rs13000543	rs13000543	1	TT/CC	Better safe than sorry-Whole-genome sequencing indicates that missense variants are significant in susceptibility to COVID-19.	Severe COVID-19 infection	PTPN4	2e-09	rs13000543-?	NA		nk	Natural Killer Cell	2:120719379_C	PTPN4	ENSG00000088179	120719379	T	C	0.58398	0.575747	0.142593	1.35322e+08	7.26846e-06	0.0018799	0.0141182	0.93925	Imputed	1
2	rs13010492	rs3087243	0.816997	GG/CA	Fine mapping of type 1 diabetes susceptibility loci and evidence for colocalization of causal variants with lymphoid gene enhancers.	Type 1 diabetes	CTLA4 - ICOS	7e-21	rs3087243-G	1.1904762		cd8et	CD8 Effector memory	2:204776176_C	CTLA4	ENSG00000163599	204776176	G	C	0.49129	0.491053	-0.118977	1.76605e+08	0.000186307	0.000324322	0.00662217	0.98677	Imputed	3
2	rs13010492	rs3087243	0.816997	GG/CA	High-density genetic mapping identifies new susceptibility loci for rheumatoid arthritis.	Rheumatoid arthritis (ACPA-positive)	CTLA4 - ICOS	4e-11	rs3087243-?	NA		cd8et	CD8 Effector memory	2:204776176_C	CTLA4	ENSG00000163599	204776176	G	C	0.49129	0.491053	-0.118977	1.76605e+08	0.000186307	0.000324322	0.00662217	0.98677	Imputed	3
2	rs13010492	rs3087243	0.816997	GG/CA	High-density genetic mapping identifies new susceptibility loci for rheumatoid arthritis.	Rheumatoid arthritis	CTLA4 - ICOS	7e-11	rs3087243-?	NA		cd8et	CD8 Effector memory	2:204776176_C	CTLA4	ENSG00000163599	204776176	G	C	0.49129	0.491053	-0.118977	1.76605e+08	0.000186307	0.000324322	0.00662217	0.98677	Imputed	3
2	rs13010492	rs3087243	0.816997	GG/CA	Meta-analysis of genome-wide association study data identifies additional type 1 diabetes risk loci.	Type 1 diabetes	CTLA4 - ICOS	8e-11	rs3087243-A	NA		cd8et	CD8 Effector memory	2:204776176_C	CTLA4	ENSG00000163599	204776176	G	C	0.49129	0.491053	-0.118977	1.76605e+08	0.000186307	0.000324322	0.00662217	0.98677	Imputed	3
2	rs13010492	rs3087243	0.816997	GG/CA	Genome-wide association analysis of autoantibody positivity in type 1 diabetes cases.	Type 1 diabetes	CTLA4 - ICOS	2e-17	rs3087243-A	1.2	[NR]	cd8et	CD8 Effector memory	2:204776176_C	CTLA4	ENSG00000163599	204776176	G	C	0.49129	0.491053	-0.118977	1.76605e+08	0.000186307	0.000324322	0.00662217	0.98677	Imputed	3
2	rs13010492	rs3087243	0.816997	GG/CA	Genome-wide association study and meta-analysis find that over 40 loci affect risk of type 1 diabetes.	Type 1 diabetes	CTLA4 - ICOS	1e-15	rs3087243-?	NA		cd8et	CD8 Effector memory	2:204776176_C	CTLA4	ENSG00000163599	204776176	G	C	0.49129	0.491053	-0.118977	1.76605e+08	0.000186307	0.000324322	0.00662217	0.98677	Imputed	3
2	rs13010492	rs3087243	0.816997	GG/CA	Genome-wide association study meta-analysis identifies seven new rheumatoid arthritis risk loci.	Rheumatoid arthritis	CTLA4 - ICOS	1e-08	rs3087243-G	1.15	[1.10-1.20]	cd8et	CD8 Effector memory	2:204776176_C	CTLA4	ENSG00000163599	204776176	G	C	0.49129	0.491053	-0.118977	1.76605e+08	0.000186307	0.000324322	0.00662217	0.98677	Imputed	3
2	rs13010492	rs3087243	0.816997	GG/CA	Genetics of rheumatoid arthritis contributes to biology and drug discovery.	Rheumatoid arthritis	CTLA4 - ICOS	3e-25	rs3087243-G	1.14	[1.11-1.17]	cd8et	CD8 Effector memory	2:204776176_C	CTLA4	ENSG00000163599	204776176	G	C	0.49129	0.491053	-0.118977	1.76605e+08	0.000186307	0.000324322	0.00662217	0.98677	Imputed	3
2	rs13010492	rs3087243	0.816997	GG/CA	Genetics of rheumatoid arthritis contributes to biology and drug discovery.	Rheumatoid arthritis	CTLA4 - ICOS	4e-22	rs3087243-G	1.15	[1.12-1.18]	cd8et	CD8 Effector memory	2:204776176_C	CTLA4	ENSG00000163599	204776176	G	C	0.49129	0.491053	-0.118977	1.76605e+08	0.000186307	0.000324322	0.00662217	0.98677	Imputed	3
2	rs13010492	rs3087243	0.816997	GG/CA	Genetic Influences on Susceptibility to Rheumatoid Arthritis in African-Americans.	Rheumatoid arthritis	CTLA4 - ICOS	9e-20	rs3087243-A	0.14051	[0.11-0.17] unit decrease	cd8et	CD8 Effector memory	2:204776176_C	CTLA4	ENSG00000163599	204776176	G	C	0.49129	0.491053	-0.118977	1.76605e+08	0.000186307	0.000324322	0.00662217	0.98677	Imputed	3
2	rs13010492	rs3087243	0.816997	GG/CA	Large-scale meta-analysis across East Asian and European populations updated genetic architecture and variant-driven biology of rheumatoid arthritis, identifying 11 novel susceptibility loci.	Rheumatoid arthritis	CTLA4 - ICOS	3e-24	rs3087243-A	0.88	[0.86-0.9]	cd8et	CD8 Effector memory	2:204776176_C	CTLA4	ENSG00000163599	204776176	G	C	0.49129	0.491053	-0.118977	1.76605e+08	0.000186307	0.000324322	0.00662217	0.98677	Imputed	3
2	rs13010492	rs3087243	0.816997	GG/CA	Identification of 38 novel loci for systemic lupus erythematosus and genetic heterogeneity between ancestral groups.	Systemic lupus erythematosus	CTLA4 - ICOS	2e-08	rs3087243-A	0.89	[0.85-0.93]	cd8et	CD8 Effector memory	2:204776176_C	CTLA4	ENSG00000163599	204776176	G	C	0.49129	0.491053	-0.118977	1.76605e+08	0.000186307	0.000324322	0.00662217	0.98677	Imputed	3
2	rs13010492	rs3087243	0.816997	GG/CA	Identification of 38 novel loci for systemic lupus erythematosus and genetic heterogeneity between ancestral groups.	Systemic lupus erythematosus	CTLA4 - ICOS	6e-06	rs3087243-A	0.879	[0.82-0.94]	cd8et	CD8 Effector memory	2:204776176_C	CTLA4	ENSG00000163599	204776176	G	C	0.49129	0.491053	-0.118977	1.76605e+08	0.000186307	0.000324322	0.00662217	0.98677	Imputed	3
2	rs13010492	rs3087243	0.816997	GG/CA	Detection and interpretation of shared genetic influences on 42 human traits.	Hypothyroidism	CTLA4 - ICOS	1e-15	rs3087243-?	1.105	[1.08-1.14]	cd8et	CD8 Effector memory	2:204776176_C	CTLA4	ENSG00000163599	204776176	G	C	0.49129	0.491053	-0.118977	1.76605e+08	0.000186307	0.000324322	0.00662217	0.98677	Imputed	3
2	rs13010492	rs3087243	0.816997	GG/CA	High-density genotyping of immune loci in Koreans and Europeans identifies eight new rheumatoid arthritis risk loci.	Rheumatoid arthritis (ACPA-positive)	CTLA4 - ICOS	9e-15	rs3087243-G	1.1363636	[1.1-1.18]	cd8et	CD8 Effector memory	2:204776176_C	CTLA4	ENSG00000163599	204776176	G	C	0.49129	0.491053	-0.118977	1.76605e+08	0.000186307	0.000324322	0.00662217	0.98677	Imputed	3
2	rs13010492	rs3087243	0.816997	GG/CA	Genetic Influences on Susceptibility to Rheumatoid Arthritis in African-Americans.	Rheumatoid arthritis	CTLA4 - ICOS	1e-23	rs3087243-A	0.138126	[0.091-0.185] unit decrease	cd8et	CD8 Effector memory	2:204776176_C	CTLA4	ENSG00000163599	204776176	G	C	0.49129	0.491053	-0.118977	1.76605e+08	0.000186307	0.000324322	0.00662217	0.98677	Imputed	3
2	rs13010492	rs3087243	0.816997	GG/CA	Leveraging Polygenic Functional Enrichment to Improve GWAS Power.	Autoimmune traits	CTLA4 - ICOS	7e-49	rs3087243-?	NA		cd8et	CD8 Effector memory	2:204776176_C	CTLA4	ENSG00000163599	204776176	G	C	0.49129	0.491053	-0.118977	1.76605e+08	0.000186307	0.000324322	0.00662217	0.98677	Imputed	3
2	rs13010492	rs3087243	0.816997	GG/CA	Leveraging Polygenic Functional Enrichment to Improve GWAS Power.	Hypothyroidism	CTLA4 - ICOS	7e-82	rs3087243-?	NA		cd8et	CD8 Effector memory	2:204776176_C	CTLA4	ENSG00000163599	204776176	G	C	0.49129	0.491053	-0.118977	1.76605e+08	0.000186307	0.000324322	0.00662217	0.98677	Imputed	3
2	rs13010492	rs3087243	0.816997	GG/CA	A cross-population atlas of genetic associations for 220 human phenotypes.	Hyperthyroidism	CTLA4 - ICOS	8e-20	rs3087243-A	0.2038	[0.16-0.25] unit decrease	cd8et	CD8 Effector memory	2:204776176_C	CTLA4	ENSG00000163599	204776176	G	C	0.49129	0.491053	-0.118977	1.76605e+08	0.000186307	0.000324322	0.00662217	0.98677	Imputed	3
2	rs13010492	rs3087243	0.816997	GG/CA	A cross-population atlas of genetic associations for 220 human phenotypes.	Hypothyroidism	CTLA4 - ICOS	5e-47	rs3087243-A	0.1466	[0.13-0.17] unit decrease	cd8et	CD8 Effector memory	2:204776176_C	CTLA4	ENSG00000163599	204776176	G	C	0.49129	0.491053	-0.118977	1.76605e+08	0.000186307	0.000324322	0.00662217	0.98677	Imputed	3
2	rs13010492	rs3087243	0.816997	GG/CA	Multiomics analysis of rheumatoid arthritis yields sequence variants that have large effects on risk of the seropositive subset.	Rheumatoid arthritis	CTLA4 - ICOS	3e-19	rs3087243-A	0.92		cd8et	CD8 Effector memory	2:204776176_C	CTLA4	ENSG00000163599	204776176	G	C	0.49129	0.491053	-0.118977	1.76605e+08	0.000186307	0.000324322	0.00662217	0.98677	Imputed	3
2	rs13010492	rs3087243	0.816997	GG/CA	Meta-analysis of Immunochip data of four autoimmune diseases reveals novel single-disease and cross-phenotype associations.	Celiac disease	CTLA4 - ICOS	5e-10	rs3087243-?	1.1201224		cd8et	CD8 Effector memory	2:204776176_C	CTLA4	ENSG00000163599	204776176	G	C	0.49129	0.491053	-0.118977	1.76605e+08	0.000186307	0.000324322	0.00662217	0.98677	Imputed	3
2	rs13010492	rs3087243	0.816997	GG/CA	Meta-analysis of Immunochip data of four autoimmune diseases reveals novel single-disease and cross-phenotype associations.	Rheumatoid arthritis	CTLA4 - ICOS	1e-11	rs3087243-?	1.1177704		cd8et	CD8 Effector memory	2:204776176_C	CTLA4	ENSG00000163599	204776176	G	C	0.49129	0.491053	-0.118977	1.76605e+08	0.000186307	0.000324322	0.00662217	0.98677	Imputed	3
2	rs13010492	rs3087243	0.816997	GG/CA	Meta-analysis of Immunochip data of four autoimmune diseases reveals novel single-disease and cross-phenotype associations.	Type 1 diabetes	CTLA4 - ICOS	2e-16	rs3087243-?	1.2083132		cd8et	CD8 Effector memory	2:204776176_C	CTLA4	ENSG00000163599	204776176	G	C	0.49129	0.491053	-0.118977	1.76605e+08	0.000186307	0.000324322	0.00662217	0.98677	Imputed	3
2	rs13010492	rs3087243	0.816997	GG/CA	Multi-ancestry genome-wide association analyses identify novel genetic mechanisms in rheumatoid arthritis.	Rheumatoid arthritis (rheumatoid factor and/or anti-cyclic citrullinated peptide seropositive)	CTLA4 - ICOS	4e-28	rs3087243-A	0.87809545	[0.858020252879953-0.898640309731063]	cd8et	CD8 Effector memory	2:204776176_C	CTLA4	ENSG00000163599	204776176	G	C	0.49129	0.491053	-0.118977	1.76605e+08	0.000186307	0.000324322	0.00662217	0.98677	Imputed	3
2	rs13010492	rs3087243	0.816997	GG/CA	Multi-ancestry genome-wide association analyses identify novel genetic mechanisms in rheumatoid arthritis.	Rheumatoid arthritis	CTLA4 - ICOS	1e-29	rs3087243-A	0.8892294	[0.871287195735622-0.907541145423955]	cd8et	CD8 Effector memory	2:204776176_C	CTLA4	ENSG00000163599	204776176	G	C	0.49129	0.491053	-0.118977	1.76605e+08	0.000186307	0.000324322	0.00662217	0.98677	Imputed	3
2	rs13010492	rs3087243	0.816997	GG/CA	Multi-ancestry genome-wide association analyses identify novel genetic mechanisms in rheumatoid arthritis.	Rheumatoid arthritis	CTLA4 - ICOS	1e-08	rs3087243-A	0.89744806	[0.864472908510902-0.931681102176268]	cd8et	CD8 Effector memory	2:204776176_C	CTLA4	ENSG00000163599	204776176	G	C	0.49129	0.491053	-0.118977	1.76605e+08	0.000186307	0.000324322	0.00662217	0.98677	Imputed	3
2	rs13010492	rs3087243	0.816997	GG/CA	Genetic association and Mendelian randomization for hypothyroidism highlight immune molecular mechanisms.	Hypothyroidism	CTLA4 - ICOS	6e-89	rs3087243-A	0.1633595	[0.15-0.18] unit decrease	cd8et	CD8 Effector memory	2:204776176_C	CTLA4	ENSG00000163599	204776176	G	C	0.49129	0.491053	-0.118977	1.76605e+08	0.000186307	0.000324322	0.00662217	0.98677	Imputed	3
2	rs13010492	rs3087243	0.816997	GG/CA	Multi-ancestry genome-wide association analyses identify novel genetic mechanisms in rheumatoid arthritis.	Rheumatoid arthritis (rheumatoid factor and/or anti-cyclic citrullinated peptide seropositive)	CTLA4 - ICOS	7e-24	rs3087243-A	0.86901057	[0.845655257572056-0.893010892425665]	cd8et	CD8 Effector memory	2:204776176_C	CTLA4	ENSG00000163599	204776176	G	C	0.49129	0.491053	-0.118977	1.76605e+08	0.000186307	0.000324322	0.00662217	0.98677	Imputed	3
2	rs13010492	rs3087243	0.816997	GG/CA	Multi-ancestry genome-wide association analyses identify novel genetic mechanisms in rheumatoid arthritis.	Rheumatoid arthritis	CTLA4 - ICOS	3e-21	rs3087243-A	0.88621116	[0.864254892687187-0.908725272464243]	cd8et	CD8 Effector memory	2:204776176_C	CTLA4	ENSG00000163599	204776176	G	C	0.49129	0.491053	-0.118977	1.76605e+08	0.000186307	0.000324322	0.00662217	0.98677	Imputed	3
2	rs13010492	rs11571302	0.874596	GG/CT	High-density genetic mapping identifies new susceptibility loci for rheumatoid arthritis.	Rheumatoid arthritis	CTLA4 - ICOS	5e-07	rs11571302-?	1.0984182		cd8et	CD8 Effector memory	2:204776176_C	CTLA4	ENSG00000163599	204776176	G	C	0.49129	0.491053	-0.118977	1.76605e+08	0.000186307	0.000324322	0.00662217	0.98677	Imputed	3
2	rs13010492	rs11571302	0.874596	GG/CT	High-density genetic mapping identifies new susceptibility loci for rheumatoid arthritis.	Rheumatoid arthritis (ACPA-positive)	CTLA4 - ICOS	4e-08	rs11571302-?	1.1253657		cd8et	CD8 Effector memory	2:204776176_C	CTLA4	ENSG00000163599	204776176	G	C	0.49129	0.491053	-0.118977	1.76605e+08	0.000186307	0.000324322	0.00662217	0.98677	Imputed	3
2	rs13010492	rs11571297	0.828639	GT/CC	Seven newly identified loci for autoimmune thyroid disease.	Graves' disease	CTLA4 - ICOS	3e-23	rs11571297-G	1.4	[1.3-1.49]	cd8et	CD8 Effector memory	2:204776176_C	CTLA4	ENSG00000163599	204776176	G	C	0.49129	0.491053	-0.118977	1.76605e+08	0.000186307	0.000324322	0.00662217	0.98677	Imputed	3
2	rs13010492	rs11571297	0.828639	GT/CC	Seven newly identified loci for autoimmune thyroid disease.	Autoimmune thyroid diseases (Graves disease or Hashimoto's thyroiditis)	CTLA4 - ICOS	2e-23	rs11571297-G	1.369863	[1.28-1.45]	cd8et	CD8 Effector memory	2:204776176_C	CTLA4	ENSG00000163599	204776176	G	C	0.49129	0.491053	-0.118977	1.76605e+08	0.000186307	0.000324322	0.00662217	0.98677	Imputed	3
2	rs13010492	rs11571297	0.828639	GT/CC	Multiomics analysis of rheumatoid arthritis yields sequence variants that have large effects on risk of the seropositive subset.	Rheumatoid arthritis (rheumatoid factor and/or anti-cyclic citrullinated peptide seropositive)	CTLA4 - ICOS	3e-20	rs11571297-C	0.89		cd8et	CD8 Effector memory	2:204776176_C	CTLA4	ENSG00000163599	204776176	G	C	0.49129	0.491053	-0.118977	1.76605e+08	0.000186307	0.000324322	0.00662217	0.98677	Imputed	3
2	rs13015818	rs10174596	0.82951	CC/TT	A genome-wide association meta-analysis implicates Hedgehog and Notch signaling in Dupuytren's disease.	Dupuytren's disease	RPL17P15 - PTPN4	2e-10	rs10174596-T	0.1122	[0.078-0.147] unit increase	bin	Naïve/Immature B Cell	2:120523762_T	PTPN4	ENSG00000088179	120523762	C	T	0.70167	0.691685	0.192369	1.27466e+08	1.22128e-09	9.69294e-07	7.16195e-06	0.99232	Imputed	1
2	rs13025510	rs821492	0.880115	AT/GG	GWAS of five gynecologic diseases and cross-trait analysis in Japanese.	Endometriosis (MTAG)	UBE2F-SCLY	3e-06	rs821492-?	1.098901	[1.06-1.15]	cd8nc	CD8 Naive/Central memory T cell	2:239017140_A	UBE2F	ENSG00000184182	239017140	G	A	0.19486	0.147983	-0.175314	1.85497e+08	3.20794e-08	1.16534e-05	0.000190784	0.96263	Imputed	1
2	rs13033467	rs6433892	0.883034	GG/AA	Multiple sclerosis genomic map implicates peripheral immune cells and microglia in susceptibility.	Multiple sclerosis	LINC01934	1e-06	rs6433892-A	1.0689	NR	cd4nc	CD4 Naive/Central memory T cell	2:182016757_G	ITGA4	ENSG00000115232	182016757	A	G	0.3106	0.297167	0.146073	1.34773e+08	4.30056e-06	0.000476202	0.00628165	0.99163	Imputed	1
21	rs13049439	rs2834215	0.959841	GA/AG	A genome-wide association study on a southern European population identifies a new Crohn's disease susceptibility locus at RBX1-EP300.	Crohn's disease	IFNGR2	3e-07	rs2834215-?	1.22	[1.12-1.32]	cd8et	CD8 Effector memory	21:34846997_A	TMEM50B	ENSG00000142188	34846997	G	A	0.52778	0.533169	0.328297	1.06013e+08	4.14769e-26	2.30406e-23	2.07837e-06	0.96545	Imputed	1
3	rs13064576	rs4625	0.962384	TG/CA	Meta-analysis of shared genetic architecture across ten pediatric autoimmune diseases.	Pediatric autoimmune diseases	DAG1	8e-11	rs4625-G	NA		cd4et	CD4 Effector memory/TEMRA	3:49642430_T	GPX1	ENSG00000233276	49642430	C	T	0.28993	0.305867	-0.143194	1.80427e+08	6.6445e-06	0.0040752	0.0288588	0.99705	Imputed	1
3	rs13064576	rs34762726	0.967171	TA/CG	Regulatory Variants on the Leukocyte Immunoglobulin-Like Receptor Gene Cluster are Associated with Crohn's Disease and Interact with Regulatory Variants for TAP2.	Crohn's disease	BSN	4e-08	rs34762726-A	1.45	[1.27-1.66]	cd4et	CD4 Effector memory/TEMRA	3:49642430_T	GPX1	ENSG00000233276	49642430	C	T	0.28993	0.305867	-0.143194	1.80427e+08	6.6445e-06	0.0040752	0.0288588	0.99705	Imputed	1
3	rs13064576	rs9836291	0.967171	TA/CG	Association analyses identify 38 susceptibility loci for inflammatory bowel disease and highlight shared genetic risk across populations.	Inflammatory bowel disease	BSN	1e-52	rs9836291-?	NA		cd4et	CD4 Effector memory/TEMRA	3:49642430_T	GPX1	ENSG00000233276	49642430	C	T	0.28993	0.305867	-0.143194	1.80427e+08	6.6445e-06	0.0040752	0.0288588	0.99705	Imputed	1
3	rs13064576	rs9858542	0.967171	TA/CG	Genome-wide association study of 14,000 cases of seven common diseases and 3,000 shared controls.	Crohn's disease		4e-08	rs9858542-A	1.09	[0.96-1.24]	cd4et	CD4 Effector memory/TEMRA	3:49642430_T	GPX1	ENSG00000233276	49642430	C	T	0.28993	0.305867	-0.143194	1.80427e+08	6.6445e-06	0.0040752	0.0288588	0.99705	Imputed	1
3	rs13064576	rs9858542	0.967171	TA/CG	Sequence variants in the autophagy gene IRGM and multiple other replicating loci contribute to Crohn's disease susceptibility.	Crohn's disease		5e-08	rs9858542-?	1.17	[1.14-1.31]	cd4et	CD4 Effector memory/TEMRA	3:49642430_T	GPX1	ENSG00000233276	49642430	C	T	0.28993	0.305867	-0.143194	1.80427e+08	6.6445e-06	0.0040752	0.0288588	0.99705	Imputed	1
3	rs13064576	rs9858542	0.967171	TA/CG	Genome-wide association study of ulcerative colitis identifies three new susceptibility loci, including the HNF4A region.	Ulcerative colitis		7e-09	rs9858542-?	NA		cd4et	CD4 Effector memory/TEMRA	3:49642430_T	GPX1	ENSG00000233276	49642430	C	T	0.28993	0.305867	-0.143194	1.80427e+08	6.6445e-06	0.0040752	0.0288588	0.99705	Imputed	1
3	rs13064576	rs9822268	0.967171	TA/CG	Meta-analysis identifies 29 additional ulcerative colitis risk loci, increasing the number of confirmed associations to 47.	Ulcerative colitis	APEH	2e-17	rs9822268-A	1.21	[1.16-1.26]	cd4et	CD4 Effector memory/TEMRA	3:49642430_T	GPX1	ENSG00000233276	49642430	C	T	0.28993	0.305867	-0.143194	1.80427e+08	6.6445e-06	0.0040752	0.0288588	0.99705	Imputed	1
3	rs13064576	rs3197999	0.917966	TA/CG	Genome-wide association defines more than 30 distinct susceptibility loci for Crohn's disease.	Crohn's disease	MST1	1e-12	rs3197999-A	1.2	[NR]	cd4et	CD4 Effector memory/TEMRA	3:49642430_T	GPX1	ENSG00000233276	49642430	C	T	0.28993	0.305867	-0.143194	1.80427e+08	6.6445e-06	0.0040752	0.0288588	0.99705	Imputed	1
3	rs13064576	rs3197999	0.917966	TA/CG	Genome-wide meta-analysis increases to 71 the number of confirmed Crohn's disease susceptibility loci.	Crohn's disease	MST1	6e-17	rs3197999-A	1.22	[1.16-1.27]	cd4et	CD4 Effector memory/TEMRA	3:49642430_T	GPX1	ENSG00000233276	49642430	C	T	0.28993	0.305867	-0.143194	1.80427e+08	6.6445e-06	0.0040752	0.0288588	0.99705	Imputed	1
3	rs13064576	rs3197999	0.917966	TA/CG	Genome-wide association analysis in primary sclerosing cholangitis identifies two non-HLA susceptibility loci.	Primary sclerosing cholangitis	MST1	1e-16	rs3197999-?	1.39	[1.24-1.56]	cd4et	CD4 Effector memory/TEMRA	3:49642430_T	GPX1	ENSG00000233276	49642430	C	T	0.28993	0.305867	-0.143194	1.80427e+08	6.6445e-06	0.0040752	0.0288588	0.99705	Imputed	1
3	rs13064576	rs3197999	0.917966	TA/CG	Host-microbe interactions have shaped the genetic architecture of inflammatory bowel disease.	Inflammatory bowel disease	MST1	1e-47	rs3197999-A	1.18	[1.144-1.216]	cd4et	CD4 Effector memory/TEMRA	3:49642430_T	GPX1	ENSG00000233276	49642430	C	T	0.28993	0.305867	-0.143194	1.80427e+08	6.6445e-06	0.0040752	0.0288588	0.99705	Imputed	1
3	rs13064576	rs3197999	0.917966	TA/CG	Genome-wide association identifies multiple ulcerative colitis susceptibility loci.	Ulcerative colitis	MST1	4e-09	rs3197999-T	1.21	[NR]	cd4et	CD4 Effector memory/TEMRA	3:49642430_T	GPX1	ENSG00000233276	49642430	C	T	0.28993	0.305867	-0.143194	1.80427e+08	6.6445e-06	0.0040752	0.0288588	0.99705	Imputed	1
3	rs13064576	rs3197999	0.917966	TA/CG	A genome-wide association study identifies a novel locus at 6q22.1 associated with ulcerative colitis.	Ulcerative colitis	MST1	8e-07	rs3197999-?	1.38	[1.21-1.56]	cd4et	CD4 Effector memory/TEMRA	3:49642430_T	GPX1	ENSG00000233276	49642430	C	T	0.28993	0.305867	-0.143194	1.80427e+08	6.6445e-06	0.0040752	0.0288588	0.99705	Imputed	1
3	rs13064576	rs3197999	0.917966	TA/CG	Analysis of five chronic inflammatory diseases identifies 27 new associations and highlights disease-specific patterns at shared loci.	Chronic inflammatory diseases (ankylosing spondylitis, Crohn's disease, psoriasis, primary sclerosing cholangitis, ulcerative colitis) (pleiotropy)	MST1	7e-55	rs3197999-?	NA		cd4et	CD4 Effector memory/TEMRA	3:49642430_T	GPX1	ENSG00000233276	49642430	C	T	0.28993	0.305867	-0.143194	1.80427e+08	6.6445e-06	0.0040752	0.0288588	0.99705	Imputed	1
3	rs13064576	rs3197999	0.917966	TA/CG	Dense genotyping of immune-related disease regions identifies nine new risk loci for primary sclerosing cholangitis.	Primary sclerosing cholangitis	MST1	2e-26	rs3197999-A	1.33	[1.26-1.40]	cd4et	CD4 Effector memory/TEMRA	3:49642430_T	GPX1	ENSG00000233276	49642430	C	T	0.28993	0.305867	-0.143194	1.80427e+08	6.6445e-06	0.0040752	0.0288588	0.99705	Imputed	1
3	rs13064576	rs3197999	0.917966	TA/CG	Genome-wide association study of primary sclerosing cholangitis identifies new risk loci and quantifies the genetic relationship with inflammatory bowel disease.	Primary sclerosing cholangitis	MST1	5e-26	rs3197999-A	1.33	[1.26-1.40]	cd4et	CD4 Effector memory/TEMRA	3:49642430_T	GPX1	ENSG00000233276	49642430	C	T	0.28993	0.305867	-0.143194	1.80427e+08	6.6445e-06	0.0040752	0.0288588	0.99705	Imputed	1
3	rs13064576	rs3197999	0.917966	TA/CG	Genome-wide association study implicates immune activation of multiple integrin genes in inflammatory bowel disease.	Inflammatory bowel disease	MST1	1e-33	rs3197999-?	NA		cd4et	CD4 Effector memory/TEMRA	3:49642430_T	GPX1	ENSG00000233276	49642430	C	T	0.28993	0.305867	-0.143194	1.80427e+08	6.6445e-06	0.0040752	0.0288588	0.99705	Imputed	1
3	rs13064576	rs3197999	0.917966	TA/CG	Genome-wide association study implicates immune activation of multiple integrin genes in inflammatory bowel disease.	Crohn's disease	MST1	3e-23	rs3197999-?	NA		cd4et	CD4 Effector memory/TEMRA	3:49642430_T	GPX1	ENSG00000233276	49642430	C	T	0.28993	0.305867	-0.143194	1.80427e+08	6.6445e-06	0.0040752	0.0288588	0.99705	Imputed	1
3	rs13064576	rs3197999	0.917966	TA/CG	Genome-wide association study implicates immune activation of multiple integrin genes in inflammatory bowel disease.	Ulcerative colitis	MST1	8e-20	rs3197999-?	NA		cd4et	CD4 Effector memory/TEMRA	3:49642430_T	GPX1	ENSG00000233276	49642430	C	T	0.28993	0.305867	-0.143194	1.80427e+08	6.6445e-06	0.0040752	0.0288588	0.99705	Imputed	1
3	rs13064576	rs3197999	0.917966	TA/CG	Association analyses identify 38 susceptibility loci for inflammatory bowel disease and highlight shared genetic risk across populations.	Crohn's disease	MST1	2e-33	rs3197999-A	1.1677914	[1.14-1.19]	cd4et	CD4 Effector memory/TEMRA	3:49642430_T	GPX1	ENSG00000233276	49642430	C	T	0.28993	0.305867	-0.143194	1.80427e+08	6.6445e-06	0.0040752	0.0288588	0.99705	Imputed	1
3	rs13064576	rs3197999	0.917966	TA/CG	Association analyses identify 38 susceptibility loci for inflammatory bowel disease and highlight shared genetic risk across populations.	Ulcerative colitis	MST1	2e-37	rs3197999-A	1.1865767	[1.16-1.21]	cd4et	CD4 Effector memory/TEMRA	3:49642430_T	GPX1	ENSG00000233276	49642430	C	T	0.28993	0.305867	-0.143194	1.80427e+08	6.6445e-06	0.0040752	0.0288588	0.99705	Imputed	1
3	rs13064576	rs3197999	0.917966	TA/CG	Multitrait genome-wide analyses identify new susceptibility loci and candidate drugs to primary sclerosing cholangitis.	Primary sclerosing cholangitis (MTAG)	MST1	4e-18	rs3197999-A	0.10105391	[0.078-0.124] unit increase	cd4et	CD4 Effector memory/TEMRA	3:49642430_T	GPX1	ENSG00000233276	49642430	C	T	0.28993	0.305867	-0.143194	1.80427e+08	6.6445e-06	0.0040752	0.0288588	0.99705	Imputed	1
4	rs13101828	rs13101828	1	GG/AA	Meta-analysis of 208370 East Asians identifies 113 susceptibility loci for systemic lupus erythematosus.	Systemic lupus erythematosus	DGKQ	8e-10	rs13101828-A	0.91	[0.88-0.94]	nk	Natural Killer Cell	4:965720_G	DGKQ	ENSG00000145214	965720	A	G	0.46498	0.444133	0.176929	1.29903e+08	2.38564e-08	1.05201e-05	5.11166e-05	0.97811	Imputed	1
4	rs13101828	rs13101828	1	GG/AA	Genome-wide meta-analysis reveals shared new loci in systemic seropositive rheumatic diseases.	Systemic seropositive rheumatic diseases (Systemic sclerosis or systemic lupus erythematosus or rheumatoid arthritis or idiopathic inflammatory myopathies)	DGKQ	1e-08	rs13101828-G	1.11	[1.07-1.16]	nk	Natural Killer Cell	4:965720_G	DGKQ	ENSG00000145214	965720	A	G	0.46498	0.444133	0.176929	1.29903e+08	2.38564e-08	1.05201e-05	5.11166e-05	0.97811	Imputed	1
4	rs13101828	rs11724804	0.98694	GA/AG	Gene-level association analysis of systemic sclerosis: A comparison of African-Americans and White populations.	Limited cutaneous systemic scleroderma	DGKQ	2e-06	rs11724804-?	NA		nk	Natural Killer Cell	4:965720_G	DGKQ	ENSG00000145214	965720	A	G	0.46498	0.444133	0.176929	1.29903e+08	2.38564e-08	1.05201e-05	5.11166e-05	0.97811	Imputed	1
4	rs13101828	rs11724804	0.98694	GA/AG	International genome-wide meta-analysis identifies new primary biliary cirrhosis risk loci and targetable pathogenic pathways.	Primary biliary cholangitis	DGKQ	9e-12	rs11724804-A	1.22	[1.12-1.33]	nk	Natural Killer Cell	4:965720_G	DGKQ	ENSG00000145214	965720	A	G	0.46498	0.444133	0.176929	1.29903e+08	2.38564e-08	1.05201e-05	5.11166e-05	0.97811	Imputed	1
4	rs13101828	rs11724804	0.98694	GA/AG	GWAS for systemic sclerosis identifies multiple risk loci and highlights fibrotic and vasculopathy pathways.	Systemic sclerosis	DGKQ	5e-11	rs11724804-A	1.17		nk	Natural Killer Cell	4:965720_G	DGKQ	ENSG00000145214	965720	A	G	0.46498	0.444133	0.176929	1.29903e+08	2.38564e-08	1.05201e-05	5.11166e-05	0.97811	Imputed	1
4	rs13101828	rs11724804	0.98694	GA/AG	Multi-ancestry and multi-trait genome-wide association meta-analyses inform clinical risk prediction for systemic lupus erythematosus.	Systemic lupus erythematosus (MTAG)	DGKQ	4e-16	rs11724804-G	0.078	[0.059-0.097] unit decrease	nk	Natural Killer Cell	4:965720_G	DGKQ	ENSG00000145214	965720	A	G	0.46498	0.444133	0.176929	1.29903e+08	2.38564e-08	1.05201e-05	5.11166e-05	0.97811	Imputed	1
4	rs13101828	rs11724804	0.98694	GA/AG	GWAS for systemic sclerosis identifies six novel susceptibility loci including one in the Fcγ receptor region.	Systemic sclerosis	DGKQ	2e-10	rs11724804-A	0.057	[0.016-0.098] unit increase	nk	Natural Killer Cell	4:965720_G	DGKQ	ENSG00000145214	965720	A	G	0.46498	0.444133	0.176929	1.29903e+08	2.38564e-08	1.05201e-05	5.11166e-05	0.97811	Imputed	1
4	rs13101828	rs4690229	0.907355	GT/AA	Transancestral mapping and genetic load in systemic lupus erythematosus.	Systemic lupus erythematosus	DGKQ	2e-08	rs4690229-?	1.13	[1.09-1.19]	nk	Natural Killer Cell	4:965720_G	DGKQ	ENSG00000145214	965720	A	G	0.46498	0.444133	0.176929	1.29903e+08	2.38564e-08	1.05201e-05	5.11166e-05	0.97811	Imputed	1
4	rs13101828	rs4690220	0.869726	GG/AA	Dense genotyping of immune-related loci in idiopathic inflammatory myopathies confirms HLA alleles as the strongest genetic risk factor and suggests different genetic background for major clinical subgroups.	Polymyositis	SLC26A1, DGKQ	8e-06	rs4690220-G	1.25	[1.13–1.37]	nk	Natural Killer Cell	4:965720_G	DGKQ	ENSG00000145214	965720	A	G	0.46498	0.444133	0.176929	1.29903e+08	2.38564e-08	1.05201e-05	5.11166e-05	0.97811	Imputed	1
22	rs131656	rs5754100	0.92529	AC/GT	Leveraging Polygenic Functional Enrichment to Improve GWAS Power.	Autoimmune traits	UBE2L3	1e-09	rs5754100-?	NA		nk	Natural Killer Cell	22:21917450_A	UBE2L3	ENSG00000185651	21917450	G	A	0.18589	0.217185	-0.242135	1.96043e+08	1.439e-14	8.87043e-12	4.97236e-06	0.96103	Imputed	1
22	rs131656	rs5754100	0.92529	AC/GT	A cross-population atlas of genetic associations for 220 human phenotypes.	Rheumatoid arthritis	UBE2L3	9e-09	rs5754100-C	0.086	[0.057-0.115] unit increase	nk	Natural Killer Cell	22:21917450_A	UBE2L3	ENSG00000185651	21917450	G	A	0.18589	0.217185	-0.242135	1.96043e+08	1.439e-14	8.87043e-12	4.97236e-06	0.96103	Imputed	1
22	rs131656	rs5754100	0.92529	AC/GT	Multi-ancestry genome-wide association analyses identify novel genetic mechanisms in rheumatoid arthritis.	Rheumatoid arthritis	UBE2L3	1e-12	rs5754100-C	1.0962552	[1.06888544414136-1.12432576433463]	nk	Natural Killer Cell	22:21917450_A	UBE2L3	ENSG00000185651	21917450	G	A	0.18589	0.217185	-0.242135	1.96043e+08	1.439e-14	8.87043e-12	4.97236e-06	0.96103	Imputed	1
22	rs131656	rs5754100	0.92529	AC/GT	Multi-ancestry genome-wide association analyses identify novel genetic mechanisms in rheumatoid arthritis.	Rheumatoid arthritis (rheumatoid factor and/or anti-cyclic citrullinated peptide seropositive)	UBE2L3	2e-07	rs5754100-C	1.107605	[1.06607182583029-1.15075620714304]	nk	Natural Killer Cell	22:21917450_A	UBE2L3	ENSG00000185651	21917450	G	A	0.18589	0.217185	-0.242135	1.96043e+08	1.439e-14	8.87043e-12	4.97236e-06	0.96103	Imputed	1
22	rs131656	rs5754100	0.92529	AC/GT	Multi-ancestry genome-wide association analyses identify novel genetic mechanisms in rheumatoid arthritis.	Rheumatoid arthritis	UBE2L3	5e-09	rs5754100-C	1.1107106	[1.07241878571391-1.1503696842978]	nk	Natural Killer Cell	22:21917450_A	UBE2L3	ENSG00000185651	21917450	G	A	0.18589	0.217185	-0.242135	1.96043e+08	1.439e-14	8.87043e-12	4.97236e-06	0.96103	Imputed	1
22	rs131656	rs5754100	0.92529	AC/GT	Multi-ancestry genome-wide association analyses identify novel genetic mechanisms in rheumatoid arthritis.	Rheumatoid arthritis (rheumatoid factor and/or anti-cyclic citrullinated peptide seropositive)	UBE2L3	3e-10	rs5754100-C	1.1002089	[1.06812475320518-1.13325662423701]	nk	Natural Killer Cell	22:21917450_A	UBE2L3	ENSG00000185651	21917450	G	A	0.18589	0.217185	-0.242135	1.96043e+08	1.439e-14	8.87043e-12	4.97236e-06	0.96103	Imputed	1
22	rs131656	rs5754102	0.901217	AA/GC	Regulatory Variants on the Leukocyte Immunoglobulin-Like Receptor Gene Cluster are Associated with Crohn's Disease and Interact with Regulatory Variants for TAP2.	Crohn's disease	UBE2L3	1e-08	rs5754102-A	1.29	[1.18-1.4]	nk	Natural Killer Cell	22:21917450_A	UBE2L3	ENSG00000185651	21917450	G	A	0.18589	0.217185	-0.242135	1.96043e+08	1.439e-14	8.87043e-12	4.97236e-06	0.96103	Imputed	1
22	rs131656	rs5754104	0.937788	AA/GG	Large-scale meta-analysis across East Asian and European populations updated genetic architecture and variant-driven biology of rheumatoid arthritis, identifying 11 novel susceptibility loci.	Rheumatoid arthritis	UBE2L3	1e-10	rs5754104-A	1.09	[1.06-1.12]	nk	Natural Killer Cell	22:21917450_A	UBE2L3	ENSG00000185651	21917450	G	A	0.18589	0.217185	-0.242135	1.96043e+08	1.439e-14	8.87043e-12	4.97236e-06	0.96103	Imputed	1
22	rs131656	rs5754104	0.937788	AA/GG	Multiomics analysis of rheumatoid arthritis yields sequence variants that have large effects on risk of the seropositive subset.	Rheumatoid arthritis	UBE2L3	3e-06	rs5754104-A	1.06		nk	Natural Killer Cell	22:21917450_A	UBE2L3	ENSG00000185651	21917450	G	A	0.18589	0.217185	-0.242135	1.96043e+08	1.439e-14	8.87043e-12	4.97236e-06	0.96103	Imputed	1
22	rs131656	rs131658	0.99365	AG/GC	Transancestral mapping and genetic load in systemic lupus erythematosus.	Systemic lupus erythematosus	UBE2L3	1e-16	rs131658-?	1.25	[1.19-1.32]	nk	Natural Killer Cell	22:21917450_A	UBE2L3	ENSG00000185651	21917450	G	A	0.18589	0.217185	-0.242135	1.96043e+08	1.439e-14	8.87043e-12	4.97236e-06	0.96103	Imputed	1
22	rs131656	rs2266959	0.937788	AT/GG	Host-microbe interactions have shaped the genetic architecture of inflammatory bowel disease.	Inflammatory bowel disease	UBE2L3	1e-16	rs2266959-T	1.105	[1.066-1.145]	nk	Natural Killer Cell	22:21917450_A	UBE2L3	ENSG00000185651	21917450	G	A	0.18589	0.217185	-0.242135	1.96043e+08	1.439e-14	8.87043e-12	4.97236e-06	0.96103	Imputed	1
22	rs131656	rs2266959	0.937788	AT/GG	Genome-wide association study implicates immune activation of multiple integrin genes in inflammatory bowel disease.	Ulcerative colitis	UBE2L3	9e-06	rs2266959-?	NA		nk	Natural Killer Cell	22:21917450_A	UBE2L3	ENSG00000185651	21917450	G	A	0.18589	0.217185	-0.242135	1.96043e+08	1.439e-14	8.87043e-12	4.97236e-06	0.96103	Imputed	1
22	rs131656	rs2266959	0.937788	AT/GG	Genome-wide association study implicates immune activation of multiple integrin genes in inflammatory bowel disease.	Inflammatory bowel disease	UBE2L3	4e-15	rs2266959-?	NA		nk	Natural Killer Cell	22:21917450_A	UBE2L3	ENSG00000185651	21917450	G	A	0.18589	0.217185	-0.242135	1.96043e+08	1.439e-14	8.87043e-12	4.97236e-06	0.96103	Imputed	1
22	rs131656	rs2266959	0.937788	AT/GG	Genome-wide association study implicates immune activation of multiple integrin genes in inflammatory bowel disease.	Crohn's disease	UBE2L3	1e-15	rs2266959-?	NA		nk	Natural Killer Cell	22:21917450_A	UBE2L3	ENSG00000185651	21917450	G	A	0.18589	0.217185	-0.242135	1.96043e+08	1.439e-14	8.87043e-12	4.97236e-06	0.96103	Imputed	1
22	rs131656	rs2266959	0.937788	AT/GG	Dense genotyping of immune-related disease regions identifies 14 new susceptibility loci for juvenile idiopathic arthritis.	Juvenile idiopathic arthritis (oligoarticular or rheumatoid factor-negative polyarticular)	UBE2L3	6e-09	rs2266959-A	1.24	[1.15-1.33]	nk	Natural Killer Cell	22:21917450_A	UBE2L3	ENSG00000185651	21917450	G	A	0.18589	0.217185	-0.242135	1.96043e+08	1.439e-14	8.87043e-12	4.97236e-06	0.96103	Imputed	1
22	rs131656	rs2256609	0.93133	AG/GA	Association analyses identify 38 susceptibility loci for inflammatory bowel disease and highlight shared genetic risk across populations.	Crohn's disease	UBE2L3	6e-12	rs2256609-G	1.1082332	[1.08-1.14]	nk	Natural Killer Cell	22:21917450_A	UBE2L3	ENSG00000185651	21917450	G	A	0.18589	0.217185	-0.242135	1.96043e+08	1.439e-14	8.87043e-12	4.97236e-06	0.96103	Imputed	1
22	rs131656	rs2266961	0.937788	AG/GC	Analysis of five chronic inflammatory diseases identifies 27 new associations and highlights disease-specific patterns at shared loci.	Chronic inflammatory diseases (ankylosing spondylitis, Crohn's disease, psoriasis, primary sclerosing cholangitis, ulcerative colitis) (pleiotropy)	UBE2L3	4e-15	rs2266961-?	NA		nk	Natural Killer Cell	22:21917450_A	UBE2L3	ENSG00000185651	21917450	G	A	0.18589	0.217185	-0.242135	1.96043e+08	1.439e-14	8.87043e-12	4.97236e-06	0.96103	Imputed	1
22	rs131656	rs2266961	0.937788	AG/GC	Association analyses identify 38 susceptibility loci for inflammatory bowel disease and highlight shared genetic risk across populations.	Inflammatory bowel disease	UBE2L3	3e-13	rs2266961-?	NA		nk	Natural Killer Cell	22:21917450_A	UBE2L3	ENSG00000185651	21917450	G	A	0.18589	0.217185	-0.242135	1.96043e+08	1.439e-14	8.87043e-12	4.97236e-06	0.96103	Imputed	1
22	rs131656	rs181359	0.987356	AA/GG	Genome-wide meta-analysis increases to 71 the number of confirmed Crohn's disease susceptibility loci.	Crohn's disease		5e-16	rs181359-T	1.1	[1.06-1.15]	nk	Natural Killer Cell	22:21917450_A	UBE2L3	ENSG00000185651	21917450	G	A	0.18589	0.217185	-0.242135	1.96043e+08	1.439e-14	8.87043e-12	4.97236e-06	0.96103	Imputed	1
22	rs131656	rs181359	0.987356	AA/GG	Genome-wide Association Analysis of Psoriatic Arthritis and Cutaneous Psoriasis Reveals Differences in Their Genetic Architecture.	Psoriasis vulgaris		2e-07	rs181359-A	1.158	NR	nk	Natural Killer Cell	22:21917450_A	UBE2L3	ENSG00000185651	21917450	G	A	0.18589	0.217185	-0.242135	1.96043e+08	1.439e-14	8.87043e-12	4.97236e-06	0.96103	Imputed	1
22	rs131656	rs66534072	0.987356	AG/GC	Meta-analysis of Immunochip data of four autoimmune diseases reveals novel single-disease and cross-phenotype associations.	Celiac disease	UBE2L3	1e-09	rs66534072-G	1.155583		nk	Natural Killer Cell	22:21917450_A	UBE2L3	ENSG00000185651	21917450	G	A	0.18589	0.217185	-0.242135	1.96043e+08	1.439e-14	8.87043e-12	4.97236e-06	0.96103	Imputed	1
22	rs131656	rs5754217	0.987356	AT/GG	A large-scale replication study identifies TNIP1, PRDM1, JAZF1, UHRF1BP1 and IL10 as risk loci for systemic lupus erythematosus.	Systemic lupus erythematosus	UBE2L3	2e-06	rs5754217-T	1.2	[1.13-1.27]	nk	Natural Killer Cell	22:21917450_A	UBE2L3	ENSG00000185651	21917450	G	A	0.18589	0.217185	-0.242135	1.96043e+08	1.439e-14	8.87043e-12	4.97236e-06	0.96103	Imputed	1
22	rs131656	rs5754217	0.987356	AT/GG	Differential genetic associations for systemic lupus erythematosus based on anti-dsDNA autoantibody production.	Systemic lupus erythematosus	UBE2L3	2e-06	rs5754217-T	1.38	[1.21-1.57]	nk	Natural Killer Cell	22:21917450_A	UBE2L3	ENSG00000185651	21917450	G	A	0.18589	0.217185	-0.242135	1.96043e+08	1.439e-14	8.87043e-12	4.97236e-06	0.96103	Imputed	1
22	rs131656	rs5754217	0.987356	AT/GG	Meta-analysis followed by replication identifies loci in or near CDKN1B, TET3, CD80, DRAM1, and ARID5B as associated with systemic lupus erythematosus in Asians.	Systemic lupus erythematosus	UBE2L3	5e-06	rs5754217-T	1.1236		nk	Natural Killer Cell	22:21917450_A	UBE2L3	ENSG00000185651	21917450	G	A	0.18589	0.217185	-0.242135	1.96043e+08	1.439e-14	8.87043e-12	4.97236e-06	0.96103	Imputed	1
22	rs131656	rs5754217	0.987356	AT/GG	Multi-ancestry and multi-trait genome-wide association meta-analyses inform clinical risk prediction for systemic lupus erythematosus.	Systemic lupus erythematosus (MTAG)	UBE2L3	7e-40	rs5754217-G	0.127	[0.11-0.15] unit decrease	nk	Natural Killer Cell	22:21917450_A	UBE2L3	ENSG00000185651	21917450	G	A	0.18589	0.217185	-0.242135	1.96043e+08	1.439e-14	8.87043e-12	4.97236e-06	0.96103	Imputed	1
22	rs131656	rs2283790	0.987356	AG/GA	Identification of multiple risk variants for ankylosing spondylitis through high-density genotyping of immune-related loci.	Ankylosing spondylitis	UBE2L3	8e-08	rs2283790-G	1.12		nk	Natural Killer Cell	22:21917450_A	UBE2L3	ENSG00000185651	21917450	G	A	0.18589	0.217185	-0.242135	1.96043e+08	1.439e-14	8.87043e-12	4.97236e-06	0.96103	Imputed	1
22	rs131656	rs2283790	0.987356	AG/GA	Identification of multiple risk variants for ankylosing spondylitis through high-density genotyping of immune-related loci.	Ankylosing spondylitis	UBE2L3	1e-06	rs2283790-G	1.12		nk	Natural Killer Cell	22:21917450_A	UBE2L3	ENSG00000185651	21917450	G	A	0.18589	0.217185	-0.242135	1.96043e+08	1.439e-14	8.87043e-12	4.97236e-06	0.96103	Imputed	1
22	rs131656	rs5754344	0.937788	AG/GA	Shared genetic study gives insights into the shared and distinct pathogenic immunity components of IgA nephropathy and SLE.	Systemic lupus erythematosus	UBE2L3	5e-11	rs5754344-G	0.2466	[0.17-0.32] unit increase	nk	Natural Killer Cell	22:21917450_A	UBE2L3	ENSG00000185651	21917450	G	A	0.18589	0.217185	-0.242135	1.96043e+08	1.439e-14	8.87043e-12	4.97236e-06	0.96103	Imputed	1
22	rs131656	rs5754344	0.937788	AG/GA	Meta-analysis of 208370 East Asians identifies 113 susceptibility loci for systemic lupus erythematosus.	Systemic lupus erythematosus	UBE2L3	2e-45	rs5754344-A	0.805	[0.78-0.83]	nk	Natural Killer Cell	22:21917450_A	UBE2L3	ENSG00000185651	21917450	G	A	0.18589	0.217185	-0.242135	1.96043e+08	1.439e-14	8.87043e-12	4.97236e-06	0.96103	Imputed	1
22	rs131656	rs4821116	0.937788	AT/GC	New loci associated with chronic hepatitis B virus infection in Han Chinese.	Hepatitis B	UBE2L3	2e-12	rs4821116-G	1.2195	[1.15-1.3]	nk	Natural Killer Cell	22:21917450_A	UBE2L3	ENSG00000185651	21917450	G	A	0.18589	0.217185	-0.242135	1.96043e+08	1.439e-14	8.87043e-12	4.97236e-06	0.96103	Imputed	1
22	rs131656	rs7444	0.964422	AC/GT	Genome-wide association meta-analysis in Chinese and European individuals identifies ten new loci associated with systemic lupus erythematosus.	Systemic lupus erythematosus	UBE2L3	2e-06	rs7444-?	1.23	[NR]	nk	Natural Killer Cell	22:21917450_A	UBE2L3	ENSG00000185651	21917450	G	A	0.18589	0.217185	-0.242135	1.96043e+08	1.439e-14	8.87043e-12	4.97236e-06	0.96103	Imputed	1
22	rs131656	rs7444	0.964422	AC/GT	Genome-wide association meta-analysis in Chinese and European individuals identifies ten new loci associated with systemic lupus erythematosus.	Systemic lupus erythematosus	UBE2L3	1e-13	rs7444-?	1.28	[NR]	nk	Natural Killer Cell	22:21917450_A	UBE2L3	ENSG00000185651	21917450	G	A	0.18589	0.217185	-0.242135	1.96043e+08	1.439e-14	8.87043e-12	4.97236e-06	0.96103	Imputed	1
22	rs131656	rs7444	0.964422	AC/GT	Genetic association analyses implicate aberrant regulation of innate and adaptive immunity genes in the pathogenesis of systemic lupus erythematosus.	Systemic lupus erythematosus	UBE2L3	2e-22	rs7444-C	1.27	[1.21–1.33]	nk	Natural Killer Cell	22:21917450_A	UBE2L3	ENSG00000185651	21917450	G	A	0.18589	0.217185	-0.242135	1.96043e+08	1.439e-14	8.87043e-12	4.97236e-06	0.96103	Imputed	1
22	rs131656	rs7444	0.964422	AC/GT	Transancestral mapping and genetic load in systemic lupus erythematosus.	Systemic lupus erythematosus	UBE2L3	1e-20	rs7444-?	1.2	[1.15-1.24]	nk	Natural Killer Cell	22:21917450_A	UBE2L3	ENSG00000185651	21917450	G	A	0.18589	0.217185	-0.242135	1.96043e+08	1.439e-14	8.87043e-12	4.97236e-06	0.96103	Imputed	1
22	rs131656	rs11089637	0.823257	AC/GT	Genetics of rheumatoid arthritis contributes to biology and drug discovery.	Rheumatoid arthritis	UBE2L3 - YDJC	2e-07	rs11089637-C	1.1	[1.06-1.15]	nk	Natural Killer Cell	22:21917450_A	UBE2L3	ENSG00000185651	21917450	G	A	0.18589	0.217185	-0.242135	1.96043e+08	1.439e-14	8.87043e-12	4.97236e-06	0.96103	Imputed	1
22	rs131656	rs11089637	0.823257	AC/GT	Genetics of rheumatoid arthritis contributes to biology and drug discovery.	Rheumatoid arthritis	UBE2L3 - YDJC	2e-09	rs11089637-C	1.08	[1.05-1.11]	nk	Natural Killer Cell	22:21917450_A	UBE2L3	ENSG00000185651	21917450	G	A	0.18589	0.217185	-0.242135	1.96043e+08	1.439e-14	8.87043e-12	4.97236e-06	0.96103	Imputed	1
22	rs131656	rs11089637	0.823257	AC/GT	High-density genotyping of immune loci in Koreans and Europeans identifies eight new rheumatoid arthritis risk loci.	Rheumatoid arthritis (ACPA-positive)	UBE2L3 - YDJC	1e-09	rs11089637-G	1.13	[1.08-1.17]	nk	Natural Killer Cell	22:21917450_A	UBE2L3	ENSG00000185651	21917450	G	A	0.18589	0.217185	-0.242135	1.96043e+08	1.439e-14	8.87043e-12	4.97236e-06	0.96103	Imputed	1
22	rs131656	rs11089637	0.823257	AC/GT	Genetic Influences on Susceptibility to Rheumatoid Arthritis in African-Americans.	Rheumatoid arthritis	UBE2L3 - YDJC	6e-07	rs11089637-T	0.1048	[0.064-0.146] unit decrease	nk	Natural Killer Cell	22:21917450_A	UBE2L3	ENSG00000185651	21917450	G	A	0.18589	0.217185	-0.242135	1.96043e+08	1.439e-14	8.87043e-12	4.97236e-06	0.96103	Imputed	1
22	rs131656	rs11089637	0.823257	AC/GT	Genetic Influences on Susceptibility to Rheumatoid Arthritis in African-Americans.	Rheumatoid arthritis	UBE2L3 - YDJC	4e-06	rs11089637-T	0.0506095	[-0.02104-0.12226] unit decrease	nk	Natural Killer Cell	22:21917450_A	UBE2L3	ENSG00000185651	21917450	G	A	0.18589	0.217185	-0.242135	1.96043e+08	1.439e-14	8.87043e-12	4.97236e-06	0.96103	Imputed	1
22	rs131656	rs11089637	0.823257	AC/GT	Genome-wide imputation identifies novel associations and localises signals in idiopathic inflammatory myopathies.	Idiopathic inflammatory myopathy	UBE2L3 - YDJC	1e-06	rs11089637-?	1.23	[1.13-1.33]	nk	Natural Killer Cell	22:21917450_A	UBE2L3	ENSG00000185651	21917450	G	A	0.18589	0.217185	-0.242135	1.96043e+08	1.439e-14	8.87043e-12	4.97236e-06	0.96103	Imputed	1
22	rs131656	rs4821124	0.931739	AC/GT	Dense genotyping identifies and localizes multiple common and rare variant association signals in celiac disease.	Celiac disease	UBE2L3 - YDJC	6e-11	rs4821124-?	1.16		nk	Natural Killer Cell	22:21917450_A	UBE2L3	ENSG00000185651	21917450	G	A	0.18589	0.217185	-0.242135	1.96043e+08	1.439e-14	8.87043e-12	4.97236e-06	0.96103	Imputed	1
22	rs131656	rs4821124	0.931739	AC/GT	Identification of 15 new psoriasis susceptibility loci highlights the role of innate immunity.	Psoriasis	UBE2L3 - YDJC	4e-08	rs4821124-C	1.13		nk	Natural Killer Cell	22:21917450_A	UBE2L3	ENSG00000185651	21917450	G	A	0.18589	0.217185	-0.242135	1.96043e+08	1.439e-14	8.87043e-12	4.97236e-06	0.96103	Imputed	1
22	rs131656	rs1811069	1	AG/GT	Leveraging Polygenic Functional Enrichment to Improve GWAS Power.	Eczema	UBE2L3 - YDJC	5e-09	rs1811069-?	NA		nk	Natural Killer Cell	22:21917450_A	UBE2L3	ENSG00000185651	21917450	G	A	0.18589	0.217185	-0.242135	1.96043e+08	1.439e-14	8.87043e-12	4.97236e-06	0.96103	Imputed	1
22	rs131656	rs2298428	0.907271	AT/GC	Multiple common variants for celiac disease influencing immune gene expression.	Celiac disease	YDJC	2e-07	rs2298428-A	1.13	[1.08-1.19]	nk	Natural Killer Cell	22:21917450_A	UBE2L3	ENSG00000185651	21917450	G	A	0.18589	0.217185	-0.242135	1.96043e+08	1.439e-14	8.87043e-12	4.97236e-06	0.96103	Imputed	1
22	rs131656	rs3747093	0.806396	AA/GG	Genetic association analyses implicate aberrant regulation of innate and adaptive immunity genes in the pathogenesis of systemic lupus erythematosus.	Systemic lupus erythematosus	YDJC - CCDC116	3e-13	rs3747093-A	1.26	[NR]	nk	Natural Killer Cell	22:21917450_A	UBE2L3	ENSG00000185651	21917450	G	A	0.18589	0.217185	-0.242135	1.96043e+08	1.439e-14	8.87043e-12	4.97236e-06	0.96103	Imputed	1
5	rs13176348	rs2269821	0.925134	TA/CG	GWAS and meta-analysis identifies 49 genetic variants underlying critical COVID-19.	COVID-19 (critical illness vs population)	LINC02863, IRF1-AS1	3e-10	rs2269821-A	1.1	[1.08-1.16]	nk	Natural Killer Cell	5:131784007_T	C5orf56	ENSG00000197536	131784007	C	T	0.121	0.11312	-0.151423	1.81726e+08	1.87379e-06	5.48935e-05	0.000270288	0.9985	Imputed	2
5	rs13176348	rs4143335	0.932196	TT/CC	GWAS and meta-analysis identifies 49 genetic variants underlying critical COVID-19.	COVID-19 (hospitalized covid vs population)	IRF1-AS1	1e-09	rs4143335-T	1.1	[1.05-1.1]	nk	Natural Killer Cell	5:131784007_T	C5orf56	ENSG00000197536	131784007	C	T	0.121	0.11312	-0.151423	1.81726e+08	1.87379e-06	5.48935e-05	0.000270288	0.9985	Imputed	2
6	rs13191227	rs10484399	0.958749	CG/GA	High-Density Genetic Mapping Identifies New Susceptibility Variants in Sarcoidosis Phenotypes and Shows Genomic-driven Phenotypic Differences.	Sarcoidosis (Lofgren's syndrome vs non-Lofgren's syndrome)	CD83P1 - RNU6-471P	1e-16	rs10484399-G	NA		cd4sox4	CD4 SOX4 T cell	6:27390115_C	BTN2A1	ENSG00000112763	27390115	G	C	0.09425	0.0741146	-0.1978	1.25654e+08	5.22482e-09	2.12198e-08	8.3401e-08	0.99758	Imputed	5
6	rs13191227	rs61742093	0.933397	CG/GA	A Systematic Analysis of Protein-altering Exonic Variants in Chronic Obstructive Pulmonary Disease.	Chronic obstructive pulmonary disease	OR2B2	6e-11	rs61742093-G	1.11	[1.08 -1.14]	cd4sox4	CD4 SOX4 T cell	6:27390115_C	BTN2A1	ENSG00000112763	27390115	G	C	0.09425	0.0741146	-0.1978	1.25654e+08	5.22482e-09	2.12198e-08	8.3401e-08	0.99758	Imputed	5
6	rs13191227	rs13218875	0.933397	CT/GC	Transcriptome-wide association study of HIV-1 acquisition identifies <i>HERC1</i> as a susceptibility gene.	HIV-1 susceptibility	OR2B2 - OR2W6P	2e-07	rs13218875-?	NA		cd4sox4	CD4 SOX4 T cell	6:27390115_C	BTN2A1	ENSG00000112763	27390115	G	C	0.09425	0.0741146	-0.1978	1.25654e+08	5.22482e-09	2.12198e-08	8.3401e-08	0.99758	Imputed	5
6	rs13191227	rs13197574	0.918474	CC/GT	High-Density Genetic Mapping Identifies New Susceptibility Variants in Sarcoidosis Phenotypes and Shows Genomic-driven Phenotypic Differences.	Sarcoidosis (Lofgren's syndrome vs non-Lofgren's syndrome)	ZSCAN16-AS1, ZSCAN12P1	3e-17	rs13197574-G	NA		cd4sox4	CD4 SOX4 T cell	6:27390115_C	BTN2A1	ENSG00000112763	27390115	G	C	0.09425	0.0741146	-0.1978	1.25654e+08	5.22482e-09	2.12198e-08	8.3401e-08	0.99758	Imputed	5
6	rs13191227	rs13213152	0.835097	CG/GA	High-Density Genetic Mapping Identifies New Susceptibility Variants in Sarcoidosis Phenotypes and Shows Genomic-driven Phenotypic Differences.	Sarcoidosis (Lofgren's syndrome vs non-Lofgren's syndrome)	ZSCAN12	5e-18	rs13213152-G	NA		cd4sox4	CD4 SOX4 T cell	6:27390115_C	BTN2A1	ENSG00000112763	27390115	G	C	0.09425	0.0741146	-0.1978	1.25654e+08	5.22482e-09	2.12198e-08	8.3401e-08	0.99758	Imputed	5
6	rs13191227	rs2232429	0.835097	CG/GT	A Multi-Trait Association Analysis of Brain Disorders and Platelet Traits Identifies Novel Susceptibility Loci for Major Depression, Alzheimer's and Parkinson's Disease.	Alzheimer disease (MTAG)	ZSCAN12	6e-19	rs2232429-?	NA		cd4sox4	CD4 SOX4 T cell	6:27390115_C	BTN2A1	ENSG00000112763	27390115	G	C	0.09425	0.0741146	-0.1978	1.25654e+08	5.22482e-09	2.12198e-08	8.3401e-08	0.99758	Imputed	5
6	rs13191227	rs2232423	0.835097	CG/GA	A Systematic Analysis of Protein-altering Exonic Variants in Chronic Obstructive Pulmonary Disease.	Chronic obstructive pulmonary disease	ZSCAN12	2e-11	rs2232423-G	1.11	[1.08 -1.15]	cd4sox4	CD4 SOX4 T cell	6:27390115_C	BTN2A1	ENSG00000112763	27390115	G	C	0.09425	0.0741146	-0.1978	1.25654e+08	5.22482e-09	2.12198e-08	8.3401e-08	0.99758	Imputed	5
6	rs13191296	rs13198474	0.859881	TA/CG	Multi-ancestry and multi-trait genome-wide association meta-analyses inform clinical risk prediction for systemic lupus erythematosus.	Systemic lupus erythematosus (MTAG)	SLC17A3	1e-58	rs13198474-G	0.337	[0.3-0.38] unit decrease	cd4et	CD4 Effector memory/TEMRA	6:25684606_T	HIST1H2BG	ENSG00000187990	25684606	C	T	0.0869	0.062704	-0.188072	1.8751e+08	2.86487e-09	6.05796e-07	1.96269e-06	0.96371	Imputed	1
6	rs13191296	rs13198474	0.859881	TA/CG	Multi-ancestry and multi-trait genome-wide association meta-analyses inform clinical risk prediction for systemic lupus erythematosus.	Systemic lupus erythematosus (MTAG)	SLC17A3	1e-58	rs13198474-G	0.337	[0.3-0.38] unit decrease	cd8nc	CD8 Naive/Central memory T cell	6:25684606_T	RP1-30M3.5	ENSG00000272345	25684606	C	T	0.0869	0.062704	-0.1227	1.77193e+08	0.000115873	0.000329231	0.00323991	0.96371	Imputed	2
6	rs13191296	rs36014129	0.93513	TA/CG	Transancestral mapping and genetic load in systemic lupus erythematosus.	Systemic lupus erythematosus	H2AC3P - H2BP5	1e-24	rs36014129-?	1.5	[1.39-1.62]	cd4et	CD4 Effector memory/TEMRA	6:25684606_T	HIST1H2BG	ENSG00000187990	25684606	C	T	0.0869	0.062704	-0.188072	1.8751e+08	2.86487e-09	6.05796e-07	1.96269e-06	0.96371	Imputed	1
6	rs13191296	rs36014129	0.93513	TA/CG	Transancestral mapping and genetic load in systemic lupus erythematosus.	Systemic lupus erythematosus	H2AC3P - H2BP5	1e-24	rs36014129-?	1.5	[1.39-1.62]	cd8nc	CD8 Naive/Central memory T cell	6:25684606_T	RP1-30M3.5	ENSG00000272345	25684606	C	T	0.0869	0.062704	-0.1227	1.77193e+08	0.000115873	0.000329231	0.00323991	0.96371	Imputed	2
6	rs13191343	rs13191343	1	TT/CC	Common variants at TRAF3IP2 are associated with susceptibility to psoriatic arthritis and psoriasis.	Psoriatic arthritis	HLA-C - USP8P1	2e-72	rs13191343-T	2.37	[2.16-2.61]	cd4sox4	CD4 SOX4 T cell	6:31241109_T	STK19	ENSG00000204344	31241109	C	T	0.12089	0.128272	0.162988	8.78056e+07	1.61424e-06	3.99037e-06	3.01798e-05	0.99999	Genotyped	4
6	rs13191343	rs12191877	0.900671	TT/CC	Genome-wide scan reveals association of psoriasis with IL-23 and NF-kappaB pathways.	Psoriasis	RPL3P2 - WASF5P	1e-100	rs12191877-T	2.64	[NR]	cd4sox4	CD4 SOX4 T cell	6:31241109_T	STK19	ENSG00000204344	31241109	C	T	0.12089	0.128272	0.162988	8.78056e+07	1.61424e-06	3.99037e-06	3.01798e-05	0.99999	Genotyped	4
6	rs13191343	rs12191877	0.900671	TT/CC	Genome-wide association study identifies a psoriasis susceptibility locus at TRAF3IP2.	Psoriasis	RPL3P2 - WASF5P	4e-32	rs12191877-?	2.79	[2.35-3.33]	cd4sox4	CD4 SOX4 T cell	6:31241109_T	STK19	ENSG00000204344	31241109	C	T	0.12089	0.128272	0.162988	8.78056e+07	1.61424e-06	3.99037e-06	3.01798e-05	0.99999	Genotyped	4
6	rs13191343	rs12191877	0.900671	TT/CC	Genome-wide Association Analysis of Psoriatic Arthritis and Cutaneous Psoriasis Reveals Differences in Their Genetic Architecture.	Psoriatic arthritis	RPL3P2 - WASF5P	2e-99	rs12191877-T	2.416	NR	cd4sox4	CD4 SOX4 T cell	6:31241109_T	STK19	ENSG00000204344	31241109	C	T	0.12089	0.128272	0.162988	8.78056e+07	1.61424e-06	3.99037e-06	3.01798e-05	0.99999	Genotyped	4
6	rs13191343	rs2394966	0.831883	TT/CC	Sex-Dimorphic Analyses Identify Novel and Sex-Specific Genetic Associations in Inflammatory Bowel Disease.	Ulcerative colitis	LINC02571	6e-07	rs2394966-A	0.904	[0.869-0.94]	cd4sox4	CD4 SOX4 T cell	6:31241109_T	STK19	ENSG00000204344	31241109	C	T	0.12089	0.128272	0.162988	8.78056e+07	1.61424e-06	3.99037e-06	3.01798e-05	0.99999	Genotyped	4
6	rs13191343	rs2394966	0.831883	TT/CC	Sex-Dimorphic Analyses Identify Novel and Sex-Specific Genetic Associations in Inflammatory Bowel Disease.	Ulcerative colitis	LINC02571	1e-07	rs2394966-A	0.857	[0.809-0.908]	cd4sox4	CD4 SOX4 T cell	6:31241109_T	STK19	ENSG00000204344	31241109	C	T	0.12089	0.128272	0.162988	8.78056e+07	1.61424e-06	3.99037e-06	3.01798e-05	0.99999	Genotyped	4
6	rs13191343	rs10484554	0.900671	TT/CC	A genome-wide association study of psoriasis and psoriatic arthritis identifies new disease loci.	Psoriasis	LINC02571 - HLA-B	2e-39	rs10484554-T	2.8	[2.40-3.30]	cd4sox4	CD4 SOX4 T cell	6:31241109_T	STK19	ENSG00000204344	31241109	C	T	0.12089	0.128272	0.162988	8.78056e+07	1.61424e-06	3.99037e-06	3.01798e-05	0.99999	Genotyped	4
6	rs13191343	rs10484554	0.900671	TT/CC	A genome-wide association study identifies new psoriasis susceptibility loci and an interaction between HLA-C and ERAP1.	Psoriasis	LINC02571 - HLA-B	4e-214	rs10484554-?	4.66	[4.23-5.13]	cd4sox4	CD4 SOX4 T cell	6:31241109_T	STK19	ENSG00000204344	31241109	C	T	0.12089	0.128272	0.162988	8.78056e+07	1.61424e-06	3.99037e-06	3.01798e-05	0.99999	Genotyped	4
6	rs13191343	rs10484554	0.900671	TT/CC	Genomewide association study of an AIDS-nonprogression cohort emphasizes the role played by HLA genes (ANRS Genomewide Association Study 02).	AIDS progression	LINC02571 - HLA-B	6e-08	rs10484554-T	NA		cd4sox4	CD4 SOX4 T cell	6:31241109_T	STK19	ENSG00000204344	31241109	C	T	0.12089	0.128272	0.162988	8.78056e+07	1.61424e-06	3.99037e-06	3.01798e-05	0.99999	Genotyped	4
6	rs13191343	rs10484554	0.900671	TT/CC	Genome-wide Association Analysis of Psoriatic Arthritis and Cutaneous Psoriasis Reveals Differences in Their Genetic Architecture.	Cutaneous psoriasis	LINC02571 - HLA-B	4e-207	rs10484554-T	3.304	NR	cd4sox4	CD4 SOX4 T cell	6:31241109_T	STK19	ENSG00000204344	31241109	C	T	0.12089	0.128272	0.162988	8.78056e+07	1.61424e-06	3.99037e-06	3.01798e-05	0.99999	Genotyped	4
6	rs13194504	rs10484399	0.820372	AG/GA	High-Density Genetic Mapping Identifies New Susceptibility Variants in Sarcoidosis Phenotypes and Shows Genomic-driven Phenotypic Differences.	Sarcoidosis (Lofgren's syndrome vs non-Lofgren's syndrome)	CD83P1 - RNU6-471P	1e-16	rs10484399-G	NA		cd4nc	CD4 Naive/Central memory T cell	6:28630691_A	HIST1H2BM	ENSG00000196374	28630691	G	A	0.09943	0.0762396	-0.148611	1.81282e+08	2.91023e-06	5.21938e-06	5.83405e-05	0.99711	Imputed	4
6	rs13194504	rs61742093	0.879698	AG/GA	A Systematic Analysis of Protein-altering Exonic Variants in Chronic Obstructive Pulmonary Disease.	Chronic obstructive pulmonary disease	OR2B2	6e-11	rs61742093-G	1.11	[1.08 -1.14]	cd4nc	CD4 Naive/Central memory T cell	6:28630691_A	HIST1H2BM	ENSG00000196374	28630691	G	A	0.09943	0.0762396	-0.148611	1.81282e+08	2.91023e-06	5.21938e-06	5.83405e-05	0.99711	Imputed	4
6	rs13194504	rs13218875	0.879698	AT/GC	Transcriptome-wide association study of HIV-1 acquisition identifies <i>HERC1</i> as a susceptibility gene.	HIV-1 susceptibility	OR2B2 - OR2W6P	2e-07	rs13218875-?	NA		cd4nc	CD4 Naive/Central memory T cell	6:28630691_A	HIST1H2BM	ENSG00000196374	28630691	G	A	0.09943	0.0762396	-0.148611	1.81282e+08	2.91023e-06	5.21938e-06	5.83405e-05	0.99711	Imputed	4
6	rs13194504	rs13197574	0.88889	AC/GT	High-Density Genetic Mapping Identifies New Susceptibility Variants in Sarcoidosis Phenotypes and Shows Genomic-driven Phenotypic Differences.	Sarcoidosis (Lofgren's syndrome vs non-Lofgren's syndrome)	ZSCAN16-AS1, ZSCAN12P1	3e-17	rs13197574-G	NA		cd4nc	CD4 Naive/Central memory T cell	6:28630691_A	HIST1H2BM	ENSG00000196374	28630691	G	A	0.09943	0.0762396	-0.148611	1.81282e+08	2.91023e-06	5.21938e-06	5.83405e-05	0.99711	Imputed	4
6	rs13194504	rs13213152	0.969369	AG/GA	High-Density Genetic Mapping Identifies New Susceptibility Variants in Sarcoidosis Phenotypes and Shows Genomic-driven Phenotypic Differences.	Sarcoidosis (Lofgren's syndrome vs non-Lofgren's syndrome)	ZSCAN12	5e-18	rs13213152-G	NA		cd4nc	CD4 Naive/Central memory T cell	6:28630691_A	HIST1H2BM	ENSG00000196374	28630691	G	A	0.09943	0.0762396	-0.148611	1.81282e+08	2.91023e-06	5.21938e-06	5.83405e-05	0.99711	Imputed	4
6	rs13194504	rs2232429	0.969369	AG/GT	A Multi-Trait Association Analysis of Brain Disorders and Platelet Traits Identifies Novel Susceptibility Loci for Major Depression, Alzheimer's and Parkinson's Disease.	Alzheimer disease (MTAG)	ZSCAN12	6e-19	rs2232429-?	NA		cd4nc	CD4 Naive/Central memory T cell	6:28630691_A	HIST1H2BM	ENSG00000196374	28630691	G	A	0.09943	0.0762396	-0.148611	1.81282e+08	2.91023e-06	5.21938e-06	5.83405e-05	0.99711	Imputed	4
6	rs13194504	rs2232423	0.969369	AG/GA	A Systematic Analysis of Protein-altering Exonic Variants in Chronic Obstructive Pulmonary Disease.	Chronic obstructive pulmonary disease	ZSCAN12	2e-11	rs2232423-G	1.11	[1.08 -1.15]	cd4nc	CD4 Naive/Central memory T cell	6:28630691_A	HIST1H2BM	ENSG00000196374	28630691	G	A	0.09943	0.0762396	-0.148611	1.81282e+08	2.91023e-06	5.21938e-06	5.83405e-05	0.99711	Imputed	4
6	rs13194504	rs202065757	0.94143	ACAT/GC	Genome-wide association and HLA region fine-mapping studies identify susceptibility loci for multiple common infections.	Tuberculosis	NOP56P1 - LINC01623	3e-06	rs202065757-?	0.1767	[0.1-0.25] unit increase	cd4nc	CD4 Naive/Central memory T cell	6:28630691_A	HIST1H2BM	ENSG00000196374	28630691	G	A	0.09943	0.0762396	-0.148611	1.81282e+08	2.91023e-06	5.21938e-06	5.83405e-05	0.99711	Imputed	4
6	rs13194504	rs3131337	0.829354	AC/GG	Genome-wide association and HLA region fine-mapping studies identify susceptibility loci for multiple common infections.	Cold sores	NOP56P1 - LINC01623	7e-06	rs3131337-?	0.0811	[0.046-0.116] unit decrease	cd4nc	CD4 Naive/Central memory T cell	6:28630691_A	HIST1H2BM	ENSG00000196374	28630691	G	A	0.09943	0.0762396	-0.148611	1.81282e+08	2.91023e-06	5.21938e-06	5.83405e-05	0.99711	Imputed	4
6	rs13194504	rs9257248	0.940109	AT/GC	High-Density Genetic Mapping Identifies New Susceptibility Variants in Sarcoidosis Phenotypes and Shows Genomic-driven Phenotypic Differences.	Sarcoidosis (Lofgren's syndrome vs non-Lofgren's syndrome)	NOP56P1 - LINC01623	7e-20	rs9257248-A	NA		cd4nc	CD4 Naive/Central memory T cell	6:28630691_A	HIST1H2BM	ENSG00000196374	28630691	G	A	0.09943	0.0762396	-0.148611	1.81282e+08	2.91023e-06	5.21938e-06	5.83405e-05	0.99711	Imputed	4
6	rs13194504	rs3135293	0.954544	AC/GT	A cross-population atlas of genetic associations for 220 human phenotypes.	Hyperthyroidism	TRIM27	1e-13	rs3135293-C	0.329	[0.24-0.42] unit increase	cd4nc	CD4 Naive/Central memory T cell	6:28630691_A	HIST1H2BM	ENSG00000196374	28630691	G	A	0.09943	0.0762396	-0.148611	1.81282e+08	2.91023e-06	5.21938e-06	5.83405e-05	0.99711	Imputed	4
6	rs13194504	rs3130895	0.954544	AA/GG	High-Density Genetic Mapping Identifies New Susceptibility Variants in Sarcoidosis Phenotypes and Shows Genomic-driven Phenotypic Differences.	Sarcoidosis (Lofgren's syndrome vs non-Lofgren's syndrome)	TRIM27 - LINC01556	4e-19	rs3130895-A	NA		cd4nc	CD4 Naive/Central memory T cell	6:28630691_A	HIST1H2BM	ENSG00000196374	28630691	G	A	0.09943	0.0762396	-0.148611	1.81282e+08	2.91023e-06	5.21938e-06	5.83405e-05	0.99711	Imputed	4
6	rs13194504	rs3131082	0.940109	AC/GG	Genome-wide association and HLA region fine-mapping studies identify susceptibility loci for multiple common infections.	Tuberculosis	ZNF311 - OR2AD1P	2e-07	rs3131082-?	0.1949	[0.12-0.27] unit decrease	cd4nc	CD4 Naive/Central memory T cell	6:28630691_A	HIST1H2BM	ENSG00000196374	28630691	G	A	0.09943	0.0762396	-0.148611	1.81282e+08	2.91023e-06	5.21938e-06	5.83405e-05	0.99711	Imputed	4
6	rs13194504	rs3129788	0.954544	AA/GG	High-Density Genetic Mapping Identifies New Susceptibility Variants in Sarcoidosis Phenotypes and Shows Genomic-driven Phenotypic Differences.	Sarcoidosis (Lofgren's syndrome vs non-Lofgren's syndrome)	OR2B3 - OR2J1	7e-19	rs3129788-A	NA		cd4nc	CD4 Naive/Central memory T cell	6:28630691_A	HIST1H2BM	ENSG00000196374	28630691	G	A	0.09943	0.0762396	-0.148611	1.81282e+08	2.91023e-06	5.21938e-06	5.83405e-05	0.99711	Imputed	4
6	rs13194504	rs3130746	0.954544	AG/GA	Genome-wide association and HLA region fine-mapping studies identify susceptibility loci for multiple common infections.	Tuberculosis	OR2J4P - OR2H4P	3e-06	rs3130746-?	0.1783	[0.1-0.25] unit increase	cd4nc	CD4 Naive/Central memory T cell	6:28630691_A	HIST1H2BM	ENSG00000196374	28630691	G	A	0.09943	0.0762396	-0.148611	1.81282e+08	2.91023e-06	5.21938e-06	5.83405e-05	0.99711	Imputed	4
6	rs13194504	rs3749971	0.885984	AA/GG	A Systematic Analysis of Protein-altering Exonic Variants in Chronic Obstructive Pulmonary Disease.	Chronic obstructive pulmonary disease	OR12D3, OR5V1	3e-11	rs3749971-A	1.11	[1.08 -1.14]	cd4nc	CD4 Naive/Central memory T cell	6:28630691_A	HIST1H2BM	ENSG00000196374	28630691	G	A	0.09943	0.0762396	-0.148611	1.81282e+08	2.91023e-06	5.21938e-06	5.83405e-05	0.99711	Imputed	4
6	rs13194504	rs9257809	0.818586	AG/GA	High-Density Genetic Mapping Identifies New Susceptibility Variants in Sarcoidosis Phenotypes and Shows Genomic-driven Phenotypic Differences.	Sarcoidosis (Lofgren's syndrome vs non-Lofgren's syndrome)	OR5V1	1e-20	rs9257809-G	NA		cd4nc	CD4 Naive/Central memory T cell	6:28630691_A	HIST1H2BM	ENSG00000196374	28630691	G	A	0.09943	0.0762396	-0.148611	1.81282e+08	2.91023e-06	5.21938e-06	5.83405e-05	0.99711	Imputed	4
6	rs13194504	rs1233493	0.830603	AG/GA	Discerning asthma endotypes through comorbidity mapping.	Asthma in any disease	RPS17P1 - LINC02829	4e-09	rs1233493-G	1.0650269	[1.04-1.09]	cd4nc	CD4 Naive/Central memory T cell	6:28630691_A	HIST1H2BM	ENSG00000196374	28630691	G	A	0.09943	0.0762396	-0.148611	1.81282e+08	2.91023e-06	5.21938e-06	5.83405e-05	0.99711	Imputed	4
6	rs13194504	rs1233491	0.853065	AC/GG	High-Density Genetic Mapping Identifies New Susceptibility Variants in Sarcoidosis Phenotypes and Shows Genomic-driven Phenotypic Differences.	Sarcoidosis (Lofgren's syndrome vs non-Lofgren's syndrome)	RPS17P1 - LINC02829	1e-20	rs1233491-C	NA		cd4nc	CD4 Naive/Central memory T cell	6:28630691_A	HIST1H2BM	ENSG00000196374	28630691	G	A	0.09943	0.0762396	-0.148611	1.81282e+08	2.91023e-06	5.21938e-06	5.83405e-05	0.99711	Imputed	4
6	rs13194504	rs1233491	0.853065	AC/GG	Genome-wide association study identifies new susceptibility loci for cutaneous lupus erythematosus.	Cutaneous lupus erythematosus	RPS17P1 - LINC02829	8e-10	rs1233491-C	2.2	[1.58-3.08]	cd4nc	CD4 Naive/Central memory T cell	6:28630691_A	HIST1H2BM	ENSG00000196374	28630691	G	A	0.09943	0.0762396	-0.148611	1.81282e+08	2.91023e-06	5.21938e-06	5.83405e-05	0.99711	Imputed	4
6	rs13194768	rs9261484	0.810915	AT/GC	Identification of novel risk loci, causal insights, and heritable risk for Parkinson's disease: a meta-analysis of genome-wide association studies.	Parkinson's disease or first degree relation to individual with Parkinson's disease	TRIM40	2e-08	rs9261484-T	0.0635	[0.042-0.085] unit decrease	monoc	Classic Monocyte	6:30147494_A	TCF19	ENSG00000137310	30147494	G	A	0.2331	0.216508	-0.263558	1.91609e+08	7.33057e-17	1.26615e-15	1.16263e-07	0.99985	Imputed	3
6	rs13194768	rs9261484	0.810915	AT/GC	Identification of novel risk loci, causal insights, and heritable risk for Parkinson's disease: a meta-analysis of genome-wide association studies.	Parkinson's disease or first degree relation to individual with Parkinson's disease	TRIM40	2e-08	rs9261484-T	0.0635	[0.042-0.085] unit decrease	mononc	Non-classic Monocyte	6:30147494_A	TCF19	ENSG00000137310	30147494	G	A	0.2331	0.216508	-0.407525	1.91137e+08	1.1205e-38	1.26794e-35	1.44021e-07	0.99985	Imputed	4
6	rs13194768	rs9261521	0.933092	AT/GC	A genetic variant in IL-6 lowering its expression is protective for critical patients with COVID-19.	COVID-19 (critical illness vs population)	TRIM40 - TRIM10	3e-07	rs9261521-T	0.85		monoc	Classic Monocyte	6:30147494_A	TCF19	ENSG00000137310	30147494	G	A	0.2331	0.216508	-0.263558	1.91609e+08	7.33057e-17	1.26615e-15	1.16263e-07	0.99985	Imputed	3
6	rs13194768	rs9261521	0.933092	AT/GC	A genetic variant in IL-6 lowering its expression is protective for critical patients with COVID-19.	COVID-19 (critical illness vs population)	TRIM40 - TRIM10	3e-07	rs9261521-T	0.85		mononc	Non-classic Monocyte	6:30147494_A	TCF19	ENSG00000137310	30147494	G	A	0.2331	0.216508	-0.407525	1.91137e+08	1.1205e-38	1.26794e-35	1.44021e-07	0.99985	Imputed	4
6	rs13194768	rs929156	0.876519	AA/GG	A Systematic Analysis of Protein-altering Exonic Variants in Chronic Obstructive Pulmonary Disease.	Chronic obstructive pulmonary disease	TRIM15	8e-08	rs929156-G	1.06	[1.04 -1.09]	monoc	Classic Monocyte	6:30147494_A	TCF19	ENSG00000137310	30147494	G	A	0.2331	0.216508	-0.263558	1.91609e+08	7.33057e-17	1.26615e-15	1.16263e-07	0.99985	Imputed	3
6	rs13194768	rs929156	0.876519	AA/GG	A Systematic Analysis of Protein-altering Exonic Variants in Chronic Obstructive Pulmonary Disease.	Chronic obstructive pulmonary disease	TRIM15	8e-08	rs929156-G	1.06	[1.04 -1.09]	mononc	Non-classic Monocyte	6:30147494_A	TCF19	ENSG00000137310	30147494	G	A	0.2331	0.216508	-0.407525	1.91137e+08	1.1205e-38	1.26794e-35	1.44021e-07	0.99985	Imputed	4
6	rs13194768	rs9380159	0.994359	AT/GC	Genome-wide association and HLA region fine-mapping studies identify susceptibility loci for multiple common infections.	Shingles	TRIM26 - HCG17	8e-13	rs9380159-?	0.1064	[0.077-0.136] unit decrease	monoc	Classic Monocyte	6:30147494_A	TCF19	ENSG00000137310	30147494	G	A	0.2331	0.216508	-0.263558	1.91609e+08	7.33057e-17	1.26615e-15	1.16263e-07	0.99985	Imputed	3
6	rs13194768	rs9380159	0.994359	AT/GC	Genome-wide association and HLA region fine-mapping studies identify susceptibility loci for multiple common infections.	Shingles	TRIM26 - HCG17	8e-13	rs9380159-?	0.1064	[0.077-0.136] unit decrease	mononc	Non-classic Monocyte	6:30147494_A	TCF19	ENSG00000137310	30147494	G	A	0.2331	0.216508	-0.407525	1.91137e+08	1.1205e-38	1.26794e-35	1.44021e-07	0.99985	Imputed	4
6	rs13194768	rs1264585	0.801686	AA/GT	Meta-analysis of 208370 East Asians identifies 113 susceptibility loci for systemic lupus erythematosus.	Systemic lupus erythematosus	HCG17, HCG18	1e-13	rs1264585-A	1.206	[1.16-1.25]	monoc	Classic Monocyte	6:30147494_A	TCF19	ENSG00000137310	30147494	G	A	0.2331	0.216508	-0.263558	1.91609e+08	7.33057e-17	1.26615e-15	1.16263e-07	0.99985	Imputed	3
6	rs13194768	rs1264585	0.801686	AA/GT	Meta-analysis of 208370 East Asians identifies 113 susceptibility loci for systemic lupus erythematosus.	Systemic lupus erythematosus	HCG17, HCG18	1e-13	rs1264585-A	1.206	[1.16-1.25]	mononc	Non-classic Monocyte	6:30147494_A	TCF19	ENSG00000137310	30147494	G	A	0.2331	0.216508	-0.407525	1.91137e+08	1.1205e-38	1.26794e-35	1.44021e-07	0.99985	Imputed	4
6	rs13195636	rs10484399	0.986188	CG/AA	High-Density Genetic Mapping Identifies New Susceptibility Variants in Sarcoidosis Phenotypes and Shows Genomic-driven Phenotypic Differences.	Sarcoidosis (Lofgren's syndrome vs non-Lofgren's syndrome)	CD83P1 - RNU6-471P	1e-16	rs10484399-G	NA		cd4nc	CD4 Naive/Central memory T cell	6:27509493_C	HIST1H4I	ENSG00000198339	27509493	A	C	0.09871	0.0766708	0.181956	1.2911e+08	9.31966e-09	1.00409e-06	1.0922e-06	0.99612	Imputed	1
6	rs13195636	rs10484399	0.986188	CG/AA	High-Density Genetic Mapping Identifies New Susceptibility Variants in Sarcoidosis Phenotypes and Shows Genomic-driven Phenotypic Differences.	Sarcoidosis (Lofgren's syndrome vs non-Lofgren's syndrome)	CD83P1 - RNU6-471P	1e-16	rs10484399-G	NA		nkr	Natural Killer Recruiting Cell	6:27509493_C	HMGN4	ENSG00000182952	27509493	A	C	0.09871	0.0766708	-0.188639	1.80248e+08	3.26407e-09	1.60567e-08	1.63885e-07	0.99612	Imputed	2
6	rs13195636	rs61742093	0.933397	CG/AA	A Systematic Analysis of Protein-altering Exonic Variants in Chronic Obstructive Pulmonary Disease.	Chronic obstructive pulmonary disease	OR2B2	6e-11	rs61742093-G	1.11	[1.08 -1.14]	cd4nc	CD4 Naive/Central memory T cell	6:27509493_C	HIST1H4I	ENSG00000198339	27509493	A	C	0.09871	0.0766708	0.181956	1.2911e+08	9.31966e-09	1.00409e-06	1.0922e-06	0.99612	Imputed	1
6	rs13195636	rs61742093	0.933397	CG/AA	A Systematic Analysis of Protein-altering Exonic Variants in Chronic Obstructive Pulmonary Disease.	Chronic obstructive pulmonary disease	OR2B2	6e-11	rs61742093-G	1.11	[1.08 -1.14]	nkr	Natural Killer Recruiting Cell	6:27509493_C	HMGN4	ENSG00000182952	27509493	A	C	0.09871	0.0766708	-0.188639	1.80248e+08	3.26407e-09	1.60567e-08	1.63885e-07	0.99612	Imputed	2
6	rs13195636	rs13218875	0.933397	CT/AC	Transcriptome-wide association study of HIV-1 acquisition identifies <i>HERC1</i> as a susceptibility gene.	HIV-1 susceptibility	OR2B2 - OR2W6P	2e-07	rs13218875-?	NA		cd4nc	CD4 Naive/Central memory T cell	6:27509493_C	HIST1H4I	ENSG00000198339	27509493	A	C	0.09871	0.0766708	0.181956	1.2911e+08	9.31966e-09	1.00409e-06	1.0922e-06	0.99612	Imputed	1
6	rs13195636	rs13218875	0.933397	CT/AC	Transcriptome-wide association study of HIV-1 acquisition identifies <i>HERC1</i> as a susceptibility gene.	HIV-1 susceptibility	OR2B2 - OR2W6P	2e-07	rs13218875-?	NA		nkr	Natural Killer Recruiting Cell	6:27509493_C	HMGN4	ENSG00000182952	27509493	A	C	0.09871	0.0766708	-0.188639	1.80248e+08	3.26407e-09	1.60567e-08	1.63885e-07	0.99612	Imputed	2
6	rs13195636	rs13197574	0.918474	CC/AT	High-Density Genetic Mapping Identifies New Susceptibility Variants in Sarcoidosis Phenotypes and Shows Genomic-driven Phenotypic Differences.	Sarcoidosis (Lofgren's syndrome vs non-Lofgren's syndrome)	ZSCAN16-AS1, ZSCAN12P1	3e-17	rs13197574-G	NA		cd4nc	CD4 Naive/Central memory T cell	6:27509493_C	HIST1H4I	ENSG00000198339	27509493	A	C	0.09871	0.0766708	0.181956	1.2911e+08	9.31966e-09	1.00409e-06	1.0922e-06	0.99612	Imputed	1
6	rs13195636	rs13197574	0.918474	CC/AT	High-Density Genetic Mapping Identifies New Susceptibility Variants in Sarcoidosis Phenotypes and Shows Genomic-driven Phenotypic Differences.	Sarcoidosis (Lofgren's syndrome vs non-Lofgren's syndrome)	ZSCAN16-AS1, ZSCAN12P1	3e-17	rs13197574-G	NA		nkr	Natural Killer Recruiting Cell	6:27509493_C	HMGN4	ENSG00000182952	27509493	A	C	0.09871	0.0766708	-0.188639	1.80248e+08	3.26407e-09	1.60567e-08	1.63885e-07	0.99612	Imputed	2
6	rs13195636	rs13213152	0.835097	CG/AA	High-Density Genetic Mapping Identifies New Susceptibility Variants in Sarcoidosis Phenotypes and Shows Genomic-driven Phenotypic Differences.	Sarcoidosis (Lofgren's syndrome vs non-Lofgren's syndrome)	ZSCAN12	5e-18	rs13213152-G	NA		cd4nc	CD4 Naive/Central memory T cell	6:27509493_C	HIST1H4I	ENSG00000198339	27509493	A	C	0.09871	0.0766708	0.181956	1.2911e+08	9.31966e-09	1.00409e-06	1.0922e-06	0.99612	Imputed	1
6	rs13195636	rs13213152	0.835097	CG/AA	High-Density Genetic Mapping Identifies New Susceptibility Variants in Sarcoidosis Phenotypes and Shows Genomic-driven Phenotypic Differences.	Sarcoidosis (Lofgren's syndrome vs non-Lofgren's syndrome)	ZSCAN12	5e-18	rs13213152-G	NA		nkr	Natural Killer Recruiting Cell	6:27509493_C	HMGN4	ENSG00000182952	27509493	A	C	0.09871	0.0766708	-0.188639	1.80248e+08	3.26407e-09	1.60567e-08	1.63885e-07	0.99612	Imputed	2
6	rs13195636	rs2232429	0.835097	CG/AT	A Multi-Trait Association Analysis of Brain Disorders and Platelet Traits Identifies Novel Susceptibility Loci for Major Depression, Alzheimer's and Parkinson's Disease.	Alzheimer disease (MTAG)	ZSCAN12	6e-19	rs2232429-?	NA		cd4nc	CD4 Naive/Central memory T cell	6:27509493_C	HIST1H4I	ENSG00000198339	27509493	A	C	0.09871	0.0766708	0.181956	1.2911e+08	9.31966e-09	1.00409e-06	1.0922e-06	0.99612	Imputed	1
6	rs13195636	rs2232429	0.835097	CG/AT	A Multi-Trait Association Analysis of Brain Disorders and Platelet Traits Identifies Novel Susceptibility Loci for Major Depression, Alzheimer's and Parkinson's Disease.	Alzheimer disease (MTAG)	ZSCAN12	6e-19	rs2232429-?	NA		nkr	Natural Killer Recruiting Cell	6:27509493_C	HMGN4	ENSG00000182952	27509493	A	C	0.09871	0.0766708	-0.188639	1.80248e+08	3.26407e-09	1.60567e-08	1.63885e-07	0.99612	Imputed	2
6	rs13195636	rs2232423	0.835097	CG/AA	A Systematic Analysis of Protein-altering Exonic Variants in Chronic Obstructive Pulmonary Disease.	Chronic obstructive pulmonary disease	ZSCAN12	2e-11	rs2232423-G	1.11	[1.08 -1.15]	cd4nc	CD4 Naive/Central memory T cell	6:27509493_C	HIST1H4I	ENSG00000198339	27509493	A	C	0.09871	0.0766708	0.181956	1.2911e+08	9.31966e-09	1.00409e-06	1.0922e-06	0.99612	Imputed	1
6	rs13195636	rs2232423	0.835097	CG/AA	A Systematic Analysis of Protein-altering Exonic Variants in Chronic Obstructive Pulmonary Disease.	Chronic obstructive pulmonary disease	ZSCAN12	2e-11	rs2232423-G	1.11	[1.08 -1.15]	nkr	Natural Killer Recruiting Cell	6:27509493_C	HMGN4	ENSG00000182952	27509493	A	C	0.09871	0.0766708	-0.188639	1.80248e+08	3.26407e-09	1.60567e-08	1.63885e-07	0.99612	Imputed	2
6	rs13196692	rs10484399	0.958749	TG/CA	High-Density Genetic Mapping Identifies New Susceptibility Variants in Sarcoidosis Phenotypes and Shows Genomic-driven Phenotypic Differences.	Sarcoidosis (Lofgren's syndrome vs non-Lofgren's syndrome)	CD83P1 - RNU6-471P	1e-16	rs10484399-G	NA		cd4sox4	CD4 SOX4 T cell	6:27379119_T	BTN2A1	ENSG00000112763	27379119	C	T	0.0943	0.0745611	-0.1978	1.25654e+08	5.22482e-09	3.49313e-08	1.80191e-07	0.99998	Genotyped	3
6	rs13196692	rs61742093	0.933397	TG/CA	A Systematic Analysis of Protein-altering Exonic Variants in Chronic Obstructive Pulmonary Disease.	Chronic obstructive pulmonary disease	OR2B2	6e-11	rs61742093-G	1.11	[1.08 -1.14]	cd4sox4	CD4 SOX4 T cell	6:27379119_T	BTN2A1	ENSG00000112763	27379119	C	T	0.0943	0.0745611	-0.1978	1.25654e+08	5.22482e-09	3.49313e-08	1.80191e-07	0.99998	Genotyped	3
6	rs13196692	rs13218875	0.933397	TT/CC	Transcriptome-wide association study of HIV-1 acquisition identifies <i>HERC1</i> as a susceptibility gene.	HIV-1 susceptibility	OR2B2 - OR2W6P	2e-07	rs13218875-?	NA		cd4sox4	CD4 SOX4 T cell	6:27379119_T	BTN2A1	ENSG00000112763	27379119	C	T	0.0943	0.0745611	-0.1978	1.25654e+08	5.22482e-09	3.49313e-08	1.80191e-07	0.99998	Genotyped	3
6	rs13196692	rs13197574	0.918474	TC/CT	High-Density Genetic Mapping Identifies New Susceptibility Variants in Sarcoidosis Phenotypes and Shows Genomic-driven Phenotypic Differences.	Sarcoidosis (Lofgren's syndrome vs non-Lofgren's syndrome)	ZSCAN16-AS1, ZSCAN12P1	3e-17	rs13197574-G	NA		cd4sox4	CD4 SOX4 T cell	6:27379119_T	BTN2A1	ENSG00000112763	27379119	C	T	0.0943	0.0745611	-0.1978	1.25654e+08	5.22482e-09	3.49313e-08	1.80191e-07	0.99998	Genotyped	3
6	rs13196692	rs13213152	0.835097	TG/CA	High-Density Genetic Mapping Identifies New Susceptibility Variants in Sarcoidosis Phenotypes and Shows Genomic-driven Phenotypic Differences.	Sarcoidosis (Lofgren's syndrome vs non-Lofgren's syndrome)	ZSCAN12	5e-18	rs13213152-G	NA		cd4sox4	CD4 SOX4 T cell	6:27379119_T	BTN2A1	ENSG00000112763	27379119	C	T	0.0943	0.0745611	-0.1978	1.25654e+08	5.22482e-09	3.49313e-08	1.80191e-07	0.99998	Genotyped	3
6	rs13196692	rs2232429	0.835097	TG/CT	A Multi-Trait Association Analysis of Brain Disorders and Platelet Traits Identifies Novel Susceptibility Loci for Major Depression, Alzheimer's and Parkinson's Disease.	Alzheimer disease (MTAG)	ZSCAN12	6e-19	rs2232429-?	NA		cd4sox4	CD4 SOX4 T cell	6:27379119_T	BTN2A1	ENSG00000112763	27379119	C	T	0.0943	0.0745611	-0.1978	1.25654e+08	5.22482e-09	3.49313e-08	1.80191e-07	0.99998	Genotyped	3
6	rs13196692	rs2232423	0.835097	TG/CA	A Systematic Analysis of Protein-altering Exonic Variants in Chronic Obstructive Pulmonary Disease.	Chronic obstructive pulmonary disease	ZSCAN12	2e-11	rs2232423-G	1.11	[1.08 -1.15]	cd4sox4	CD4 SOX4 T cell	6:27379119_T	BTN2A1	ENSG00000112763	27379119	C	T	0.0943	0.0745611	-0.1978	1.25654e+08	5.22482e-09	3.49313e-08	1.80191e-07	0.99998	Genotyped	3
6	rs13197384	rs11154801	0.916698	AA/CC	Analysis of immune-related loci identifies 48 new susceptibility variants for multiple sclerosis.	Multiple sclerosis	AHI1	2e-20	rs11154801-A	1.12		cd4nc	CD4 Naive/Central memory T cell	6:135818897_A	AHI1	ENSG00000135541	135818897	C	A	0.33622	0.341115	-0.554925	2.4541e+08	2.14198e-80	2.0266e-76	1.0922e-06	0.9772	Imputed	1
6	rs13197384	rs11154801	0.916698	AA/CC	Analysis of immune-related loci identifies 48 new susceptibility variants for multiple sclerosis.	Multiple sclerosis	AHI1	2e-20	rs11154801-A	1.12		cd8s100b	CD8 S100B T cell	6:135818897_A	AHI1	ENSG00000135541	135818897	C	A	0.33622	0.341115	-0.198284	1.88545e+08	3.7326e-10	5.13011e-08	1.21081e-06	0.9772	Imputed	1
6	rs13197384	rs11154801	0.916698	AA/CC	Analysis of immune-related loci identifies 48 new susceptibility variants for multiple sclerosis.	Multiple sclerosis	AHI1	2e-20	rs11154801-A	1.12		bmem	Memory B Cell	6:135818897_A	AHI1	ENSG00000135541	135818897	C	A	0.33622	0.341115	-0.296313	2.04594e+08	2.36489e-21	1.48413e-18	1.23121e-06	0.9772	Imputed	1
6	rs13197384	rs11154801	0.916698	AA/CC	Analysis of immune-related loci identifies 48 new susceptibility variants for multiple sclerosis.	Multiple sclerosis	AHI1	2e-20	rs11154801-A	1.12		cd4et	CD4 Effector memory/TEMRA	6:135818897_A	AHI1	ENSG00000135541	135818897	C	A	0.33622	0.341115	-0.327142	2.0946e+08	6.30798e-26	1.28595e-22	1.96269e-06	0.9772	Imputed	1
6	rs13197384	rs11154801	0.916698	AA/CC	Analysis of immune-related loci identifies 48 new susceptibility variants for multiple sclerosis.	Multiple sclerosis	AHI1	2e-20	rs11154801-A	1.12		cd8et	CD8 Effector memory	6:135818897_A	AHI1	ENSG00000135541	135818897	C	A	0.33622	0.341115	-0.429157	2.2556e+08	2.84456e-45	8.6613e-42	1.55016e-06	0.9772	Imputed	1
6	rs13197384	rs11154801	0.916698	AA/CC	Analysis of immune-related loci identifies 48 new susceptibility variants for multiple sclerosis.	Multiple sclerosis	AHI1	2e-20	rs11154801-A	1.12		cd8nc	CD8 Naive/Central memory T cell	6:135818897_A	AHI1	ENSG00000135541	135818897	C	A	0.33622	0.341115	-0.38704	2.18913e+08	1.91105e-36	6.44383e-33	2.0719e-06	0.9772	Imputed	1
6	rs13197384	rs11154801	0.916698	AA/CC	Analysis of immune-related loci identifies 48 new susceptibility variants for multiple sclerosis.	Multiple sclerosis	AHI1	2e-20	rs11154801-A	1.12		nk	Natural Killer Cell	6:135818897_A	AHI1	ENSG00000135541	135818897	C	A	0.33622	0.341115	-0.396361	2.20384e+08	2.7257e-38	8.22211e-35	1.29271e-06	0.9772	Imputed	1
6	rs13197384	rs11154801	0.916698	AA/CC	Genetic risk and a primary role for cell-mediated immune mechanisms in multiple sclerosis.	Multiple sclerosis	AHI1	1e-13	rs11154801-A	1.13	[1.11-1.15]	cd4nc	CD4 Naive/Central memory T cell	6:135818897_A	AHI1	ENSG00000135541	135818897	C	A	0.33622	0.341115	-0.554925	2.4541e+08	2.14198e-80	2.0266e-76	1.0922e-06	0.9772	Imputed	1
6	rs13197384	rs11154801	0.916698	AA/CC	Genetic risk and a primary role for cell-mediated immune mechanisms in multiple sclerosis.	Multiple sclerosis	AHI1	1e-13	rs11154801-A	1.13	[1.11-1.15]	cd8s100b	CD8 S100B T cell	6:135818897_A	AHI1	ENSG00000135541	135818897	C	A	0.33622	0.341115	-0.198284	1.88545e+08	3.7326e-10	5.13011e-08	1.21081e-06	0.9772	Imputed	1
6	rs13197384	rs11154801	0.916698	AA/CC	Genetic risk and a primary role for cell-mediated immune mechanisms in multiple sclerosis.	Multiple sclerosis	AHI1	1e-13	rs11154801-A	1.13	[1.11-1.15]	bmem	Memory B Cell	6:135818897_A	AHI1	ENSG00000135541	135818897	C	A	0.33622	0.341115	-0.296313	2.04594e+08	2.36489e-21	1.48413e-18	1.23121e-06	0.9772	Imputed	1
6	rs13197384	rs11154801	0.916698	AA/CC	Genetic risk and a primary role for cell-mediated immune mechanisms in multiple sclerosis.	Multiple sclerosis	AHI1	1e-13	rs11154801-A	1.13	[1.11-1.15]	cd4et	CD4 Effector memory/TEMRA	6:135818897_A	AHI1	ENSG00000135541	135818897	C	A	0.33622	0.341115	-0.327142	2.0946e+08	6.30798e-26	1.28595e-22	1.96269e-06	0.9772	Imputed	1
6	rs13197384	rs11154801	0.916698	AA/CC	Genetic risk and a primary role for cell-mediated immune mechanisms in multiple sclerosis.	Multiple sclerosis	AHI1	1e-13	rs11154801-A	1.13	[1.11-1.15]	cd8et	CD8 Effector memory	6:135818897_A	AHI1	ENSG00000135541	135818897	C	A	0.33622	0.341115	-0.429157	2.2556e+08	2.84456e-45	8.6613e-42	1.55016e-06	0.9772	Imputed	1
6	rs13197384	rs11154801	0.916698	AA/CC	Genetic risk and a primary role for cell-mediated immune mechanisms in multiple sclerosis.	Multiple sclerosis	AHI1	1e-13	rs11154801-A	1.13	[1.11-1.15]	cd8nc	CD8 Naive/Central memory T cell	6:135818897_A	AHI1	ENSG00000135541	135818897	C	A	0.33622	0.341115	-0.38704	2.18913e+08	1.91105e-36	6.44383e-33	2.0719e-06	0.9772	Imputed	1
6	rs13197384	rs11154801	0.916698	AA/CC	Genetic risk and a primary role for cell-mediated immune mechanisms in multiple sclerosis.	Multiple sclerosis	AHI1	1e-13	rs11154801-A	1.13	[1.11-1.15]	nk	Natural Killer Cell	6:135818897_A	AHI1	ENSG00000135541	135818897	C	A	0.33622	0.341115	-0.396361	2.20384e+08	2.7257e-38	8.22211e-35	1.29271e-06	0.9772	Imputed	1
6	rs13197384	rs11154801	0.916698	AA/CC	Transancestral mapping and genetic load in systemic lupus erythematosus.	Systemic lupus erythematosus	AHI1	4e-07	rs11154801-?	1.11	[1.06-1.16]	cd4nc	CD4 Naive/Central memory T cell	6:135818897_A	AHI1	ENSG00000135541	135818897	C	A	0.33622	0.341115	-0.554925	2.4541e+08	2.14198e-80	2.0266e-76	1.0922e-06	0.9772	Imputed	1
6	rs13197384	rs11154801	0.916698	AA/CC	Transancestral mapping and genetic load in systemic lupus erythematosus.	Systemic lupus erythematosus	AHI1	4e-07	rs11154801-?	1.11	[1.06-1.16]	cd8s100b	CD8 S100B T cell	6:135818897_A	AHI1	ENSG00000135541	135818897	C	A	0.33622	0.341115	-0.198284	1.88545e+08	3.7326e-10	5.13011e-08	1.21081e-06	0.9772	Imputed	1
6	rs13197384	rs11154801	0.916698	AA/CC	Transancestral mapping and genetic load in systemic lupus erythematosus.	Systemic lupus erythematosus	AHI1	4e-07	rs11154801-?	1.11	[1.06-1.16]	bmem	Memory B Cell	6:135818897_A	AHI1	ENSG00000135541	135818897	C	A	0.33622	0.341115	-0.296313	2.04594e+08	2.36489e-21	1.48413e-18	1.23121e-06	0.9772	Imputed	1
6	rs13197384	rs11154801	0.916698	AA/CC	Transancestral mapping and genetic load in systemic lupus erythematosus.	Systemic lupus erythematosus	AHI1	4e-07	rs11154801-?	1.11	[1.06-1.16]	cd4et	CD4 Effector memory/TEMRA	6:135818897_A	AHI1	ENSG00000135541	135818897	C	A	0.33622	0.341115	-0.327142	2.0946e+08	6.30798e-26	1.28595e-22	1.96269e-06	0.9772	Imputed	1
6	rs13197384	rs11154801	0.916698	AA/CC	Transancestral mapping and genetic load in systemic lupus erythematosus.	Systemic lupus erythematosus	AHI1	4e-07	rs11154801-?	1.11	[1.06-1.16]	cd8et	CD8 Effector memory	6:135818897_A	AHI1	ENSG00000135541	135818897	C	A	0.33622	0.341115	-0.429157	2.2556e+08	2.84456e-45	8.6613e-42	1.55016e-06	0.9772	Imputed	1
6	rs13197384	rs11154801	0.916698	AA/CC	Transancestral mapping and genetic load in systemic lupus erythematosus.	Systemic lupus erythematosus	AHI1	4e-07	rs11154801-?	1.11	[1.06-1.16]	cd8nc	CD8 Naive/Central memory T cell	6:135818897_A	AHI1	ENSG00000135541	135818897	C	A	0.33622	0.341115	-0.38704	2.18913e+08	1.91105e-36	6.44383e-33	2.0719e-06	0.9772	Imputed	1
6	rs13197384	rs11154801	0.916698	AA/CC	Transancestral mapping and genetic load in systemic lupus erythematosus.	Systemic lupus erythematosus	AHI1	4e-07	rs11154801-?	1.11	[1.06-1.16]	nk	Natural Killer Cell	6:135818897_A	AHI1	ENSG00000135541	135818897	C	A	0.33622	0.341115	-0.396361	2.20384e+08	2.7257e-38	8.22211e-35	1.29271e-06	0.9772	Imputed	1
6	rs13197384	rs13197384	1	AA/CC	Shared Genetic and Experimental Links between Obesity-Related Traits and Asthma Subtypes in UK Biobank.	Atopic asthma	AHI1-DT, AHI1	2e-09	rs13197384-?	NA		cd4nc	CD4 Naive/Central memory T cell	6:135818897_A	AHI1	ENSG00000135541	135818897	C	A	0.33622	0.341115	-0.554925	2.4541e+08	2.14198e-80	2.0266e-76	1.0922e-06	0.9772	Imputed	1
6	rs13197384	rs13197384	1	AA/CC	Shared Genetic and Experimental Links between Obesity-Related Traits and Asthma Subtypes in UK Biobank.	Atopic asthma	AHI1-DT, AHI1	2e-09	rs13197384-?	NA		cd8s100b	CD8 S100B T cell	6:135818897_A	AHI1	ENSG00000135541	135818897	C	A	0.33622	0.341115	-0.198284	1.88545e+08	3.7326e-10	5.13011e-08	1.21081e-06	0.9772	Imputed	1
6	rs13197384	rs13197384	1	AA/CC	Shared Genetic and Experimental Links between Obesity-Related Traits and Asthma Subtypes in UK Biobank.	Atopic asthma	AHI1-DT, AHI1	2e-09	rs13197384-?	NA		bmem	Memory B Cell	6:135818897_A	AHI1	ENSG00000135541	135818897	C	A	0.33622	0.341115	-0.296313	2.04594e+08	2.36489e-21	1.48413e-18	1.23121e-06	0.9772	Imputed	1
6	rs13197384	rs13197384	1	AA/CC	Shared Genetic and Experimental Links between Obesity-Related Traits and Asthma Subtypes in UK Biobank.	Atopic asthma	AHI1-DT, AHI1	2e-09	rs13197384-?	NA		cd4et	CD4 Effector memory/TEMRA	6:135818897_A	AHI1	ENSG00000135541	135818897	C	A	0.33622	0.341115	-0.327142	2.0946e+08	6.30798e-26	1.28595e-22	1.96269e-06	0.9772	Imputed	1
6	rs13197384	rs13197384	1	AA/CC	Shared Genetic and Experimental Links between Obesity-Related Traits and Asthma Subtypes in UK Biobank.	Atopic asthma	AHI1-DT, AHI1	2e-09	rs13197384-?	NA		cd8et	CD8 Effector memory	6:135818897_A	AHI1	ENSG00000135541	135818897	C	A	0.33622	0.341115	-0.429157	2.2556e+08	2.84456e-45	8.6613e-42	1.55016e-06	0.9772	Imputed	1
6	rs13197384	rs13197384	1	AA/CC	Shared Genetic and Experimental Links between Obesity-Related Traits and Asthma Subtypes in UK Biobank.	Atopic asthma	AHI1-DT, AHI1	2e-09	rs13197384-?	NA		cd8nc	CD8 Naive/Central memory T cell	6:135818897_A	AHI1	ENSG00000135541	135818897	C	A	0.33622	0.341115	-0.38704	2.18913e+08	1.91105e-36	6.44383e-33	2.0719e-06	0.9772	Imputed	1
6	rs13197384	rs13197384	1	AA/CC	Shared Genetic and Experimental Links between Obesity-Related Traits and Asthma Subtypes in UK Biobank.	Atopic asthma	AHI1-DT, AHI1	2e-09	rs13197384-?	NA		nk	Natural Killer Cell	6:135818897_A	AHI1	ENSG00000135541	135818897	C	A	0.33622	0.341115	-0.396361	2.20384e+08	2.7257e-38	8.22211e-35	1.29271e-06	0.9772	Imputed	1
6	rs13197384	rs4896153	0.938611	AT/CA	Multiple sclerosis genomic map implicates peripheral immune cells and microglia in susceptibility.	Multiple sclerosis	AHI1-DT	3e-29	rs4896153-T	1.1152002	NR	cd4nc	CD4 Naive/Central memory T cell	6:135818897_A	AHI1	ENSG00000135541	135818897	C	A	0.33622	0.341115	-0.554925	2.4541e+08	2.14198e-80	2.0266e-76	1.0922e-06	0.9772	Imputed	1
6	rs13197384	rs4896153	0.938611	AT/CA	Multiple sclerosis genomic map implicates peripheral immune cells and microglia in susceptibility.	Multiple sclerosis	AHI1-DT	3e-29	rs4896153-T	1.1152002	NR	cd8s100b	CD8 S100B T cell	6:135818897_A	AHI1	ENSG00000135541	135818897	C	A	0.33622	0.341115	-0.198284	1.88545e+08	3.7326e-10	5.13011e-08	1.21081e-06	0.9772	Imputed	1
6	rs13197384	rs4896153	0.938611	AT/CA	Multiple sclerosis genomic map implicates peripheral immune cells and microglia in susceptibility.	Multiple sclerosis	AHI1-DT	3e-29	rs4896153-T	1.1152002	NR	bmem	Memory B Cell	6:135818897_A	AHI1	ENSG00000135541	135818897	C	A	0.33622	0.341115	-0.296313	2.04594e+08	2.36489e-21	1.48413e-18	1.23121e-06	0.9772	Imputed	1
6	rs13197384	rs4896153	0.938611	AT/CA	Multiple sclerosis genomic map implicates peripheral immune cells and microglia in susceptibility.	Multiple sclerosis	AHI1-DT	3e-29	rs4896153-T	1.1152002	NR	cd4et	CD4 Effector memory/TEMRA	6:135818897_A	AHI1	ENSG00000135541	135818897	C	A	0.33622	0.341115	-0.327142	2.0946e+08	6.30798e-26	1.28595e-22	1.96269e-06	0.9772	Imputed	1
6	rs13197384	rs4896153	0.938611	AT/CA	Multiple sclerosis genomic map implicates peripheral immune cells and microglia in susceptibility.	Multiple sclerosis	AHI1-DT	3e-29	rs4896153-T	1.1152002	NR	cd8et	CD8 Effector memory	6:135818897_A	AHI1	ENSG00000135541	135818897	C	A	0.33622	0.341115	-0.429157	2.2556e+08	2.84456e-45	8.6613e-42	1.55016e-06	0.9772	Imputed	1
6	rs13197384	rs4896153	0.938611	AT/CA	Multiple sclerosis genomic map implicates peripheral immune cells and microglia in susceptibility.	Multiple sclerosis	AHI1-DT	3e-29	rs4896153-T	1.1152002	NR	cd8nc	CD8 Naive/Central memory T cell	6:135818897_A	AHI1	ENSG00000135541	135818897	C	A	0.33622	0.341115	-0.38704	2.18913e+08	1.91105e-36	6.44383e-33	2.0719e-06	0.9772	Imputed	1
6	rs13197384	rs4896153	0.938611	AT/CA	Multiple sclerosis genomic map implicates peripheral immune cells and microglia in susceptibility.	Multiple sclerosis	AHI1-DT	3e-29	rs4896153-T	1.1152002	NR	nk	Natural Killer Cell	6:135818897_A	AHI1	ENSG00000135541	135818897	C	A	0.33622	0.341115	-0.396361	2.20384e+08	2.7257e-38	8.22211e-35	1.29271e-06	0.9772	Imputed	1
6	rs13197384	rs761357	0.851078	AT/CA	Leveraging Polygenic Functional Enrichment to Improve GWAS Power.	Autoimmune traits	AHI1-DT	8e-11	rs761357-?	NA		cd4nc	CD4 Naive/Central memory T cell	6:135818897_A	AHI1	ENSG00000135541	135818897	C	A	0.33622	0.341115	-0.554925	2.4541e+08	2.14198e-80	2.0266e-76	1.0922e-06	0.9772	Imputed	1
6	rs13197384	rs761357	0.851078	AT/CA	Leveraging Polygenic Functional Enrichment to Improve GWAS Power.	Autoimmune traits	AHI1-DT	8e-11	rs761357-?	NA		cd8s100b	CD8 S100B T cell	6:135818897_A	AHI1	ENSG00000135541	135818897	C	A	0.33622	0.341115	-0.198284	1.88545e+08	3.7326e-10	5.13011e-08	1.21081e-06	0.9772	Imputed	1
6	rs13197384	rs761357	0.851078	AT/CA	Leveraging Polygenic Functional Enrichment to Improve GWAS Power.	Autoimmune traits	AHI1-DT	8e-11	rs761357-?	NA		bmem	Memory B Cell	6:135818897_A	AHI1	ENSG00000135541	135818897	C	A	0.33622	0.341115	-0.296313	2.04594e+08	2.36489e-21	1.48413e-18	1.23121e-06	0.9772	Imputed	1
6	rs13197384	rs761357	0.851078	AT/CA	Leveraging Polygenic Functional Enrichment to Improve GWAS Power.	Autoimmune traits	AHI1-DT	8e-11	rs761357-?	NA		cd4et	CD4 Effector memory/TEMRA	6:135818897_A	AHI1	ENSG00000135541	135818897	C	A	0.33622	0.341115	-0.327142	2.0946e+08	6.30798e-26	1.28595e-22	1.96269e-06	0.9772	Imputed	1
6	rs13197384	rs761357	0.851078	AT/CA	Leveraging Polygenic Functional Enrichment to Improve GWAS Power.	Autoimmune traits	AHI1-DT	8e-11	rs761357-?	NA		cd8et	CD8 Effector memory	6:135818897_A	AHI1	ENSG00000135541	135818897	C	A	0.33622	0.341115	-0.429157	2.2556e+08	2.84456e-45	8.6613e-42	1.55016e-06	0.9772	Imputed	1
6	rs13197384	rs761357	0.851078	AT/CA	Leveraging Polygenic Functional Enrichment to Improve GWAS Power.	Autoimmune traits	AHI1-DT	8e-11	rs761357-?	NA		cd8nc	CD8 Naive/Central memory T cell	6:135818897_A	AHI1	ENSG00000135541	135818897	C	A	0.33622	0.341115	-0.38704	2.18913e+08	1.91105e-36	6.44383e-33	2.0719e-06	0.9772	Imputed	1
6	rs13197384	rs761357	0.851078	AT/CA	Leveraging Polygenic Functional Enrichment to Improve GWAS Power.	Autoimmune traits	AHI1-DT	8e-11	rs761357-?	NA		nk	Natural Killer Cell	6:135818897_A	AHI1	ENSG00000135541	135818897	C	A	0.33622	0.341115	-0.396361	2.20384e+08	2.7257e-38	8.22211e-35	1.29271e-06	0.9772	Imputed	1
6	rs13197384	rs761357	0.851078	AT/CA	Leveraging Polygenic Functional Enrichment to Improve GWAS Power.	Hypothyroidism	AHI1-DT	6e-10	rs761357-?	NA		cd4nc	CD4 Naive/Central memory T cell	6:135818897_A	AHI1	ENSG00000135541	135818897	C	A	0.33622	0.341115	-0.554925	2.4541e+08	2.14198e-80	2.0266e-76	1.0922e-06	0.9772	Imputed	1
6	rs13197384	rs761357	0.851078	AT/CA	Leveraging Polygenic Functional Enrichment to Improve GWAS Power.	Hypothyroidism	AHI1-DT	6e-10	rs761357-?	NA		cd8s100b	CD8 S100B T cell	6:135818897_A	AHI1	ENSG00000135541	135818897	C	A	0.33622	0.341115	-0.198284	1.88545e+08	3.7326e-10	5.13011e-08	1.21081e-06	0.9772	Imputed	1
6	rs13197384	rs761357	0.851078	AT/CA	Leveraging Polygenic Functional Enrichment to Improve GWAS Power.	Hypothyroidism	AHI1-DT	6e-10	rs761357-?	NA		bmem	Memory B Cell	6:135818897_A	AHI1	ENSG00000135541	135818897	C	A	0.33622	0.341115	-0.296313	2.04594e+08	2.36489e-21	1.48413e-18	1.23121e-06	0.9772	Imputed	1
6	rs13197384	rs761357	0.851078	AT/CA	Leveraging Polygenic Functional Enrichment to Improve GWAS Power.	Hypothyroidism	AHI1-DT	6e-10	rs761357-?	NA		cd4et	CD4 Effector memory/TEMRA	6:135818897_A	AHI1	ENSG00000135541	135818897	C	A	0.33622	0.341115	-0.327142	2.0946e+08	6.30798e-26	1.28595e-22	1.96269e-06	0.9772	Imputed	1
6	rs13197384	rs761357	0.851078	AT/CA	Leveraging Polygenic Functional Enrichment to Improve GWAS Power.	Hypothyroidism	AHI1-DT	6e-10	rs761357-?	NA		cd8et	CD8 Effector memory	6:135818897_A	AHI1	ENSG00000135541	135818897	C	A	0.33622	0.341115	-0.429157	2.2556e+08	2.84456e-45	8.6613e-42	1.55016e-06	0.9772	Imputed	1
6	rs13197384	rs761357	0.851078	AT/CA	Leveraging Polygenic Functional Enrichment to Improve GWAS Power.	Hypothyroidism	AHI1-DT	6e-10	rs761357-?	NA		cd8nc	CD8 Naive/Central memory T cell	6:135818897_A	AHI1	ENSG00000135541	135818897	C	A	0.33622	0.341115	-0.38704	2.18913e+08	1.91105e-36	6.44383e-33	2.0719e-06	0.9772	Imputed	1
6	rs13197384	rs761357	0.851078	AT/CA	Leveraging Polygenic Functional Enrichment to Improve GWAS Power.	Hypothyroidism	AHI1-DT	6e-10	rs761357-?	NA		nk	Natural Killer Cell	6:135818897_A	AHI1	ENSG00000135541	135818897	C	A	0.33622	0.341115	-0.396361	2.20384e+08	2.7257e-38	8.22211e-35	1.29271e-06	0.9772	Imputed	1
6	rs13198474	rs13198474	1	AA/GG	Multi-ancestry and multi-trait genome-wide association meta-analyses inform clinical risk prediction for systemic lupus erythematosus.	Systemic lupus erythematosus (MTAG)	SLC17A3	1e-58	rs13198474-G	0.337	[0.3-0.38] unit decrease	cd8s100b	CD8 S100B T cell	6:25874423_A	HIST1H2BD	ENSG00000158373	25874423	G	A	0.08623	0.0620881	0.140551	1.35231e+08	9.93758e-06	0.000618831	0.00599613	0.98519	Imputed	1
6	rs13198474	rs36014129	0.871145	AA/GG	Transancestral mapping and genetic load in systemic lupus erythematosus.	Systemic lupus erythematosus	H2AC3P - H2BP5	1e-24	rs36014129-?	1.5	[1.39-1.62]	cd8s100b	CD8 S100B T cell	6:25874423_A	HIST1H2BD	ENSG00000158373	25874423	G	A	0.08623	0.0620881	0.140551	1.35231e+08	9.93758e-06	0.000618831	0.00599613	0.98519	Imputed	1
6	rs13198716	rs10484399	0.862475	TG/CA	High-Density Genetic Mapping Identifies New Susceptibility Variants in Sarcoidosis Phenotypes and Shows Genomic-driven Phenotypic Differences.	Sarcoidosis (Lofgren's syndrome vs non-Lofgren's syndrome)	CD83P1 - RNU6-471P	1e-16	rs10484399-G	NA		cd4et	CD4 Effector memory/TEMRA	6:26582035_T	HIST1H4B	ENSG00000124529	26582035	C	T	0.09388	0.0720203	-0.218759	1.92354e+08	4.19048e-12	1.39154e-11	5.13373e-08	0.99688	Imputed	5
6	rs13198716	rs10484399	0.862475	TG/CA	High-Density Genetic Mapping Identifies New Susceptibility Variants in Sarcoidosis Phenotypes and Shows Genomic-driven Phenotypic Differences.	Sarcoidosis (Lofgren's syndrome vs non-Lofgren's syndrome)	CD83P1 - RNU6-471P	1e-16	rs10484399-G	NA		monoc	Classic Monocyte	6:26582035_T	HIST1H4A	ENSG00000196176	26582035	C	T	0.09388	0.0720203	-0.253722	1.90117e+08	1.06236e-15	2.00163e-14	1.70459e-07	0.99688	Imputed	2
6	rs13198716	rs61742093	0.84119	TG/CA	A Systematic Analysis of Protein-altering Exonic Variants in Chronic Obstructive Pulmonary Disease.	Chronic obstructive pulmonary disease	OR2B2	6e-11	rs61742093-G	1.11	[1.08 -1.14]	cd4et	CD4 Effector memory/TEMRA	6:26582035_T	HIST1H4B	ENSG00000124529	26582035	C	T	0.09388	0.0720203	-0.218759	1.92354e+08	4.19048e-12	1.39154e-11	5.13373e-08	0.99688	Imputed	5
6	rs13198716	rs61742093	0.84119	TG/CA	A Systematic Analysis of Protein-altering Exonic Variants in Chronic Obstructive Pulmonary Disease.	Chronic obstructive pulmonary disease	OR2B2	6e-11	rs61742093-G	1.11	[1.08 -1.14]	monoc	Classic Monocyte	6:26582035_T	HIST1H4A	ENSG00000196176	26582035	C	T	0.09388	0.0720203	-0.253722	1.90117e+08	1.06236e-15	2.00163e-14	1.70459e-07	0.99688	Imputed	2
6	rs13198716	rs13218875	0.84119	TT/CC	Transcriptome-wide association study of HIV-1 acquisition identifies <i>HERC1</i> as a susceptibility gene.	HIV-1 susceptibility	OR2B2 - OR2W6P	2e-07	rs13218875-?	NA		cd4et	CD4 Effector memory/TEMRA	6:26582035_T	HIST1H4B	ENSG00000124529	26582035	C	T	0.09388	0.0720203	-0.218759	1.92354e+08	4.19048e-12	1.39154e-11	5.13373e-08	0.99688	Imputed	5
6	rs13198716	rs13218875	0.84119	TT/CC	Transcriptome-wide association study of HIV-1 acquisition identifies <i>HERC1</i> as a susceptibility gene.	HIV-1 susceptibility	OR2B2 - OR2W6P	2e-07	rs13218875-?	NA		monoc	Classic Monocyte	6:26582035_T	HIST1H4A	ENSG00000196176	26582035	C	T	0.09388	0.0720203	-0.253722	1.90117e+08	1.06236e-15	2.00163e-14	1.70459e-07	0.99688	Imputed	2
6	rs13198716	rs13197574	0.823782	TC/CT	High-Density Genetic Mapping Identifies New Susceptibility Variants in Sarcoidosis Phenotypes and Shows Genomic-driven Phenotypic Differences.	Sarcoidosis (Lofgren's syndrome vs non-Lofgren's syndrome)	ZSCAN16-AS1, ZSCAN12P1	3e-17	rs13197574-G	NA		cd4et	CD4 Effector memory/TEMRA	6:26582035_T	HIST1H4B	ENSG00000124529	26582035	C	T	0.09388	0.0720203	-0.218759	1.92354e+08	4.19048e-12	1.39154e-11	5.13373e-08	0.99688	Imputed	5
6	rs13198716	rs13197574	0.823782	TC/CT	High-Density Genetic Mapping Identifies New Susceptibility Variants in Sarcoidosis Phenotypes and Shows Genomic-driven Phenotypic Differences.	Sarcoidosis (Lofgren's syndrome vs non-Lofgren's syndrome)	ZSCAN16-AS1, ZSCAN12P1	3e-17	rs13197574-G	NA		monoc	Classic Monocyte	6:26582035_T	HIST1H4A	ENSG00000196176	26582035	C	T	0.09388	0.0720203	-0.253722	1.90117e+08	1.06236e-15	2.00163e-14	1.70459e-07	0.99688	Imputed	2
6	rs13199649	rs10484399	0.920218	TG/CA	High-Density Genetic Mapping Identifies New Susceptibility Variants in Sarcoidosis Phenotypes and Shows Genomic-driven Phenotypic Differences.	Sarcoidosis (Lofgren's syndrome vs non-Lofgren's syndrome)	CD83P1 - RNU6-471P	1e-16	rs10484399-G	NA		cd8et	CD8 Effector memory	6:27868792_T	HIST1H2AH	ENSG00000184825	27868792	C	T	0.09774	0.0750385	0.144786	1.34976e+08	5.22905e-06	1.71921e-05	0.000119092	0.99523	Imputed	3
6	rs13199649	rs61742093	1	TG/CA	A Systematic Analysis of Protein-altering Exonic Variants in Chronic Obstructive Pulmonary Disease.	Chronic obstructive pulmonary disease	OR2B2	6e-11	rs61742093-G	1.11	[1.08 -1.14]	cd8et	CD8 Effector memory	6:27868792_T	HIST1H2AH	ENSG00000184825	27868792	C	T	0.09774	0.0750385	0.144786	1.34976e+08	5.22905e-06	1.71921e-05	0.000119092	0.99523	Imputed	3
6	rs13199649	rs13218875	1	TT/CC	Transcriptome-wide association study of HIV-1 acquisition identifies <i>HERC1</i> as a susceptibility gene.	HIV-1 susceptibility	OR2B2 - OR2W6P	2e-07	rs13218875-?	NA		cd8et	CD8 Effector memory	6:27868792_T	HIST1H2AH	ENSG00000184825	27868792	C	T	0.09774	0.0750385	0.144786	1.34976e+08	5.22905e-06	1.71921e-05	0.000119092	0.99523	Imputed	3
6	rs13199649	rs13197574	0.986721	TC/CT	High-Density Genetic Mapping Identifies New Susceptibility Variants in Sarcoidosis Phenotypes and Shows Genomic-driven Phenotypic Differences.	Sarcoidosis (Lofgren's syndrome vs non-Lofgren's syndrome)	ZSCAN16-AS1, ZSCAN12P1	3e-17	rs13197574-G	NA		cd8et	CD8 Effector memory	6:27868792_T	HIST1H2AH	ENSG00000184825	27868792	C	T	0.09774	0.0750385	0.144786	1.34976e+08	5.22905e-06	1.71921e-05	0.000119092	0.99523	Imputed	3
6	rs13199649	rs13213152	0.879698	TG/CA	High-Density Genetic Mapping Identifies New Susceptibility Variants in Sarcoidosis Phenotypes and Shows Genomic-driven Phenotypic Differences.	Sarcoidosis (Lofgren's syndrome vs non-Lofgren's syndrome)	ZSCAN12	5e-18	rs13213152-G	NA		cd8et	CD8 Effector memory	6:27868792_T	HIST1H2AH	ENSG00000184825	27868792	C	T	0.09774	0.0750385	0.144786	1.34976e+08	5.22905e-06	1.71921e-05	0.000119092	0.99523	Imputed	3
6	rs13199649	rs2232429	0.879698	TG/CT	A Multi-Trait Association Analysis of Brain Disorders and Platelet Traits Identifies Novel Susceptibility Loci for Major Depression, Alzheimer's and Parkinson's Disease.	Alzheimer disease (MTAG)	ZSCAN12	6e-19	rs2232429-?	NA		cd8et	CD8 Effector memory	6:27868792_T	HIST1H2AH	ENSG00000184825	27868792	C	T	0.09774	0.0750385	0.144786	1.34976e+08	5.22905e-06	1.71921e-05	0.000119092	0.99523	Imputed	3
6	rs13199649	rs2232423	0.879698	TG/CA	A Systematic Analysis of Protein-altering Exonic Variants in Chronic Obstructive Pulmonary Disease.	Chronic obstructive pulmonary disease	ZSCAN12	2e-11	rs2232423-G	1.11	[1.08 -1.15]	cd8et	CD8 Effector memory	6:27868792_T	HIST1H2AH	ENSG00000184825	27868792	C	T	0.09774	0.0750385	0.144786	1.34976e+08	5.22905e-06	1.71921e-05	0.000119092	0.99523	Imputed	3
6	rs13199649	rs202065757	0.827222	TCAT/CC	Genome-wide association and HLA region fine-mapping studies identify susceptibility loci for multiple common infections.	Tuberculosis	NOP56P1 - LINC01623	3e-06	rs202065757-?	0.1767	[0.1-0.25] unit increase	cd8et	CD8 Effector memory	6:27868792_T	HIST1H2AH	ENSG00000184825	27868792	C	T	0.09774	0.0750385	0.144786	1.34976e+08	5.22905e-06	1.71921e-05	0.000119092	0.99523	Imputed	3
6	rs13199649	rs9257248	0.82666	TT/CC	High-Density Genetic Mapping Identifies New Susceptibility Variants in Sarcoidosis Phenotypes and Shows Genomic-driven Phenotypic Differences.	Sarcoidosis (Lofgren's syndrome vs non-Lofgren's syndrome)	NOP56P1 - LINC01623	7e-20	rs9257248-A	NA		cd8et	CD8 Effector memory	6:27868792_T	HIST1H2AH	ENSG00000184825	27868792	C	T	0.09774	0.0750385	0.144786	1.34976e+08	5.22905e-06	1.71921e-05	0.000119092	0.99523	Imputed	3
6	rs13199649	rs3135293	0.839597	TC/CT	A cross-population atlas of genetic associations for 220 human phenotypes.	Hyperthyroidism	TRIM27	1e-13	rs3135293-C	0.329	[0.24-0.42] unit increase	cd8et	CD8 Effector memory	6:27868792_T	HIST1H2AH	ENSG00000184825	27868792	C	T	0.09774	0.0750385	0.144786	1.34976e+08	5.22905e-06	1.71921e-05	0.000119092	0.99523	Imputed	3
6	rs13199649	rs3130895	0.839597	TA/CG	High-Density Genetic Mapping Identifies New Susceptibility Variants in Sarcoidosis Phenotypes and Shows Genomic-driven Phenotypic Differences.	Sarcoidosis (Lofgren's syndrome vs non-Lofgren's syndrome)	TRIM27 - LINC01556	4e-19	rs3130895-A	NA		cd8et	CD8 Effector memory	6:27868792_T	HIST1H2AH	ENSG00000184825	27868792	C	T	0.09774	0.0750385	0.144786	1.34976e+08	5.22905e-06	1.71921e-05	0.000119092	0.99523	Imputed	3
6	rs13199649	rs3131082	0.82666	TC/CG	Genome-wide association and HLA region fine-mapping studies identify susceptibility loci for multiple common infections.	Tuberculosis	ZNF311 - OR2AD1P	2e-07	rs3131082-?	0.1949	[0.12-0.27] unit decrease	cd8et	CD8 Effector memory	6:27868792_T	HIST1H2AH	ENSG00000184825	27868792	C	T	0.09774	0.0750385	0.144786	1.34976e+08	5.22905e-06	1.71921e-05	0.000119092	0.99523	Imputed	3
6	rs13199649	rs3129788	0.839597	TA/CG	High-Density Genetic Mapping Identifies New Susceptibility Variants in Sarcoidosis Phenotypes and Shows Genomic-driven Phenotypic Differences.	Sarcoidosis (Lofgren's syndrome vs non-Lofgren's syndrome)	OR2B3 - OR2J1	7e-19	rs3129788-A	NA		cd8et	CD8 Effector memory	6:27868792_T	HIST1H2AH	ENSG00000184825	27868792	C	T	0.09774	0.0750385	0.144786	1.34976e+08	5.22905e-06	1.71921e-05	0.000119092	0.99523	Imputed	3
6	rs13199649	rs3130746	0.839597	TG/CA	Genome-wide association and HLA region fine-mapping studies identify susceptibility loci for multiple common infections.	Tuberculosis	OR2J4P - OR2H4P	3e-06	rs3130746-?	0.1783	[0.1-0.25] unit increase	cd8et	CD8 Effector memory	6:27868792_T	HIST1H2AH	ENSG00000184825	27868792	C	T	0.09774	0.0750385	0.144786	1.34976e+08	5.22905e-06	1.71921e-05	0.000119092	0.99523	Imputed	3
6	rs13202592	rs13198474	0.830106	TA/CG	Multi-ancestry and multi-trait genome-wide association meta-analyses inform clinical risk prediction for systemic lupus erythematosus.	Systemic lupus erythematosus (MTAG)	SLC17A3	1e-58	rs13198474-G	0.337	[0.3-0.38] unit decrease	mononc	Non-classic Monocyte	6:25935591_T	RP11-367G6.3	ENSG00000272053	25935591	C	T	0.08947	0.066369	0.262161	1.00196e+08	3.81986e-16	1.93716e-13	1.42384e-06	0.99294	Imputed	1
6	rs13202592	rs36014129	0.952943	TA/CG	Transancestral mapping and genetic load in systemic lupus erythematosus.	Systemic lupus erythematosus	H2AC3P - H2BP5	1e-24	rs36014129-?	1.5	[1.39-1.62]	mononc	Non-classic Monocyte	6:25935591_T	RP11-367G6.3	ENSG00000272053	25935591	C	T	0.08947	0.066369	0.262161	1.00196e+08	3.81986e-16	1.93716e-13	1.42384e-06	0.99294	Imputed	1
6	rs13204012	rs10484399	0.8472	AG/GA	High-Density Genetic Mapping Identifies New Susceptibility Variants in Sarcoidosis Phenotypes and Shows Genomic-driven Phenotypic Differences.	Sarcoidosis (Lofgren's syndrome vs non-Lofgren's syndrome)	CD83P1 - RNU6-471P	1e-16	rs10484399-G	NA		cd4et	CD4 Effector memory/TEMRA	6:28201531_A	PRSS16	ENSG00000112812	28201531	G	A	0.09671	0.0750539	-0.233276	1.94645e+08	1.32932e-13	1.04694e-12	1.61271e-07	0.99997	Imputed	3
6	rs13204012	rs10484399	0.8472	AG/GA	High-Density Genetic Mapping Identifies New Susceptibility Variants in Sarcoidosis Phenotypes and Shows Genomic-driven Phenotypic Differences.	Sarcoidosis (Lofgren's syndrome vs non-Lofgren's syndrome)	CD83P1 - RNU6-471P	1e-16	rs10484399-G	NA		cd8nc	CD8 Naive/Central memory T cell	6:28201531_A	HIST1H2AI	ENSG00000196747	28201531	G	A	0.09671	0.0750539	0.207857	1.25022e+08	4.79182e-11	3.30102e-10	1.52529e-07	0.99997	Imputed	3
6	rs13204012	rs61742093	0.906927	AG/GA	A Systematic Analysis of Protein-altering Exonic Variants in Chronic Obstructive Pulmonary Disease.	Chronic obstructive pulmonary disease	OR2B2	6e-11	rs61742093-G	1.11	[1.08 -1.14]	cd4et	CD4 Effector memory/TEMRA	6:28201531_A	PRSS16	ENSG00000112812	28201531	G	A	0.09671	0.0750539	-0.233276	1.94645e+08	1.32932e-13	1.04694e-12	1.61271e-07	0.99997	Imputed	3
6	rs13204012	rs61742093	0.906927	AG/GA	A Systematic Analysis of Protein-altering Exonic Variants in Chronic Obstructive Pulmonary Disease.	Chronic obstructive pulmonary disease	OR2B2	6e-11	rs61742093-G	1.11	[1.08 -1.14]	cd8nc	CD8 Naive/Central memory T cell	6:28201531_A	HIST1H2AI	ENSG00000196747	28201531	G	A	0.09671	0.0750539	0.207857	1.25022e+08	4.79182e-11	3.30102e-10	1.52529e-07	0.99997	Imputed	3
6	rs13204012	rs13218875	0.906927	AT/GC	Transcriptome-wide association study of HIV-1 acquisition identifies <i>HERC1</i> as a susceptibility gene.	HIV-1 susceptibility	OR2B2 - OR2W6P	2e-07	rs13218875-?	NA		cd4et	CD4 Effector memory/TEMRA	6:28201531_A	PRSS16	ENSG00000112812	28201531	G	A	0.09671	0.0750539	-0.233276	1.94645e+08	1.32932e-13	1.04694e-12	1.61271e-07	0.99997	Imputed	3
6	rs13204012	rs13218875	0.906927	AT/GC	Transcriptome-wide association study of HIV-1 acquisition identifies <i>HERC1</i> as a susceptibility gene.	HIV-1 susceptibility	OR2B2 - OR2W6P	2e-07	rs13218875-?	NA		cd8nc	CD8 Naive/Central memory T cell	6:28201531_A	HIST1H2AI	ENSG00000196747	28201531	G	A	0.09671	0.0750539	0.207857	1.25022e+08	4.79182e-11	3.30102e-10	1.52529e-07	0.99997	Imputed	3
6	rs13204012	rs13197574	0.916777	AC/GT	High-Density Genetic Mapping Identifies New Susceptibility Variants in Sarcoidosis Phenotypes and Shows Genomic-driven Phenotypic Differences.	Sarcoidosis (Lofgren's syndrome vs non-Lofgren's syndrome)	ZSCAN16-AS1, ZSCAN12P1	3e-17	rs13197574-G	NA		cd4et	CD4 Effector memory/TEMRA	6:28201531_A	PRSS16	ENSG00000112812	28201531	G	A	0.09671	0.0750539	-0.233276	1.94645e+08	1.32932e-13	1.04694e-12	1.61271e-07	0.99997	Imputed	3
6	rs13204012	rs13197574	0.916777	AC/GT	High-Density Genetic Mapping Identifies New Susceptibility Variants in Sarcoidosis Phenotypes and Shows Genomic-driven Phenotypic Differences.	Sarcoidosis (Lofgren's syndrome vs non-Lofgren's syndrome)	ZSCAN16-AS1, ZSCAN12P1	3e-17	rs13197574-G	NA		cd8nc	CD8 Naive/Central memory T cell	6:28201531_A	HIST1H2AI	ENSG00000196747	28201531	G	A	0.09671	0.0750539	0.207857	1.25022e+08	4.79182e-11	3.30102e-10	1.52529e-07	0.99997	Imputed	3
6	rs13204012	rs13213152	0.969369	AG/GA	High-Density Genetic Mapping Identifies New Susceptibility Variants in Sarcoidosis Phenotypes and Shows Genomic-driven Phenotypic Differences.	Sarcoidosis (Lofgren's syndrome vs non-Lofgren's syndrome)	ZSCAN12	5e-18	rs13213152-G	NA		cd4et	CD4 Effector memory/TEMRA	6:28201531_A	PRSS16	ENSG00000112812	28201531	G	A	0.09671	0.0750539	-0.233276	1.94645e+08	1.32932e-13	1.04694e-12	1.61271e-07	0.99997	Imputed	3
6	rs13204012	rs13213152	0.969369	AG/GA	High-Density Genetic Mapping Identifies New Susceptibility Variants in Sarcoidosis Phenotypes and Shows Genomic-driven Phenotypic Differences.	Sarcoidosis (Lofgren's syndrome vs non-Lofgren's syndrome)	ZSCAN12	5e-18	rs13213152-G	NA		cd8nc	CD8 Naive/Central memory T cell	6:28201531_A	HIST1H2AI	ENSG00000196747	28201531	G	A	0.09671	0.0750539	0.207857	1.25022e+08	4.79182e-11	3.30102e-10	1.52529e-07	0.99997	Imputed	3
6	rs13204012	rs2232429	0.969369	AG/GT	A Multi-Trait Association Analysis of Brain Disorders and Platelet Traits Identifies Novel Susceptibility Loci for Major Depression, Alzheimer's and Parkinson's Disease.	Alzheimer disease (MTAG)	ZSCAN12	6e-19	rs2232429-?	NA		cd4et	CD4 Effector memory/TEMRA	6:28201531_A	PRSS16	ENSG00000112812	28201531	G	A	0.09671	0.0750539	-0.233276	1.94645e+08	1.32932e-13	1.04694e-12	1.61271e-07	0.99997	Imputed	3
6	rs13204012	rs2232429	0.969369	AG/GT	A Multi-Trait Association Analysis of Brain Disorders and Platelet Traits Identifies Novel Susceptibility Loci for Major Depression, Alzheimer's and Parkinson's Disease.	Alzheimer disease (MTAG)	ZSCAN12	6e-19	rs2232429-?	NA		cd8nc	CD8 Naive/Central memory T cell	6:28201531_A	HIST1H2AI	ENSG00000196747	28201531	G	A	0.09671	0.0750539	0.207857	1.25022e+08	4.79182e-11	3.30102e-10	1.52529e-07	0.99997	Imputed	3
6	rs13204012	rs2232423	0.969369	AG/GA	A Systematic Analysis of Protein-altering Exonic Variants in Chronic Obstructive Pulmonary Disease.	Chronic obstructive pulmonary disease	ZSCAN12	2e-11	rs2232423-G	1.11	[1.08 -1.15]	cd4et	CD4 Effector memory/TEMRA	6:28201531_A	PRSS16	ENSG00000112812	28201531	G	A	0.09671	0.0750539	-0.233276	1.94645e+08	1.32932e-13	1.04694e-12	1.61271e-07	0.99997	Imputed	3
6	rs13204012	rs2232423	0.969369	AG/GA	A Systematic Analysis of Protein-altering Exonic Variants in Chronic Obstructive Pulmonary Disease.	Chronic obstructive pulmonary disease	ZSCAN12	2e-11	rs2232423-G	1.11	[1.08 -1.15]	cd8nc	CD8 Naive/Central memory T cell	6:28201531_A	HIST1H2AI	ENSG00000196747	28201531	G	A	0.09671	0.0750539	0.207857	1.25022e+08	4.79182e-11	3.30102e-10	1.52529e-07	0.99997	Imputed	3
6	rs13204012	rs202065757	0.912352	ACAT/GC	Genome-wide association and HLA region fine-mapping studies identify susceptibility loci for multiple common infections.	Tuberculosis	NOP56P1 - LINC01623	3e-06	rs202065757-?	0.1767	[0.1-0.25] unit increase	cd4et	CD4 Effector memory/TEMRA	6:28201531_A	PRSS16	ENSG00000112812	28201531	G	A	0.09671	0.0750539	-0.233276	1.94645e+08	1.32932e-13	1.04694e-12	1.61271e-07	0.99997	Imputed	3
6	rs13204012	rs202065757	0.912352	ACAT/GC	Genome-wide association and HLA region fine-mapping studies identify susceptibility loci for multiple common infections.	Tuberculosis	NOP56P1 - LINC01623	3e-06	rs202065757-?	0.1767	[0.1-0.25] unit increase	cd8nc	CD8 Naive/Central memory T cell	6:28201531_A	HIST1H2AI	ENSG00000196747	28201531	G	A	0.09671	0.0750539	0.207857	1.25022e+08	4.79182e-11	3.30102e-10	1.52529e-07	0.99997	Imputed	3
6	rs13204012	rs3131337	0.803356	AC/GG	Genome-wide association and HLA region fine-mapping studies identify susceptibility loci for multiple common infections.	Cold sores	NOP56P1 - LINC01623	7e-06	rs3131337-?	0.0811	[0.046-0.116] unit decrease	cd4et	CD4 Effector memory/TEMRA	6:28201531_A	PRSS16	ENSG00000112812	28201531	G	A	0.09671	0.0750539	-0.233276	1.94645e+08	1.32932e-13	1.04694e-12	1.61271e-07	0.99997	Imputed	3
6	rs13204012	rs3131337	0.803356	AC/GG	Genome-wide association and HLA region fine-mapping studies identify susceptibility loci for multiple common infections.	Cold sores	NOP56P1 - LINC01623	7e-06	rs3131337-?	0.0811	[0.046-0.116] unit decrease	cd8nc	CD8 Naive/Central memory T cell	6:28201531_A	HIST1H2AI	ENSG00000196747	28201531	G	A	0.09671	0.0750539	0.207857	1.25022e+08	4.79182e-11	3.30102e-10	1.52529e-07	0.99997	Imputed	3
6	rs13204012	rs9257248	0.910741	AT/GC	High-Density Genetic Mapping Identifies New Susceptibility Variants in Sarcoidosis Phenotypes and Shows Genomic-driven Phenotypic Differences.	Sarcoidosis (Lofgren's syndrome vs non-Lofgren's syndrome)	NOP56P1 - LINC01623	7e-20	rs9257248-A	NA		cd4et	CD4 Effector memory/TEMRA	6:28201531_A	PRSS16	ENSG00000112812	28201531	G	A	0.09671	0.0750539	-0.233276	1.94645e+08	1.32932e-13	1.04694e-12	1.61271e-07	0.99997	Imputed	3
6	rs13204012	rs9257248	0.910741	AT/GC	High-Density Genetic Mapping Identifies New Susceptibility Variants in Sarcoidosis Phenotypes and Shows Genomic-driven Phenotypic Differences.	Sarcoidosis (Lofgren's syndrome vs non-Lofgren's syndrome)	NOP56P1 - LINC01623	7e-20	rs9257248-A	NA		cd8nc	CD8 Naive/Central memory T cell	6:28201531_A	HIST1H2AI	ENSG00000196747	28201531	G	A	0.09671	0.0750539	0.207857	1.25022e+08	4.79182e-11	3.30102e-10	1.52529e-07	0.99997	Imputed	3
6	rs13204012	rs3135293	0.924787	AC/GT	A cross-population atlas of genetic associations for 220 human phenotypes.	Hyperthyroidism	TRIM27	1e-13	rs3135293-C	0.329	[0.24-0.42] unit increase	cd4et	CD4 Effector memory/TEMRA	6:28201531_A	PRSS16	ENSG00000112812	28201531	G	A	0.09671	0.0750539	-0.233276	1.94645e+08	1.32932e-13	1.04694e-12	1.61271e-07	0.99997	Imputed	3
6	rs13204012	rs3135293	0.924787	AC/GT	A cross-population atlas of genetic associations for 220 human phenotypes.	Hyperthyroidism	TRIM27	1e-13	rs3135293-C	0.329	[0.24-0.42] unit increase	cd8nc	CD8 Naive/Central memory T cell	6:28201531_A	HIST1H2AI	ENSG00000196747	28201531	G	A	0.09671	0.0750539	0.207857	1.25022e+08	4.79182e-11	3.30102e-10	1.52529e-07	0.99997	Imputed	3
6	rs13204012	rs3130895	0.924787	AA/GG	High-Density Genetic Mapping Identifies New Susceptibility Variants in Sarcoidosis Phenotypes and Shows Genomic-driven Phenotypic Differences.	Sarcoidosis (Lofgren's syndrome vs non-Lofgren's syndrome)	TRIM27 - LINC01556	4e-19	rs3130895-A	NA		cd4et	CD4 Effector memory/TEMRA	6:28201531_A	PRSS16	ENSG00000112812	28201531	G	A	0.09671	0.0750539	-0.233276	1.94645e+08	1.32932e-13	1.04694e-12	1.61271e-07	0.99997	Imputed	3
6	rs13204012	rs3130895	0.924787	AA/GG	High-Density Genetic Mapping Identifies New Susceptibility Variants in Sarcoidosis Phenotypes and Shows Genomic-driven Phenotypic Differences.	Sarcoidosis (Lofgren's syndrome vs non-Lofgren's syndrome)	TRIM27 - LINC01556	4e-19	rs3130895-A	NA		cd8nc	CD8 Naive/Central memory T cell	6:28201531_A	HIST1H2AI	ENSG00000196747	28201531	G	A	0.09671	0.0750539	0.207857	1.25022e+08	4.79182e-11	3.30102e-10	1.52529e-07	0.99997	Imputed	3
6	rs13204012	rs3131082	0.910741	AC/GG	Genome-wide association and HLA region fine-mapping studies identify susceptibility loci for multiple common infections.	Tuberculosis	ZNF311 - OR2AD1P	2e-07	rs3131082-?	0.1949	[0.12-0.27] unit decrease	cd4et	CD4 Effector memory/TEMRA	6:28201531_A	PRSS16	ENSG00000112812	28201531	G	A	0.09671	0.0750539	-0.233276	1.94645e+08	1.32932e-13	1.04694e-12	1.61271e-07	0.99997	Imputed	3
6	rs13204012	rs3131082	0.910741	AC/GG	Genome-wide association and HLA region fine-mapping studies identify susceptibility loci for multiple common infections.	Tuberculosis	ZNF311 - OR2AD1P	2e-07	rs3131082-?	0.1949	[0.12-0.27] unit decrease	cd8nc	CD8 Naive/Central memory T cell	6:28201531_A	HIST1H2AI	ENSG00000196747	28201531	G	A	0.09671	0.0750539	0.207857	1.25022e+08	4.79182e-11	3.30102e-10	1.52529e-07	0.99997	Imputed	3
6	rs13204012	rs3129788	0.924787	AA/GG	High-Density Genetic Mapping Identifies New Susceptibility Variants in Sarcoidosis Phenotypes and Shows Genomic-driven Phenotypic Differences.	Sarcoidosis (Lofgren's syndrome vs non-Lofgren's syndrome)	OR2B3 - OR2J1	7e-19	rs3129788-A	NA		cd4et	CD4 Effector memory/TEMRA	6:28201531_A	PRSS16	ENSG00000112812	28201531	G	A	0.09671	0.0750539	-0.233276	1.94645e+08	1.32932e-13	1.04694e-12	1.61271e-07	0.99997	Imputed	3
6	rs13204012	rs3129788	0.924787	AA/GG	High-Density Genetic Mapping Identifies New Susceptibility Variants in Sarcoidosis Phenotypes and Shows Genomic-driven Phenotypic Differences.	Sarcoidosis (Lofgren's syndrome vs non-Lofgren's syndrome)	OR2B3 - OR2J1	7e-19	rs3129788-A	NA		cd8nc	CD8 Naive/Central memory T cell	6:28201531_A	HIST1H2AI	ENSG00000196747	28201531	G	A	0.09671	0.0750539	0.207857	1.25022e+08	4.79182e-11	3.30102e-10	1.52529e-07	0.99997	Imputed	3
6	rs13204012	rs3130746	0.924787	AG/GA	Genome-wide association and HLA region fine-mapping studies identify susceptibility loci for multiple common infections.	Tuberculosis	OR2J4P - OR2H4P	3e-06	rs3130746-?	0.1783	[0.1-0.25] unit increase	cd4et	CD4 Effector memory/TEMRA	6:28201531_A	PRSS16	ENSG00000112812	28201531	G	A	0.09671	0.0750539	-0.233276	1.94645e+08	1.32932e-13	1.04694e-12	1.61271e-07	0.99997	Imputed	3
6	rs13204012	rs3130746	0.924787	AG/GA	Genome-wide association and HLA region fine-mapping studies identify susceptibility loci for multiple common infections.	Tuberculosis	OR2J4P - OR2H4P	3e-06	rs3130746-?	0.1783	[0.1-0.25] unit increase	cd8nc	CD8 Naive/Central memory T cell	6:28201531_A	HIST1H2AI	ENSG00000196747	28201531	G	A	0.09671	0.0750539	0.207857	1.25022e+08	4.79182e-11	3.30102e-10	1.52529e-07	0.99997	Imputed	3
6	rs13204012	rs3749971	0.85807	AA/GG	A Systematic Analysis of Protein-altering Exonic Variants in Chronic Obstructive Pulmonary Disease.	Chronic obstructive pulmonary disease	OR12D3, OR5V1	3e-11	rs3749971-A	1.11	[1.08 -1.14]	cd4et	CD4 Effector memory/TEMRA	6:28201531_A	PRSS16	ENSG00000112812	28201531	G	A	0.09671	0.0750539	-0.233276	1.94645e+08	1.32932e-13	1.04694e-12	1.61271e-07	0.99997	Imputed	3
6	rs13204012	rs3749971	0.85807	AA/GG	A Systematic Analysis of Protein-altering Exonic Variants in Chronic Obstructive Pulmonary Disease.	Chronic obstructive pulmonary disease	OR12D3, OR5V1	3e-11	rs3749971-A	1.11	[1.08 -1.14]	cd8nc	CD8 Naive/Central memory T cell	6:28201531_A	HIST1H2AI	ENSG00000196747	28201531	G	A	0.09671	0.0750539	0.207857	1.25022e+08	4.79182e-11	3.30102e-10	1.52529e-07	0.99997	Imputed	3
6	rs13204012	rs1233493	0.803583	AG/GA	Discerning asthma endotypes through comorbidity mapping.	Asthma in any disease	RPS17P1 - LINC02829	4e-09	rs1233493-G	1.0650269	[1.04-1.09]	cd4et	CD4 Effector memory/TEMRA	6:28201531_A	PRSS16	ENSG00000112812	28201531	G	A	0.09671	0.0750539	-0.233276	1.94645e+08	1.32932e-13	1.04694e-12	1.61271e-07	0.99997	Imputed	3
6	rs13204012	rs1233493	0.803583	AG/GA	Discerning asthma endotypes through comorbidity mapping.	Asthma in any disease	RPS17P1 - LINC02829	4e-09	rs1233493-G	1.0650269	[1.04-1.09]	cd8nc	CD8 Naive/Central memory T cell	6:28201531_A	HIST1H2AI	ENSG00000196747	28201531	G	A	0.09671	0.0750539	0.207857	1.25022e+08	4.79182e-11	3.30102e-10	1.52529e-07	0.99997	Imputed	3
6	rs13204012	rs1233491	0.824981	AC/GG	High-Density Genetic Mapping Identifies New Susceptibility Variants in Sarcoidosis Phenotypes and Shows Genomic-driven Phenotypic Differences.	Sarcoidosis (Lofgren's syndrome vs non-Lofgren's syndrome)	RPS17P1 - LINC02829	1e-20	rs1233491-C	NA		cd4et	CD4 Effector memory/TEMRA	6:28201531_A	PRSS16	ENSG00000112812	28201531	G	A	0.09671	0.0750539	-0.233276	1.94645e+08	1.32932e-13	1.04694e-12	1.61271e-07	0.99997	Imputed	3
6	rs13204012	rs1233491	0.824981	AC/GG	High-Density Genetic Mapping Identifies New Susceptibility Variants in Sarcoidosis Phenotypes and Shows Genomic-driven Phenotypic Differences.	Sarcoidosis (Lofgren's syndrome vs non-Lofgren's syndrome)	RPS17P1 - LINC02829	1e-20	rs1233491-C	NA		cd8nc	CD8 Naive/Central memory T cell	6:28201531_A	HIST1H2AI	ENSG00000196747	28201531	G	A	0.09671	0.0750539	0.207857	1.25022e+08	4.79182e-11	3.30102e-10	1.52529e-07	0.99997	Imputed	3
6	rs13204012	rs1233491	0.824981	AC/GG	Genome-wide association study identifies new susceptibility loci for cutaneous lupus erythematosus.	Cutaneous lupus erythematosus	RPS17P1 - LINC02829	8e-10	rs1233491-C	2.2	[1.58-3.08]	cd4et	CD4 Effector memory/TEMRA	6:28201531_A	PRSS16	ENSG00000112812	28201531	G	A	0.09671	0.0750539	-0.233276	1.94645e+08	1.32932e-13	1.04694e-12	1.61271e-07	0.99997	Imputed	3
6	rs13204012	rs1233491	0.824981	AC/GG	Genome-wide association study identifies new susceptibility loci for cutaneous lupus erythematosus.	Cutaneous lupus erythematosus	RPS17P1 - LINC02829	8e-10	rs1233491-C	2.2	[1.58-3.08]	cd8nc	CD8 Naive/Central memory T cell	6:28201531_A	HIST1H2AI	ENSG00000196747	28201531	G	A	0.09671	0.0750539	0.207857	1.25022e+08	4.79182e-11	3.30102e-10	1.52529e-07	0.99997	Imputed	3
6	rs13204736	rs2894257	0.835446	AC/GG	Genome-wide association and HLA region fine-mapping studies identify susceptibility loci for multiple common infections.	Tuberculosis	HLA-DRB9	8e-36	rs2894257-C	1.36	[1.33-1.39]	cd8s100b	CD8 S100B T cell	6:32582603_A	ZBTB9	ENSG00000213588	32582603	G	A	0.35423	0.237912	-0.288242	2.027e+08	3.17985e-20	1.88606e-17	1.21081e-06	0.91045	Imputed	1
6	rs13204736	rs9271406	0.80569	AG/GA	Genome-wide association study of African and European Americans implicates multiple shared and ethnic specific loci in sarcoidosis susceptibility.	Sarcoidosis	HLA-DRB1 - HLA-DQA1	1e-09	rs9271406-G	0.61	[0.45-0.77]	cd8s100b	CD8 S100B T cell	6:32582603_A	ZBTB9	ENSG00000213588	32582603	G	A	0.35423	0.237912	-0.288242	2.027e+08	3.17985e-20	1.88606e-17	1.21081e-06	0.91045	Imputed	1
6	rs13205211	rs10484399	0.8472	GG/TA	High-Density Genetic Mapping Identifies New Susceptibility Variants in Sarcoidosis Phenotypes and Shows Genomic-driven Phenotypic Differences.	Sarcoidosis (Lofgren's syndrome vs non-Lofgren's syndrome)	CD83P1 - RNU6-471P	1e-16	rs10484399-G	NA		cd4et	CD4 Effector memory/TEMRA	6:28203056_G	PRSS16	ENSG00000112812	28203056	T	G	0.09671	0.0750539	-0.233276	1.94645e+08	1.32932e-13	6.65896e-13	7.71745e-08	0.99997	Imputed	4
6	rs13205211	rs10484399	0.8472	GG/TA	High-Density Genetic Mapping Identifies New Susceptibility Variants in Sarcoidosis Phenotypes and Shows Genomic-driven Phenotypic Differences.	Sarcoidosis (Lofgren's syndrome vs non-Lofgren's syndrome)	CD83P1 - RNU6-471P	1e-16	rs10484399-G	NA		cd8nc	CD8 Naive/Central memory T cell	6:28203056_G	HIST1H2AI	ENSG00000196747	28203056	T	G	0.09671	0.0750539	0.207857	1.25022e+08	4.79182e-11	1.90854e-10	7.19813e-08	0.99997	Imputed	4
6	rs13205211	rs61742093	0.906927	GG/TA	A Systematic Analysis of Protein-altering Exonic Variants in Chronic Obstructive Pulmonary Disease.	Chronic obstructive pulmonary disease	OR2B2	6e-11	rs61742093-G	1.11	[1.08 -1.14]	cd4et	CD4 Effector memory/TEMRA	6:28203056_G	PRSS16	ENSG00000112812	28203056	T	G	0.09671	0.0750539	-0.233276	1.94645e+08	1.32932e-13	6.65896e-13	7.71745e-08	0.99997	Imputed	4
6	rs13205211	rs61742093	0.906927	GG/TA	A Systematic Analysis of Protein-altering Exonic Variants in Chronic Obstructive Pulmonary Disease.	Chronic obstructive pulmonary disease	OR2B2	6e-11	rs61742093-G	1.11	[1.08 -1.14]	cd8nc	CD8 Naive/Central memory T cell	6:28203056_G	HIST1H2AI	ENSG00000196747	28203056	T	G	0.09671	0.0750539	0.207857	1.25022e+08	4.79182e-11	1.90854e-10	7.19813e-08	0.99997	Imputed	4
6	rs13205211	rs13218875	0.906927	GT/TC	Transcriptome-wide association study of HIV-1 acquisition identifies <i>HERC1</i> as a susceptibility gene.	HIV-1 susceptibility	OR2B2 - OR2W6P	2e-07	rs13218875-?	NA		cd4et	CD4 Effector memory/TEMRA	6:28203056_G	PRSS16	ENSG00000112812	28203056	T	G	0.09671	0.0750539	-0.233276	1.94645e+08	1.32932e-13	6.65896e-13	7.71745e-08	0.99997	Imputed	4
6	rs13205211	rs13218875	0.906927	GT/TC	Transcriptome-wide association study of HIV-1 acquisition identifies <i>HERC1</i> as a susceptibility gene.	HIV-1 susceptibility	OR2B2 - OR2W6P	2e-07	rs13218875-?	NA		cd8nc	CD8 Naive/Central memory T cell	6:28203056_G	HIST1H2AI	ENSG00000196747	28203056	T	G	0.09671	0.0750539	0.207857	1.25022e+08	4.79182e-11	1.90854e-10	7.19813e-08	0.99997	Imputed	4
6	rs13205211	rs13197574	0.916777	GC/TT	High-Density Genetic Mapping Identifies New Susceptibility Variants in Sarcoidosis Phenotypes and Shows Genomic-driven Phenotypic Differences.	Sarcoidosis (Lofgren's syndrome vs non-Lofgren's syndrome)	ZSCAN16-AS1, ZSCAN12P1	3e-17	rs13197574-G	NA		cd4et	CD4 Effector memory/TEMRA	6:28203056_G	PRSS16	ENSG00000112812	28203056	T	G	0.09671	0.0750539	-0.233276	1.94645e+08	1.32932e-13	6.65896e-13	7.71745e-08	0.99997	Imputed	4
6	rs13205211	rs13197574	0.916777	GC/TT	High-Density Genetic Mapping Identifies New Susceptibility Variants in Sarcoidosis Phenotypes and Shows Genomic-driven Phenotypic Differences.	Sarcoidosis (Lofgren's syndrome vs non-Lofgren's syndrome)	ZSCAN16-AS1, ZSCAN12P1	3e-17	rs13197574-G	NA		cd8nc	CD8 Naive/Central memory T cell	6:28203056_G	HIST1H2AI	ENSG00000196747	28203056	T	G	0.09671	0.0750539	0.207857	1.25022e+08	4.79182e-11	1.90854e-10	7.19813e-08	0.99997	Imputed	4
6	rs13205211	rs13213152	0.969369	GG/TA	High-Density Genetic Mapping Identifies New Susceptibility Variants in Sarcoidosis Phenotypes and Shows Genomic-driven Phenotypic Differences.	Sarcoidosis (Lofgren's syndrome vs non-Lofgren's syndrome)	ZSCAN12	5e-18	rs13213152-G	NA		cd4et	CD4 Effector memory/TEMRA	6:28203056_G	PRSS16	ENSG00000112812	28203056	T	G	0.09671	0.0750539	-0.233276	1.94645e+08	1.32932e-13	6.65896e-13	7.71745e-08	0.99997	Imputed	4
6	rs13205211	rs13213152	0.969369	GG/TA	High-Density Genetic Mapping Identifies New Susceptibility Variants in Sarcoidosis Phenotypes and Shows Genomic-driven Phenotypic Differences.	Sarcoidosis (Lofgren's syndrome vs non-Lofgren's syndrome)	ZSCAN12	5e-18	rs13213152-G	NA		cd8nc	CD8 Naive/Central memory T cell	6:28203056_G	HIST1H2AI	ENSG00000196747	28203056	T	G	0.09671	0.0750539	0.207857	1.25022e+08	4.79182e-11	1.90854e-10	7.19813e-08	0.99997	Imputed	4
6	rs13205211	rs2232429	0.969369	GG/TT	A Multi-Trait Association Analysis of Brain Disorders and Platelet Traits Identifies Novel Susceptibility Loci for Major Depression, Alzheimer's and Parkinson's Disease.	Alzheimer disease (MTAG)	ZSCAN12	6e-19	rs2232429-?	NA		cd4et	CD4 Effector memory/TEMRA	6:28203056_G	PRSS16	ENSG00000112812	28203056	T	G	0.09671	0.0750539	-0.233276	1.94645e+08	1.32932e-13	6.65896e-13	7.71745e-08	0.99997	Imputed	4
6	rs13205211	rs2232429	0.969369	GG/TT	A Multi-Trait Association Analysis of Brain Disorders and Platelet Traits Identifies Novel Susceptibility Loci for Major Depression, Alzheimer's and Parkinson's Disease.	Alzheimer disease (MTAG)	ZSCAN12	6e-19	rs2232429-?	NA		cd8nc	CD8 Naive/Central memory T cell	6:28203056_G	HIST1H2AI	ENSG00000196747	28203056	T	G	0.09671	0.0750539	0.207857	1.25022e+08	4.79182e-11	1.90854e-10	7.19813e-08	0.99997	Imputed	4
6	rs13205211	rs2232423	0.969369	GG/TA	A Systematic Analysis of Protein-altering Exonic Variants in Chronic Obstructive Pulmonary Disease.	Chronic obstructive pulmonary disease	ZSCAN12	2e-11	rs2232423-G	1.11	[1.08 -1.15]	cd4et	CD4 Effector memory/TEMRA	6:28203056_G	PRSS16	ENSG00000112812	28203056	T	G	0.09671	0.0750539	-0.233276	1.94645e+08	1.32932e-13	6.65896e-13	7.71745e-08	0.99997	Imputed	4
6	rs13205211	rs2232423	0.969369	GG/TA	A Systematic Analysis of Protein-altering Exonic Variants in Chronic Obstructive Pulmonary Disease.	Chronic obstructive pulmonary disease	ZSCAN12	2e-11	rs2232423-G	1.11	[1.08 -1.15]	cd8nc	CD8 Naive/Central memory T cell	6:28203056_G	HIST1H2AI	ENSG00000196747	28203056	T	G	0.09671	0.0750539	0.207857	1.25022e+08	4.79182e-11	1.90854e-10	7.19813e-08	0.99997	Imputed	4
6	rs13205211	rs202065757	0.912352	GCAT/TC	Genome-wide association and HLA region fine-mapping studies identify susceptibility loci for multiple common infections.	Tuberculosis	NOP56P1 - LINC01623	3e-06	rs202065757-?	0.1767	[0.1-0.25] unit increase	cd4et	CD4 Effector memory/TEMRA	6:28203056_G	PRSS16	ENSG00000112812	28203056	T	G	0.09671	0.0750539	-0.233276	1.94645e+08	1.32932e-13	6.65896e-13	7.71745e-08	0.99997	Imputed	4
6	rs13205211	rs202065757	0.912352	GCAT/TC	Genome-wide association and HLA region fine-mapping studies identify susceptibility loci for multiple common infections.	Tuberculosis	NOP56P1 - LINC01623	3e-06	rs202065757-?	0.1767	[0.1-0.25] unit increase	cd8nc	CD8 Naive/Central memory T cell	6:28203056_G	HIST1H2AI	ENSG00000196747	28203056	T	G	0.09671	0.0750539	0.207857	1.25022e+08	4.79182e-11	1.90854e-10	7.19813e-08	0.99997	Imputed	4
6	rs13205211	rs3131337	0.803356	GC/TG	Genome-wide association and HLA region fine-mapping studies identify susceptibility loci for multiple common infections.	Cold sores	NOP56P1 - LINC01623	7e-06	rs3131337-?	0.0811	[0.046-0.116] unit decrease	cd4et	CD4 Effector memory/TEMRA	6:28203056_G	PRSS16	ENSG00000112812	28203056	T	G	0.09671	0.0750539	-0.233276	1.94645e+08	1.32932e-13	6.65896e-13	7.71745e-08	0.99997	Imputed	4
6	rs13205211	rs3131337	0.803356	GC/TG	Genome-wide association and HLA region fine-mapping studies identify susceptibility loci for multiple common infections.	Cold sores	NOP56P1 - LINC01623	7e-06	rs3131337-?	0.0811	[0.046-0.116] unit decrease	cd8nc	CD8 Naive/Central memory T cell	6:28203056_G	HIST1H2AI	ENSG00000196747	28203056	T	G	0.09671	0.0750539	0.207857	1.25022e+08	4.79182e-11	1.90854e-10	7.19813e-08	0.99997	Imputed	4
6	rs13205211	rs9257248	0.910741	GT/TC	High-Density Genetic Mapping Identifies New Susceptibility Variants in Sarcoidosis Phenotypes and Shows Genomic-driven Phenotypic Differences.	Sarcoidosis (Lofgren's syndrome vs non-Lofgren's syndrome)	NOP56P1 - LINC01623	7e-20	rs9257248-A	NA		cd4et	CD4 Effector memory/TEMRA	6:28203056_G	PRSS16	ENSG00000112812	28203056	T	G	0.09671	0.0750539	-0.233276	1.94645e+08	1.32932e-13	6.65896e-13	7.71745e-08	0.99997	Imputed	4
6	rs13205211	rs9257248	0.910741	GT/TC	High-Density Genetic Mapping Identifies New Susceptibility Variants in Sarcoidosis Phenotypes and Shows Genomic-driven Phenotypic Differences.	Sarcoidosis (Lofgren's syndrome vs non-Lofgren's syndrome)	NOP56P1 - LINC01623	7e-20	rs9257248-A	NA		cd8nc	CD8 Naive/Central memory T cell	6:28203056_G	HIST1H2AI	ENSG00000196747	28203056	T	G	0.09671	0.0750539	0.207857	1.25022e+08	4.79182e-11	1.90854e-10	7.19813e-08	0.99997	Imputed	4
6	rs13205211	rs3135293	0.924787	GC/TT	A cross-population atlas of genetic associations for 220 human phenotypes.	Hyperthyroidism	TRIM27	1e-13	rs3135293-C	0.329	[0.24-0.42] unit increase	cd4et	CD4 Effector memory/TEMRA	6:28203056_G	PRSS16	ENSG00000112812	28203056	T	G	0.09671	0.0750539	-0.233276	1.94645e+08	1.32932e-13	6.65896e-13	7.71745e-08	0.99997	Imputed	4
6	rs13205211	rs3135293	0.924787	GC/TT	A cross-population atlas of genetic associations for 220 human phenotypes.	Hyperthyroidism	TRIM27	1e-13	rs3135293-C	0.329	[0.24-0.42] unit increase	cd8nc	CD8 Naive/Central memory T cell	6:28203056_G	HIST1H2AI	ENSG00000196747	28203056	T	G	0.09671	0.0750539	0.207857	1.25022e+08	4.79182e-11	1.90854e-10	7.19813e-08	0.99997	Imputed	4
6	rs13205211	rs3130895	0.924787	GA/TG	High-Density Genetic Mapping Identifies New Susceptibility Variants in Sarcoidosis Phenotypes and Shows Genomic-driven Phenotypic Differences.	Sarcoidosis (Lofgren's syndrome vs non-Lofgren's syndrome)	TRIM27 - LINC01556	4e-19	rs3130895-A	NA		cd4et	CD4 Effector memory/TEMRA	6:28203056_G	PRSS16	ENSG00000112812	28203056	T	G	0.09671	0.0750539	-0.233276	1.94645e+08	1.32932e-13	6.65896e-13	7.71745e-08	0.99997	Imputed	4
6	rs13205211	rs3130895	0.924787	GA/TG	High-Density Genetic Mapping Identifies New Susceptibility Variants in Sarcoidosis Phenotypes and Shows Genomic-driven Phenotypic Differences.	Sarcoidosis (Lofgren's syndrome vs non-Lofgren's syndrome)	TRIM27 - LINC01556	4e-19	rs3130895-A	NA		cd8nc	CD8 Naive/Central memory T cell	6:28203056_G	HIST1H2AI	ENSG00000196747	28203056	T	G	0.09671	0.0750539	0.207857	1.25022e+08	4.79182e-11	1.90854e-10	7.19813e-08	0.99997	Imputed	4
6	rs13205211	rs3131082	0.910741	GC/TG	Genome-wide association and HLA region fine-mapping studies identify susceptibility loci for multiple common infections.	Tuberculosis	ZNF311 - OR2AD1P	2e-07	rs3131082-?	0.1949	[0.12-0.27] unit decrease	cd4et	CD4 Effector memory/TEMRA	6:28203056_G	PRSS16	ENSG00000112812	28203056	T	G	0.09671	0.0750539	-0.233276	1.94645e+08	1.32932e-13	6.65896e-13	7.71745e-08	0.99997	Imputed	4
6	rs13205211	rs3131082	0.910741	GC/TG	Genome-wide association and HLA region fine-mapping studies identify susceptibility loci for multiple common infections.	Tuberculosis	ZNF311 - OR2AD1P	2e-07	rs3131082-?	0.1949	[0.12-0.27] unit decrease	cd8nc	CD8 Naive/Central memory T cell	6:28203056_G	HIST1H2AI	ENSG00000196747	28203056	T	G	0.09671	0.0750539	0.207857	1.25022e+08	4.79182e-11	1.90854e-10	7.19813e-08	0.99997	Imputed	4
6	rs13205211	rs3129788	0.924787	GA/TG	High-Density Genetic Mapping Identifies New Susceptibility Variants in Sarcoidosis Phenotypes and Shows Genomic-driven Phenotypic Differences.	Sarcoidosis (Lofgren's syndrome vs non-Lofgren's syndrome)	OR2B3 - OR2J1	7e-19	rs3129788-A	NA		cd4et	CD4 Effector memory/TEMRA	6:28203056_G	PRSS16	ENSG00000112812	28203056	T	G	0.09671	0.0750539	-0.233276	1.94645e+08	1.32932e-13	6.65896e-13	7.71745e-08	0.99997	Imputed	4
6	rs13205211	rs3129788	0.924787	GA/TG	High-Density Genetic Mapping Identifies New Susceptibility Variants in Sarcoidosis Phenotypes and Shows Genomic-driven Phenotypic Differences.	Sarcoidosis (Lofgren's syndrome vs non-Lofgren's syndrome)	OR2B3 - OR2J1	7e-19	rs3129788-A	NA		cd8nc	CD8 Naive/Central memory T cell	6:28203056_G	HIST1H2AI	ENSG00000196747	28203056	T	G	0.09671	0.0750539	0.207857	1.25022e+08	4.79182e-11	1.90854e-10	7.19813e-08	0.99997	Imputed	4
6	rs13205211	rs3130746	0.924787	GG/TA	Genome-wide association and HLA region fine-mapping studies identify susceptibility loci for multiple common infections.	Tuberculosis	OR2J4P - OR2H4P	3e-06	rs3130746-?	0.1783	[0.1-0.25] unit increase	cd4et	CD4 Effector memory/TEMRA	6:28203056_G	PRSS16	ENSG00000112812	28203056	T	G	0.09671	0.0750539	-0.233276	1.94645e+08	1.32932e-13	6.65896e-13	7.71745e-08	0.99997	Imputed	4
6	rs13205211	rs3130746	0.924787	GG/TA	Genome-wide association and HLA region fine-mapping studies identify susceptibility loci for multiple common infections.	Tuberculosis	OR2J4P - OR2H4P	3e-06	rs3130746-?	0.1783	[0.1-0.25] unit increase	cd8nc	CD8 Naive/Central memory T cell	6:28203056_G	HIST1H2AI	ENSG00000196747	28203056	T	G	0.09671	0.0750539	0.207857	1.25022e+08	4.79182e-11	1.90854e-10	7.19813e-08	0.99997	Imputed	4
6	rs13205211	rs3749971	0.85807	GA/TG	A Systematic Analysis of Protein-altering Exonic Variants in Chronic Obstructive Pulmonary Disease.	Chronic obstructive pulmonary disease	OR12D3, OR5V1	3e-11	rs3749971-A	1.11	[1.08 -1.14]	cd4et	CD4 Effector memory/TEMRA	6:28203056_G	PRSS16	ENSG00000112812	28203056	T	G	0.09671	0.0750539	-0.233276	1.94645e+08	1.32932e-13	6.65896e-13	7.71745e-08	0.99997	Imputed	4
6	rs13205211	rs3749971	0.85807	GA/TG	A Systematic Analysis of Protein-altering Exonic Variants in Chronic Obstructive Pulmonary Disease.	Chronic obstructive pulmonary disease	OR12D3, OR5V1	3e-11	rs3749971-A	1.11	[1.08 -1.14]	cd8nc	CD8 Naive/Central memory T cell	6:28203056_G	HIST1H2AI	ENSG00000196747	28203056	T	G	0.09671	0.0750539	0.207857	1.25022e+08	4.79182e-11	1.90854e-10	7.19813e-08	0.99997	Imputed	4
6	rs13205211	rs1233493	0.803583	GG/TA	Discerning asthma endotypes through comorbidity mapping.	Asthma in any disease	RPS17P1 - LINC02829	4e-09	rs1233493-G	1.0650269	[1.04-1.09]	cd4et	CD4 Effector memory/TEMRA	6:28203056_G	PRSS16	ENSG00000112812	28203056	T	G	0.09671	0.0750539	-0.233276	1.94645e+08	1.32932e-13	6.65896e-13	7.71745e-08	0.99997	Imputed	4
6	rs13205211	rs1233493	0.803583	GG/TA	Discerning asthma endotypes through comorbidity mapping.	Asthma in any disease	RPS17P1 - LINC02829	4e-09	rs1233493-G	1.0650269	[1.04-1.09]	cd8nc	CD8 Naive/Central memory T cell	6:28203056_G	HIST1H2AI	ENSG00000196747	28203056	T	G	0.09671	0.0750539	0.207857	1.25022e+08	4.79182e-11	1.90854e-10	7.19813e-08	0.99997	Imputed	4
6	rs13205211	rs1233491	0.824981	GC/TG	High-Density Genetic Mapping Identifies New Susceptibility Variants in Sarcoidosis Phenotypes and Shows Genomic-driven Phenotypic Differences.	Sarcoidosis (Lofgren's syndrome vs non-Lofgren's syndrome)	RPS17P1 - LINC02829	1e-20	rs1233491-C	NA		cd4et	CD4 Effector memory/TEMRA	6:28203056_G	PRSS16	ENSG00000112812	28203056	T	G	0.09671	0.0750539	-0.233276	1.94645e+08	1.32932e-13	6.65896e-13	7.71745e-08	0.99997	Imputed	4
6	rs13205211	rs1233491	0.824981	GC/TG	High-Density Genetic Mapping Identifies New Susceptibility Variants in Sarcoidosis Phenotypes and Shows Genomic-driven Phenotypic Differences.	Sarcoidosis (Lofgren's syndrome vs non-Lofgren's syndrome)	RPS17P1 - LINC02829	1e-20	rs1233491-C	NA		cd8nc	CD8 Naive/Central memory T cell	6:28203056_G	HIST1H2AI	ENSG00000196747	28203056	T	G	0.09671	0.0750539	0.207857	1.25022e+08	4.79182e-11	1.90854e-10	7.19813e-08	0.99997	Imputed	4
6	rs13205211	rs1233491	0.824981	GC/TG	Genome-wide association study identifies new susceptibility loci for cutaneous lupus erythematosus.	Cutaneous lupus erythematosus	RPS17P1 - LINC02829	8e-10	rs1233491-C	2.2	[1.58-3.08]	cd4et	CD4 Effector memory/TEMRA	6:28203056_G	PRSS16	ENSG00000112812	28203056	T	G	0.09671	0.0750539	-0.233276	1.94645e+08	1.32932e-13	6.65896e-13	7.71745e-08	0.99997	Imputed	4
6	rs13205211	rs1233491	0.824981	GC/TG	Genome-wide association study identifies new susceptibility loci for cutaneous lupus erythematosus.	Cutaneous lupus erythematosus	RPS17P1 - LINC02829	8e-10	rs1233491-C	2.2	[1.58-3.08]	cd8nc	CD8 Naive/Central memory T cell	6:28203056_G	HIST1H2AI	ENSG00000196747	28203056	T	G	0.09671	0.0750539	0.207857	1.25022e+08	4.79182e-11	1.90854e-10	7.19813e-08	0.99997	Imputed	4
6	rs13207082	rs10484399	0.903075	GG/AA	High-Density Genetic Mapping Identifies New Susceptibility Variants in Sarcoidosis Phenotypes and Shows Genomic-driven Phenotypic Differences.	Sarcoidosis (Lofgren's syndrome vs non-Lofgren's syndrome)	CD83P1 - RNU6-471P	1e-16	rs10484399-G	NA		cd8s100b	CD8 S100B T cell	6:27251379_G	HIST1H4H	ENSG00000158406	27251379	A	G	0.09331	0.0724515	0.361318	1.00494e+08	1.27569e-31	3.63844e-30	7.47963e-08	0.99385	Imputed	3
6	rs13207082	rs10484399	0.903075	GG/AA	High-Density Genetic Mapping Identifies New Susceptibility Variants in Sarcoidosis Phenotypes and Shows Genomic-driven Phenotypic Differences.	Sarcoidosis (Lofgren's syndrome vs non-Lofgren's syndrome)	CD83P1 - RNU6-471P	1e-16	rs10484399-G	NA		cd4et	CD4 Effector memory/TEMRA	6:27251379_G	HIST1H2BH	ENSG00000197459	27251379	A	G	0.09331	0.0724515	0.308076	1.09205e+08	4.92247e-23	3.00552e-21	2.25959e-07	0.99385	Imputed	2
6	rs13207082	rs10484399	0.903075	GG/AA	High-Density Genetic Mapping Identifies New Susceptibility Variants in Sarcoidosis Phenotypes and Shows Genomic-driven Phenotypic Differences.	Sarcoidosis (Lofgren's syndrome vs non-Lofgren's syndrome)	CD83P1 - RNU6-471P	1e-16	rs10484399-G	NA		cd8et	CD8 Effector memory	6:27251379_G	HIST1H2BI	ENSG00000168242	27251379	A	G	0.09331	0.0724515	0.228937	1.21695e+08	3.82317e-13	1.16216e-11	4.66437e-07	0.99385	Imputed	2
6	rs13207082	rs61742093	0.880226	GG/AA	A Systematic Analysis of Protein-altering Exonic Variants in Chronic Obstructive Pulmonary Disease.	Chronic obstructive pulmonary disease	OR2B2	6e-11	rs61742093-G	1.11	[1.08 -1.14]	cd8s100b	CD8 S100B T cell	6:27251379_G	HIST1H4H	ENSG00000158406	27251379	A	G	0.09331	0.0724515	0.361318	1.00494e+08	1.27569e-31	3.63844e-30	7.47963e-08	0.99385	Imputed	3
6	rs13207082	rs61742093	0.880226	GG/AA	A Systematic Analysis of Protein-altering Exonic Variants in Chronic Obstructive Pulmonary Disease.	Chronic obstructive pulmonary disease	OR2B2	6e-11	rs61742093-G	1.11	[1.08 -1.14]	cd4et	CD4 Effector memory/TEMRA	6:27251379_G	HIST1H2BH	ENSG00000197459	27251379	A	G	0.09331	0.0724515	0.308076	1.09205e+08	4.92247e-23	3.00552e-21	2.25959e-07	0.99385	Imputed	2
6	rs13207082	rs61742093	0.880226	GG/AA	A Systematic Analysis of Protein-altering Exonic Variants in Chronic Obstructive Pulmonary Disease.	Chronic obstructive pulmonary disease	OR2B2	6e-11	rs61742093-G	1.11	[1.08 -1.14]	cd8et	CD8 Effector memory	6:27251379_G	HIST1H2BI	ENSG00000168242	27251379	A	G	0.09331	0.0724515	0.228937	1.21695e+08	3.82317e-13	1.16216e-11	4.66437e-07	0.99385	Imputed	2
6	rs13207082	rs13218875	0.880226	GT/AC	Transcriptome-wide association study of HIV-1 acquisition identifies <i>HERC1</i> as a susceptibility gene.	HIV-1 susceptibility	OR2B2 - OR2W6P	2e-07	rs13218875-?	NA		cd8s100b	CD8 S100B T cell	6:27251379_G	HIST1H4H	ENSG00000158406	27251379	A	G	0.09331	0.0724515	0.361318	1.00494e+08	1.27569e-31	3.63844e-30	7.47963e-08	0.99385	Imputed	3
6	rs13207082	rs13218875	0.880226	GT/AC	Transcriptome-wide association study of HIV-1 acquisition identifies <i>HERC1</i> as a susceptibility gene.	HIV-1 susceptibility	OR2B2 - OR2W6P	2e-07	rs13218875-?	NA		cd4et	CD4 Effector memory/TEMRA	6:27251379_G	HIST1H2BH	ENSG00000197459	27251379	A	G	0.09331	0.0724515	0.308076	1.09205e+08	4.92247e-23	3.00552e-21	2.25959e-07	0.99385	Imputed	2
6	rs13207082	rs13218875	0.880226	GT/AC	Transcriptome-wide association study of HIV-1 acquisition identifies <i>HERC1</i> as a susceptibility gene.	HIV-1 susceptibility	OR2B2 - OR2W6P	2e-07	rs13218875-?	NA		cd8et	CD8 Effector memory	6:27251379_G	HIST1H2BI	ENSG00000168242	27251379	A	G	0.09331	0.0724515	0.228937	1.21695e+08	3.82317e-13	1.16216e-11	4.66437e-07	0.99385	Imputed	2
6	rs13207082	rs13197574	0.863467	GC/AT	High-Density Genetic Mapping Identifies New Susceptibility Variants in Sarcoidosis Phenotypes and Shows Genomic-driven Phenotypic Differences.	Sarcoidosis (Lofgren's syndrome vs non-Lofgren's syndrome)	ZSCAN16-AS1, ZSCAN12P1	3e-17	rs13197574-G	NA		cd8s100b	CD8 S100B T cell	6:27251379_G	HIST1H4H	ENSG00000158406	27251379	A	G	0.09331	0.0724515	0.361318	1.00494e+08	1.27569e-31	3.63844e-30	7.47963e-08	0.99385	Imputed	3
6	rs13207082	rs13197574	0.863467	GC/AT	High-Density Genetic Mapping Identifies New Susceptibility Variants in Sarcoidosis Phenotypes and Shows Genomic-driven Phenotypic Differences.	Sarcoidosis (Lofgren's syndrome vs non-Lofgren's syndrome)	ZSCAN16-AS1, ZSCAN12P1	3e-17	rs13197574-G	NA		cd4et	CD4 Effector memory/TEMRA	6:27251379_G	HIST1H2BH	ENSG00000197459	27251379	A	G	0.09331	0.0724515	0.308076	1.09205e+08	4.92247e-23	3.00552e-21	2.25959e-07	0.99385	Imputed	2
6	rs13207082	rs13197574	0.863467	GC/AT	High-Density Genetic Mapping Identifies New Susceptibility Variants in Sarcoidosis Phenotypes and Shows Genomic-driven Phenotypic Differences.	Sarcoidosis (Lofgren's syndrome vs non-Lofgren's syndrome)	ZSCAN16-AS1, ZSCAN12P1	3e-17	rs13197574-G	NA		cd8et	CD8 Effector memory	6:27251379_G	HIST1H2BI	ENSG00000168242	27251379	A	G	0.09331	0.0724515	0.228937	1.21695e+08	3.82317e-13	1.16216e-11	4.66437e-07	0.99385	Imputed	2
6	rs13207315	rs13191343	1	CT/TC	Common variants at TRAF3IP2 are associated with susceptibility to psoriatic arthritis and psoriasis.	Psoriatic arthritis	HLA-C - USP8P1	2e-72	rs13191343-T	2.37	[2.16-2.61]	cd4sox4	CD4 SOX4 T cell	6:31241127_C	STK19	ENSG00000204344	31241127	T	C	0.12089	0.128241	0.233137	8.04467e+07	4.83064e-12	3.48756e-11	8.3401e-08	0.99997	Imputed	5
6	rs13207315	rs12191877	0.900671	CT/TC	Genome-wide scan reveals association of psoriasis with IL-23 and NF-kappaB pathways.	Psoriasis	RPL3P2 - WASF5P	1e-100	rs12191877-T	2.64	[NR]	cd4sox4	CD4 SOX4 T cell	6:31241127_C	STK19	ENSG00000204344	31241127	T	C	0.12089	0.128241	0.233137	8.04467e+07	4.83064e-12	3.48756e-11	8.3401e-08	0.99997	Imputed	5
6	rs13207315	rs12191877	0.900671	CT/TC	Genome-wide association study identifies a psoriasis susceptibility locus at TRAF3IP2.	Psoriasis	RPL3P2 - WASF5P	4e-32	rs12191877-?	2.79	[2.35-3.33]	cd4sox4	CD4 SOX4 T cell	6:31241127_C	STK19	ENSG00000204344	31241127	T	C	0.12089	0.128241	0.233137	8.04467e+07	4.83064e-12	3.48756e-11	8.3401e-08	0.99997	Imputed	5
6	rs13207315	rs12191877	0.900671	CT/TC	Genome-wide Association Analysis of Psoriatic Arthritis and Cutaneous Psoriasis Reveals Differences in Their Genetic Architecture.	Psoriatic arthritis	RPL3P2 - WASF5P	2e-99	rs12191877-T	2.416	NR	cd4sox4	CD4 SOX4 T cell	6:31241127_C	STK19	ENSG00000204344	31241127	T	C	0.12089	0.128241	0.233137	8.04467e+07	4.83064e-12	3.48756e-11	8.3401e-08	0.99997	Imputed	5
6	rs13207315	rs2394966	0.831883	CT/TC	Sex-Dimorphic Analyses Identify Novel and Sex-Specific Genetic Associations in Inflammatory Bowel Disease.	Ulcerative colitis	LINC02571	6e-07	rs2394966-A	0.904	[0.869-0.94]	cd4sox4	CD4 SOX4 T cell	6:31241127_C	STK19	ENSG00000204344	31241127	T	C	0.12089	0.128241	0.233137	8.04467e+07	4.83064e-12	3.48756e-11	8.3401e-08	0.99997	Imputed	5
6	rs13207315	rs2394966	0.831883	CT/TC	Sex-Dimorphic Analyses Identify Novel and Sex-Specific Genetic Associations in Inflammatory Bowel Disease.	Ulcerative colitis	LINC02571	1e-07	rs2394966-A	0.857	[0.809-0.908]	cd4sox4	CD4 SOX4 T cell	6:31241127_C	STK19	ENSG00000204344	31241127	T	C	0.12089	0.128241	0.233137	8.04467e+07	4.83064e-12	3.48756e-11	8.3401e-08	0.99997	Imputed	5
6	rs13207315	rs10484554	0.900671	CT/TC	A genome-wide association study of psoriasis and psoriatic arthritis identifies new disease loci.	Psoriasis	LINC02571 - HLA-B	2e-39	rs10484554-T	2.8	[2.40-3.30]	cd4sox4	CD4 SOX4 T cell	6:31241127_C	STK19	ENSG00000204344	31241127	T	C	0.12089	0.128241	0.233137	8.04467e+07	4.83064e-12	3.48756e-11	8.3401e-08	0.99997	Imputed	5
6	rs13207315	rs10484554	0.900671	CT/TC	A genome-wide association study identifies new psoriasis susceptibility loci and an interaction between HLA-C and ERAP1.	Psoriasis	LINC02571 - HLA-B	4e-214	rs10484554-?	4.66	[4.23-5.13]	cd4sox4	CD4 SOX4 T cell	6:31241127_C	STK19	ENSG00000204344	31241127	T	C	0.12089	0.128241	0.233137	8.04467e+07	4.83064e-12	3.48756e-11	8.3401e-08	0.99997	Imputed	5
6	rs13207315	rs10484554	0.900671	CT/TC	Genomewide association study of an AIDS-nonprogression cohort emphasizes the role played by HLA genes (ANRS Genomewide Association Study 02).	AIDS progression	LINC02571 - HLA-B	6e-08	rs10484554-T	NA		cd4sox4	CD4 SOX4 T cell	6:31241127_C	STK19	ENSG00000204344	31241127	T	C	0.12089	0.128241	0.233137	8.04467e+07	4.83064e-12	3.48756e-11	8.3401e-08	0.99997	Imputed	5
6	rs13207315	rs10484554	0.900671	CT/TC	Genome-wide Association Analysis of Psoriatic Arthritis and Cutaneous Psoriasis Reveals Differences in Their Genetic Architecture.	Cutaneous psoriasis	LINC02571 - HLA-B	4e-207	rs10484554-T	3.304	NR	cd4sox4	CD4 SOX4 T cell	6:31241127_C	STK19	ENSG00000204344	31241127	T	C	0.12089	0.128241	0.233137	8.04467e+07	4.83064e-12	3.48756e-11	8.3401e-08	0.99997	Imputed	5
6	rs13207689	rs10484399	0.97223	GG/CA	High-Density Genetic Mapping Identifies New Susceptibility Variants in Sarcoidosis Phenotypes and Shows Genomic-driven Phenotypic Differences.	Sarcoidosis (Lofgren's syndrome vs non-Lofgren's syndrome)	CD83P1 - RNU6-471P	1e-16	rs10484399-G	NA		cd4sox4	CD4 SOX4 T cell	6:27369704_G	BTN2A1	ENSG00000112763	27369704	C	G	0.09429	0.0739298	-0.180487	1.23837e+08	1.03934e-07	5.91324e-07	3.52058e-06	0.99539	Imputed	2
6	rs13207689	rs10484399	0.97223	GG/CA	High-Density Genetic Mapping Identifies New Susceptibility Variants in Sarcoidosis Phenotypes and Shows Genomic-driven Phenotypic Differences.	Sarcoidosis (Lofgren's syndrome vs non-Lofgren's syndrome)	CD83P1 - RNU6-471P	1e-16	rs10484399-G	NA		nk	Natural Killer Cell	6:27369704_G	BTN3A2	ENSG00000186470	27369704	C	G	0.09429	0.0739298	0.148224	1.34434e+08	3.08972e-06	9.52854e-06	9.47731e-05	0.99539	Imputed	2
6	rs13207689	rs61742093	0.946711	GG/CA	A Systematic Analysis of Protein-altering Exonic Variants in Chronic Obstructive Pulmonary Disease.	Chronic obstructive pulmonary disease	OR2B2	6e-11	rs61742093-G	1.11	[1.08 -1.14]	cd4sox4	CD4 SOX4 T cell	6:27369704_G	BTN2A1	ENSG00000112763	27369704	C	G	0.09429	0.0739298	-0.180487	1.23837e+08	1.03934e-07	5.91324e-07	3.52058e-06	0.99539	Imputed	2
6	rs13207689	rs61742093	0.946711	GG/CA	A Systematic Analysis of Protein-altering Exonic Variants in Chronic Obstructive Pulmonary Disease.	Chronic obstructive pulmonary disease	OR2B2	6e-11	rs61742093-G	1.11	[1.08 -1.14]	nk	Natural Killer Cell	6:27369704_G	BTN3A2	ENSG00000186470	27369704	C	G	0.09429	0.0739298	0.148224	1.34434e+08	3.08972e-06	9.52854e-06	9.47731e-05	0.99539	Imputed	2
6	rs13207689	rs13218875	0.946711	GT/CC	Transcriptome-wide association study of HIV-1 acquisition identifies <i>HERC1</i> as a susceptibility gene.	HIV-1 susceptibility	OR2B2 - OR2W6P	2e-07	rs13218875-?	NA		cd4sox4	CD4 SOX4 T cell	6:27369704_G	BTN2A1	ENSG00000112763	27369704	C	G	0.09429	0.0739298	-0.180487	1.23837e+08	1.03934e-07	5.91324e-07	3.52058e-06	0.99539	Imputed	2
6	rs13207689	rs13218875	0.946711	GT/CC	Transcriptome-wide association study of HIV-1 acquisition identifies <i>HERC1</i> as a susceptibility gene.	HIV-1 susceptibility	OR2B2 - OR2W6P	2e-07	rs13218875-?	NA		nk	Natural Killer Cell	6:27369704_G	BTN3A2	ENSG00000186470	27369704	C	G	0.09429	0.0739298	0.148224	1.34434e+08	3.08972e-06	9.52854e-06	9.47731e-05	0.99539	Imputed	2
6	rs13207689	rs13197574	0.931624	GC/CT	High-Density Genetic Mapping Identifies New Susceptibility Variants in Sarcoidosis Phenotypes and Shows Genomic-driven Phenotypic Differences.	Sarcoidosis (Lofgren's syndrome vs non-Lofgren's syndrome)	ZSCAN16-AS1, ZSCAN12P1	3e-17	rs13197574-G	NA		cd4sox4	CD4 SOX4 T cell	6:27369704_G	BTN2A1	ENSG00000112763	27369704	C	G	0.09429	0.0739298	-0.180487	1.23837e+08	1.03934e-07	5.91324e-07	3.52058e-06	0.99539	Imputed	2
6	rs13207689	rs13197574	0.931624	GC/CT	High-Density Genetic Mapping Identifies New Susceptibility Variants in Sarcoidosis Phenotypes and Shows Genomic-driven Phenotypic Differences.	Sarcoidosis (Lofgren's syndrome vs non-Lofgren's syndrome)	ZSCAN16-AS1, ZSCAN12P1	3e-17	rs13197574-G	NA		nk	Natural Killer Cell	6:27369704_G	BTN3A2	ENSG00000186470	27369704	C	G	0.09429	0.0739298	0.148224	1.34434e+08	3.08972e-06	9.52854e-06	9.47731e-05	0.99539	Imputed	2
6	rs13207689	rs13213152	0.8472	GG/CA	High-Density Genetic Mapping Identifies New Susceptibility Variants in Sarcoidosis Phenotypes and Shows Genomic-driven Phenotypic Differences.	Sarcoidosis (Lofgren's syndrome vs non-Lofgren's syndrome)	ZSCAN12	5e-18	rs13213152-G	NA		cd4sox4	CD4 SOX4 T cell	6:27369704_G	BTN2A1	ENSG00000112763	27369704	C	G	0.09429	0.0739298	-0.180487	1.23837e+08	1.03934e-07	5.91324e-07	3.52058e-06	0.99539	Imputed	2
6	rs13207689	rs13213152	0.8472	GG/CA	High-Density Genetic Mapping Identifies New Susceptibility Variants in Sarcoidosis Phenotypes and Shows Genomic-driven Phenotypic Differences.	Sarcoidosis (Lofgren's syndrome vs non-Lofgren's syndrome)	ZSCAN12	5e-18	rs13213152-G	NA		nk	Natural Killer Cell	6:27369704_G	BTN3A2	ENSG00000186470	27369704	C	G	0.09429	0.0739298	0.148224	1.34434e+08	3.08972e-06	9.52854e-06	9.47731e-05	0.99539	Imputed	2
6	rs13207689	rs2232429	0.8472	GG/CT	A Multi-Trait Association Analysis of Brain Disorders and Platelet Traits Identifies Novel Susceptibility Loci for Major Depression, Alzheimer's and Parkinson's Disease.	Alzheimer disease (MTAG)	ZSCAN12	6e-19	rs2232429-?	NA		cd4sox4	CD4 SOX4 T cell	6:27369704_G	BTN2A1	ENSG00000112763	27369704	C	G	0.09429	0.0739298	-0.180487	1.23837e+08	1.03934e-07	5.91324e-07	3.52058e-06	0.99539	Imputed	2
6	rs13207689	rs2232429	0.8472	GG/CT	A Multi-Trait Association Analysis of Brain Disorders and Platelet Traits Identifies Novel Susceptibility Loci for Major Depression, Alzheimer's and Parkinson's Disease.	Alzheimer disease (MTAG)	ZSCAN12	6e-19	rs2232429-?	NA		nk	Natural Killer Cell	6:27369704_G	BTN3A2	ENSG00000186470	27369704	C	G	0.09429	0.0739298	0.148224	1.34434e+08	3.08972e-06	9.52854e-06	9.47731e-05	0.99539	Imputed	2
6	rs13207689	rs2232423	0.8472	GG/CA	A Systematic Analysis of Protein-altering Exonic Variants in Chronic Obstructive Pulmonary Disease.	Chronic obstructive pulmonary disease	ZSCAN12	2e-11	rs2232423-G	1.11	[1.08 -1.15]	cd4sox4	CD4 SOX4 T cell	6:27369704_G	BTN2A1	ENSG00000112763	27369704	C	G	0.09429	0.0739298	-0.180487	1.23837e+08	1.03934e-07	5.91324e-07	3.52058e-06	0.99539	Imputed	2
6	rs13207689	rs2232423	0.8472	GG/CA	A Systematic Analysis of Protein-altering Exonic Variants in Chronic Obstructive Pulmonary Disease.	Chronic obstructive pulmonary disease	ZSCAN12	2e-11	rs2232423-G	1.11	[1.08 -1.15]	nk	Natural Killer Cell	6:27369704_G	BTN3A2	ENSG00000186470	27369704	C	G	0.09429	0.0739298	0.148224	1.34434e+08	3.08972e-06	9.52854e-06	9.47731e-05	0.99539	Imputed	2
6	rs13207689	rs3135293	0.807654	GC/CT	A cross-population atlas of genetic associations for 220 human phenotypes.	Hyperthyroidism	TRIM27	1e-13	rs3135293-C	0.329	[0.24-0.42] unit increase	cd4sox4	CD4 SOX4 T cell	6:27369704_G	BTN2A1	ENSG00000112763	27369704	C	G	0.09429	0.0739298	-0.180487	1.23837e+08	1.03934e-07	5.91324e-07	3.52058e-06	0.99539	Imputed	2
6	rs13207689	rs3135293	0.807654	GC/CT	A cross-population atlas of genetic associations for 220 human phenotypes.	Hyperthyroidism	TRIM27	1e-13	rs3135293-C	0.329	[0.24-0.42] unit increase	nk	Natural Killer Cell	6:27369704_G	BTN3A2	ENSG00000186470	27369704	C	G	0.09429	0.0739298	0.148224	1.34434e+08	3.08972e-06	9.52854e-06	9.47731e-05	0.99539	Imputed	2
6	rs13207689	rs3130895	0.807654	GA/CG	High-Density Genetic Mapping Identifies New Susceptibility Variants in Sarcoidosis Phenotypes and Shows Genomic-driven Phenotypic Differences.	Sarcoidosis (Lofgren's syndrome vs non-Lofgren's syndrome)	TRIM27 - LINC01556	4e-19	rs3130895-A	NA		cd4sox4	CD4 SOX4 T cell	6:27369704_G	BTN2A1	ENSG00000112763	27369704	C	G	0.09429	0.0739298	-0.180487	1.23837e+08	1.03934e-07	5.91324e-07	3.52058e-06	0.99539	Imputed	2
6	rs13207689	rs3130895	0.807654	GA/CG	High-Density Genetic Mapping Identifies New Susceptibility Variants in Sarcoidosis Phenotypes and Shows Genomic-driven Phenotypic Differences.	Sarcoidosis (Lofgren's syndrome vs non-Lofgren's syndrome)	TRIM27 - LINC01556	4e-19	rs3130895-A	NA		nk	Natural Killer Cell	6:27369704_G	BTN3A2	ENSG00000186470	27369704	C	G	0.09429	0.0739298	0.148224	1.34434e+08	3.08972e-06	9.52854e-06	9.47731e-05	0.99539	Imputed	2
6	rs13207689	rs3129788	0.807654	GA/CG	High-Density Genetic Mapping Identifies New Susceptibility Variants in Sarcoidosis Phenotypes and Shows Genomic-driven Phenotypic Differences.	Sarcoidosis (Lofgren's syndrome vs non-Lofgren's syndrome)	OR2B3 - OR2J1	7e-19	rs3129788-A	NA		cd4sox4	CD4 SOX4 T cell	6:27369704_G	BTN2A1	ENSG00000112763	27369704	C	G	0.09429	0.0739298	-0.180487	1.23837e+08	1.03934e-07	5.91324e-07	3.52058e-06	0.99539	Imputed	2
6	rs13207689	rs3129788	0.807654	GA/CG	High-Density Genetic Mapping Identifies New Susceptibility Variants in Sarcoidosis Phenotypes and Shows Genomic-driven Phenotypic Differences.	Sarcoidosis (Lofgren's syndrome vs non-Lofgren's syndrome)	OR2B3 - OR2J1	7e-19	rs3129788-A	NA		nk	Natural Killer Cell	6:27369704_G	BTN3A2	ENSG00000186470	27369704	C	G	0.09429	0.0739298	0.148224	1.34434e+08	3.08972e-06	9.52854e-06	9.47731e-05	0.99539	Imputed	2
6	rs13207689	rs3130746	0.807654	GG/CA	Genome-wide association and HLA region fine-mapping studies identify susceptibility loci for multiple common infections.	Tuberculosis	OR2J4P - OR2H4P	3e-06	rs3130746-?	0.1783	[0.1-0.25] unit increase	cd4sox4	CD4 SOX4 T cell	6:27369704_G	BTN2A1	ENSG00000112763	27369704	C	G	0.09429	0.0739298	-0.180487	1.23837e+08	1.03934e-07	5.91324e-07	3.52058e-06	0.99539	Imputed	2
6	rs13207689	rs3130746	0.807654	GG/CA	Genome-wide association and HLA region fine-mapping studies identify susceptibility loci for multiple common infections.	Tuberculosis	OR2J4P - OR2H4P	3e-06	rs3130746-?	0.1783	[0.1-0.25] unit increase	nk	Natural Killer Cell	6:27369704_G	BTN3A2	ENSG00000186470	27369704	C	G	0.09429	0.0739298	0.148224	1.34434e+08	3.08972e-06	9.52854e-06	9.47731e-05	0.99539	Imputed	2
6	rs13208096	rs10484399	0.8472	GG/CA	High-Density Genetic Mapping Identifies New Susceptibility Variants in Sarcoidosis Phenotypes and Shows Genomic-driven Phenotypic Differences.	Sarcoidosis (Lofgren's syndrome vs non-Lofgren's syndrome)	CD83P1 - RNU6-471P	1e-16	rs10484399-G	NA		cd8nc	CD8 Naive/Central memory T cell	6:28225311_G	HIST1H2AI	ENSG00000196747	28225311	C	G	0.09672	0.0753157	0.207857	1.25022e+08	4.79182e-11	1.95438e-10	6.00401e-08	0.99988	Imputed	5
6	rs13208096	rs61742093	0.906927	GG/CA	A Systematic Analysis of Protein-altering Exonic Variants in Chronic Obstructive Pulmonary Disease.	Chronic obstructive pulmonary disease	OR2B2	6e-11	rs61742093-G	1.11	[1.08 -1.14]	cd8nc	CD8 Naive/Central memory T cell	6:28225311_G	HIST1H2AI	ENSG00000196747	28225311	C	G	0.09672	0.0753157	0.207857	1.25022e+08	4.79182e-11	1.95438e-10	6.00401e-08	0.99988	Imputed	5
6	rs13208096	rs13218875	0.906927	GT/CC	Transcriptome-wide association study of HIV-1 acquisition identifies <i>HERC1</i> as a susceptibility gene.	HIV-1 susceptibility	OR2B2 - OR2W6P	2e-07	rs13218875-?	NA		cd8nc	CD8 Naive/Central memory T cell	6:28225311_G	HIST1H2AI	ENSG00000196747	28225311	C	G	0.09672	0.0753157	0.207857	1.25022e+08	4.79182e-11	1.95438e-10	6.00401e-08	0.99988	Imputed	5
6	rs13208096	rs13197574	0.916777	GC/CT	High-Density Genetic Mapping Identifies New Susceptibility Variants in Sarcoidosis Phenotypes and Shows Genomic-driven Phenotypic Differences.	Sarcoidosis (Lofgren's syndrome vs non-Lofgren's syndrome)	ZSCAN16-AS1, ZSCAN12P1	3e-17	rs13197574-G	NA		cd8nc	CD8 Naive/Central memory T cell	6:28225311_G	HIST1H2AI	ENSG00000196747	28225311	C	G	0.09672	0.0753157	0.207857	1.25022e+08	4.79182e-11	1.95438e-10	6.00401e-08	0.99988	Imputed	5
6	rs13208096	rs13213152	0.969369	GG/CA	High-Density Genetic Mapping Identifies New Susceptibility Variants in Sarcoidosis Phenotypes and Shows Genomic-driven Phenotypic Differences.	Sarcoidosis (Lofgren's syndrome vs non-Lofgren's syndrome)	ZSCAN12	5e-18	rs13213152-G	NA		cd8nc	CD8 Naive/Central memory T cell	6:28225311_G	HIST1H2AI	ENSG00000196747	28225311	C	G	0.09672	0.0753157	0.207857	1.25022e+08	4.79182e-11	1.95438e-10	6.00401e-08	0.99988	Imputed	5
6	rs13208096	rs2232429	0.969369	GG/CT	A Multi-Trait Association Analysis of Brain Disorders and Platelet Traits Identifies Novel Susceptibility Loci for Major Depression, Alzheimer's and Parkinson's Disease.	Alzheimer disease (MTAG)	ZSCAN12	6e-19	rs2232429-?	NA		cd8nc	CD8 Naive/Central memory T cell	6:28225311_G	HIST1H2AI	ENSG00000196747	28225311	C	G	0.09672	0.0753157	0.207857	1.25022e+08	4.79182e-11	1.95438e-10	6.00401e-08	0.99988	Imputed	5
6	rs13208096	rs2232423	0.969369	GG/CA	A Systematic Analysis of Protein-altering Exonic Variants in Chronic Obstructive Pulmonary Disease.	Chronic obstructive pulmonary disease	ZSCAN12	2e-11	rs2232423-G	1.11	[1.08 -1.15]	cd8nc	CD8 Naive/Central memory T cell	6:28225311_G	HIST1H2AI	ENSG00000196747	28225311	C	G	0.09672	0.0753157	0.207857	1.25022e+08	4.79182e-11	1.95438e-10	6.00401e-08	0.99988	Imputed	5
6	rs13208096	rs202065757	0.912352	GCAT/CC	Genome-wide association and HLA region fine-mapping studies identify susceptibility loci for multiple common infections.	Tuberculosis	NOP56P1 - LINC01623	3e-06	rs202065757-?	0.1767	[0.1-0.25] unit increase	cd8nc	CD8 Naive/Central memory T cell	6:28225311_G	HIST1H2AI	ENSG00000196747	28225311	C	G	0.09672	0.0753157	0.207857	1.25022e+08	4.79182e-11	1.95438e-10	6.00401e-08	0.99988	Imputed	5
6	rs13208096	rs3131337	0.803356	GC/CG	Genome-wide association and HLA region fine-mapping studies identify susceptibility loci for multiple common infections.	Cold sores	NOP56P1 - LINC01623	7e-06	rs3131337-?	0.0811	[0.046-0.116] unit decrease	cd8nc	CD8 Naive/Central memory T cell	6:28225311_G	HIST1H2AI	ENSG00000196747	28225311	C	G	0.09672	0.0753157	0.207857	1.25022e+08	4.79182e-11	1.95438e-10	6.00401e-08	0.99988	Imputed	5
6	rs13208096	rs9257248	0.910741	GT/CC	High-Density Genetic Mapping Identifies New Susceptibility Variants in Sarcoidosis Phenotypes and Shows Genomic-driven Phenotypic Differences.	Sarcoidosis (Lofgren's syndrome vs non-Lofgren's syndrome)	NOP56P1 - LINC01623	7e-20	rs9257248-A	NA		cd8nc	CD8 Naive/Central memory T cell	6:28225311_G	HIST1H2AI	ENSG00000196747	28225311	C	G	0.09672	0.0753157	0.207857	1.25022e+08	4.79182e-11	1.95438e-10	6.00401e-08	0.99988	Imputed	5
6	rs13208096	rs3135293	0.924787	GC/CT	A cross-population atlas of genetic associations for 220 human phenotypes.	Hyperthyroidism	TRIM27	1e-13	rs3135293-C	0.329	[0.24-0.42] unit increase	cd8nc	CD8 Naive/Central memory T cell	6:28225311_G	HIST1H2AI	ENSG00000196747	28225311	C	G	0.09672	0.0753157	0.207857	1.25022e+08	4.79182e-11	1.95438e-10	6.00401e-08	0.99988	Imputed	5
6	rs13208096	rs3130895	0.924787	GA/CG	High-Density Genetic Mapping Identifies New Susceptibility Variants in Sarcoidosis Phenotypes and Shows Genomic-driven Phenotypic Differences.	Sarcoidosis (Lofgren's syndrome vs non-Lofgren's syndrome)	TRIM27 - LINC01556	4e-19	rs3130895-A	NA		cd8nc	CD8 Naive/Central memory T cell	6:28225311_G	HIST1H2AI	ENSG00000196747	28225311	C	G	0.09672	0.0753157	0.207857	1.25022e+08	4.79182e-11	1.95438e-10	6.00401e-08	0.99988	Imputed	5
6	rs13208096	rs3131082	0.910741	GC/CG	Genome-wide association and HLA region fine-mapping studies identify susceptibility loci for multiple common infections.	Tuberculosis	ZNF311 - OR2AD1P	2e-07	rs3131082-?	0.1949	[0.12-0.27] unit decrease	cd8nc	CD8 Naive/Central memory T cell	6:28225311_G	HIST1H2AI	ENSG00000196747	28225311	C	G	0.09672	0.0753157	0.207857	1.25022e+08	4.79182e-11	1.95438e-10	6.00401e-08	0.99988	Imputed	5
6	rs13208096	rs3129788	0.924787	GA/CG	High-Density Genetic Mapping Identifies New Susceptibility Variants in Sarcoidosis Phenotypes and Shows Genomic-driven Phenotypic Differences.	Sarcoidosis (Lofgren's syndrome vs non-Lofgren's syndrome)	OR2B3 - OR2J1	7e-19	rs3129788-A	NA		cd8nc	CD8 Naive/Central memory T cell	6:28225311_G	HIST1H2AI	ENSG00000196747	28225311	C	G	0.09672	0.0753157	0.207857	1.25022e+08	4.79182e-11	1.95438e-10	6.00401e-08	0.99988	Imputed	5
6	rs13208096	rs3130746	0.924787	GG/CA	Genome-wide association and HLA region fine-mapping studies identify susceptibility loci for multiple common infections.	Tuberculosis	OR2J4P - OR2H4P	3e-06	rs3130746-?	0.1783	[0.1-0.25] unit increase	cd8nc	CD8 Naive/Central memory T cell	6:28225311_G	HIST1H2AI	ENSG00000196747	28225311	C	G	0.09672	0.0753157	0.207857	1.25022e+08	4.79182e-11	1.95438e-10	6.00401e-08	0.99988	Imputed	5
6	rs13208096	rs3749971	0.85807	GA/CG	A Systematic Analysis of Protein-altering Exonic Variants in Chronic Obstructive Pulmonary Disease.	Chronic obstructive pulmonary disease	OR12D3, OR5V1	3e-11	rs3749971-A	1.11	[1.08 -1.14]	cd8nc	CD8 Naive/Central memory T cell	6:28225311_G	HIST1H2AI	ENSG00000196747	28225311	C	G	0.09672	0.0753157	0.207857	1.25022e+08	4.79182e-11	1.95438e-10	6.00401e-08	0.99988	Imputed	5
6	rs13208096	rs1233493	0.803583	GG/CA	Discerning asthma endotypes through comorbidity mapping.	Asthma in any disease	RPS17P1 - LINC02829	4e-09	rs1233493-G	1.0650269	[1.04-1.09]	cd8nc	CD8 Naive/Central memory T cell	6:28225311_G	HIST1H2AI	ENSG00000196747	28225311	C	G	0.09672	0.0753157	0.207857	1.25022e+08	4.79182e-11	1.95438e-10	6.00401e-08	0.99988	Imputed	5
6	rs13208096	rs1233491	0.824981	GC/CG	High-Density Genetic Mapping Identifies New Susceptibility Variants in Sarcoidosis Phenotypes and Shows Genomic-driven Phenotypic Differences.	Sarcoidosis (Lofgren's syndrome vs non-Lofgren's syndrome)	RPS17P1 - LINC02829	1e-20	rs1233491-C	NA		cd8nc	CD8 Naive/Central memory T cell	6:28225311_G	HIST1H2AI	ENSG00000196747	28225311	C	G	0.09672	0.0753157	0.207857	1.25022e+08	4.79182e-11	1.95438e-10	6.00401e-08	0.99988	Imputed	5
6	rs13208096	rs1233491	0.824981	GC/CG	Genome-wide association study identifies new susceptibility loci for cutaneous lupus erythematosus.	Cutaneous lupus erythematosus	RPS17P1 - LINC02829	8e-10	rs1233491-C	2.2	[1.58-3.08]	cd8nc	CD8 Naive/Central memory T cell	6:28225311_G	HIST1H2AI	ENSG00000196747	28225311	C	G	0.09672	0.0753157	0.207857	1.25022e+08	4.79182e-11	1.95438e-10	6.00401e-08	0.99988	Imputed	5
6	rs13209332	rs10484399	0.986188	AG/TA	High-Density Genetic Mapping Identifies New Susceptibility Variants in Sarcoidosis Phenotypes and Shows Genomic-driven Phenotypic Differences.	Sarcoidosis (Lofgren's syndrome vs non-Lofgren's syndrome)	CD83P1 - RNU6-471P	1e-16	rs10484399-G	NA		cd4nc	CD4 Naive/Central memory T cell	6:27520752_A	HIST1H4I	ENSG00000198339	27520752	T	A	0.09803	0.0765938	0.229679	1.21578e+08	3.19562e-13	5.90085e-12	2.52399e-07	0.99647	Imputed	2
6	rs13209332	rs61742093	0.933397	AG/TA	A Systematic Analysis of Protein-altering Exonic Variants in Chronic Obstructive Pulmonary Disease.	Chronic obstructive pulmonary disease	OR2B2	6e-11	rs61742093-G	1.11	[1.08 -1.14]	cd4nc	CD4 Naive/Central memory T cell	6:27520752_A	HIST1H4I	ENSG00000198339	27520752	T	A	0.09803	0.0765938	0.229679	1.21578e+08	3.19562e-13	5.90085e-12	2.52399e-07	0.99647	Imputed	2
6	rs13209332	rs13218875	0.933397	AT/TC	Transcriptome-wide association study of HIV-1 acquisition identifies <i>HERC1</i> as a susceptibility gene.	HIV-1 susceptibility	OR2B2 - OR2W6P	2e-07	rs13218875-?	NA		cd4nc	CD4 Naive/Central memory T cell	6:27520752_A	HIST1H4I	ENSG00000198339	27520752	T	A	0.09803	0.0765938	0.229679	1.21578e+08	3.19562e-13	5.90085e-12	2.52399e-07	0.99647	Imputed	2
6	rs13209332	rs13197574	0.918474	AC/TT	High-Density Genetic Mapping Identifies New Susceptibility Variants in Sarcoidosis Phenotypes and Shows Genomic-driven Phenotypic Differences.	Sarcoidosis (Lofgren's syndrome vs non-Lofgren's syndrome)	ZSCAN16-AS1, ZSCAN12P1	3e-17	rs13197574-G	NA		cd4nc	CD4 Naive/Central memory T cell	6:27520752_A	HIST1H4I	ENSG00000198339	27520752	T	A	0.09803	0.0765938	0.229679	1.21578e+08	3.19562e-13	5.90085e-12	2.52399e-07	0.99647	Imputed	2
6	rs13209332	rs13213152	0.835097	AG/TA	High-Density Genetic Mapping Identifies New Susceptibility Variants in Sarcoidosis Phenotypes and Shows Genomic-driven Phenotypic Differences.	Sarcoidosis (Lofgren's syndrome vs non-Lofgren's syndrome)	ZSCAN12	5e-18	rs13213152-G	NA		cd4nc	CD4 Naive/Central memory T cell	6:27520752_A	HIST1H4I	ENSG00000198339	27520752	T	A	0.09803	0.0765938	0.229679	1.21578e+08	3.19562e-13	5.90085e-12	2.52399e-07	0.99647	Imputed	2
6	rs13209332	rs2232429	0.835097	AG/TT	A Multi-Trait Association Analysis of Brain Disorders and Platelet Traits Identifies Novel Susceptibility Loci for Major Depression, Alzheimer's and Parkinson's Disease.	Alzheimer disease (MTAG)	ZSCAN12	6e-19	rs2232429-?	NA		cd4nc	CD4 Naive/Central memory T cell	6:27520752_A	HIST1H4I	ENSG00000198339	27520752	T	A	0.09803	0.0765938	0.229679	1.21578e+08	3.19562e-13	5.90085e-12	2.52399e-07	0.99647	Imputed	2
6	rs13209332	rs2232423	0.835097	AG/TA	A Systematic Analysis of Protein-altering Exonic Variants in Chronic Obstructive Pulmonary Disease.	Chronic obstructive pulmonary disease	ZSCAN12	2e-11	rs2232423-G	1.11	[1.08 -1.15]	cd4nc	CD4 Naive/Central memory T cell	6:27520752_A	HIST1H4I	ENSG00000198339	27520752	T	A	0.09803	0.0765938	0.229679	1.21578e+08	3.19562e-13	5.90085e-12	2.52399e-07	0.99647	Imputed	2
6	rs13211507	rs10484399	0.834126	CG/TA	High-Density Genetic Mapping Identifies New Susceptibility Variants in Sarcoidosis Phenotypes and Shows Genomic-driven Phenotypic Differences.	Sarcoidosis (Lofgren's syndrome vs non-Lofgren's syndrome)	CD83P1 - RNU6-471P	1e-16	rs10484399-G	NA		cd4et	CD4 Effector memory/TEMRA	6:28257377_C	ZNF391	ENSG00000124613	28257377	T	C	0.09888	0.079304	-0.335909	2.10843e+08	2.50514e-27	1.54996e-25	7.71745e-08	0.99717	Imputed	4
6	rs13211507	rs61742093	0.892921	CG/TA	A Systematic Analysis of Protein-altering Exonic Variants in Chronic Obstructive Pulmonary Disease.	Chronic obstructive pulmonary disease	OR2B2	6e-11	rs61742093-G	1.11	[1.08 -1.14]	cd4et	CD4 Effector memory/TEMRA	6:28257377_C	ZNF391	ENSG00000124613	28257377	T	C	0.09888	0.079304	-0.335909	2.10843e+08	2.50514e-27	1.54996e-25	7.71745e-08	0.99717	Imputed	4
6	rs13211507	rs13218875	0.892921	CT/TC	Transcriptome-wide association study of HIV-1 acquisition identifies <i>HERC1</i> as a susceptibility gene.	HIV-1 susceptibility	OR2B2 - OR2W6P	2e-07	rs13218875-?	NA		cd4et	CD4 Effector memory/TEMRA	6:28257377_C	ZNF391	ENSG00000124613	28257377	T	C	0.09888	0.079304	-0.335909	2.10843e+08	2.50514e-27	1.54996e-25	7.71745e-08	0.99717	Imputed	4
6	rs13211507	rs13197574	0.902621	CC/TT	High-Density Genetic Mapping Identifies New Susceptibility Variants in Sarcoidosis Phenotypes and Shows Genomic-driven Phenotypic Differences.	Sarcoidosis (Lofgren's syndrome vs non-Lofgren's syndrome)	ZSCAN16-AS1, ZSCAN12P1	3e-17	rs13197574-G	NA		cd4et	CD4 Effector memory/TEMRA	6:28257377_C	ZNF391	ENSG00000124613	28257377	T	C	0.09888	0.079304	-0.335909	2.10843e+08	2.50514e-27	1.54996e-25	7.71745e-08	0.99717	Imputed	4
6	rs13211507	rs13213152	0.954544	CG/TA	High-Density Genetic Mapping Identifies New Susceptibility Variants in Sarcoidosis Phenotypes and Shows Genomic-driven Phenotypic Differences.	Sarcoidosis (Lofgren's syndrome vs non-Lofgren's syndrome)	ZSCAN12	5e-18	rs13213152-G	NA		cd4et	CD4 Effector memory/TEMRA	6:28257377_C	ZNF391	ENSG00000124613	28257377	T	C	0.09888	0.079304	-0.335909	2.10843e+08	2.50514e-27	1.54996e-25	7.71745e-08	0.99717	Imputed	4
6	rs13211507	rs2232429	0.954544	CG/TT	A Multi-Trait Association Analysis of Brain Disorders and Platelet Traits Identifies Novel Susceptibility Loci for Major Depression, Alzheimer's and Parkinson's Disease.	Alzheimer disease (MTAG)	ZSCAN12	6e-19	rs2232429-?	NA		cd4et	CD4 Effector memory/TEMRA	6:28257377_C	ZNF391	ENSG00000124613	28257377	T	C	0.09888	0.079304	-0.335909	2.10843e+08	2.50514e-27	1.54996e-25	7.71745e-08	0.99717	Imputed	4
6	rs13211507	rs2232423	0.954544	CG/TA	A Systematic Analysis of Protein-altering Exonic Variants in Chronic Obstructive Pulmonary Disease.	Chronic obstructive pulmonary disease	ZSCAN12	2e-11	rs2232423-G	1.11	[1.08 -1.15]	cd4et	CD4 Effector memory/TEMRA	6:28257377_C	ZNF391	ENSG00000124613	28257377	T	C	0.09888	0.079304	-0.335909	2.10843e+08	2.50514e-27	1.54996e-25	7.71745e-08	0.99717	Imputed	4
6	rs13211507	rs202065757	0.898139	CCAT/TC	Genome-wide association and HLA region fine-mapping studies identify susceptibility loci for multiple common infections.	Tuberculosis	NOP56P1 - LINC01623	3e-06	rs202065757-?	0.1767	[0.1-0.25] unit increase	cd4et	CD4 Effector memory/TEMRA	6:28257377_C	ZNF391	ENSG00000124613	28257377	T	C	0.09888	0.079304	-0.335909	2.10843e+08	2.50514e-27	1.54996e-25	7.71745e-08	0.99717	Imputed	4
6	rs13211507	rs9257248	0.89662	CT/TC	High-Density Genetic Mapping Identifies New Susceptibility Variants in Sarcoidosis Phenotypes and Shows Genomic-driven Phenotypic Differences.	Sarcoidosis (Lofgren's syndrome vs non-Lofgren's syndrome)	NOP56P1 - LINC01623	7e-20	rs9257248-A	NA		cd4et	CD4 Effector memory/TEMRA	6:28257377_C	ZNF391	ENSG00000124613	28257377	T	C	0.09888	0.079304	-0.335909	2.10843e+08	2.50514e-27	1.54996e-25	7.71745e-08	0.99717	Imputed	4
6	rs13211507	rs3135293	0.910516	CC/TT	A cross-population atlas of genetic associations for 220 human phenotypes.	Hyperthyroidism	TRIM27	1e-13	rs3135293-C	0.329	[0.24-0.42] unit increase	cd4et	CD4 Effector memory/TEMRA	6:28257377_C	ZNF391	ENSG00000124613	28257377	T	C	0.09888	0.079304	-0.335909	2.10843e+08	2.50514e-27	1.54996e-25	7.71745e-08	0.99717	Imputed	4
6	rs13211507	rs3130895	0.910516	CA/TG	High-Density Genetic Mapping Identifies New Susceptibility Variants in Sarcoidosis Phenotypes and Shows Genomic-driven Phenotypic Differences.	Sarcoidosis (Lofgren's syndrome vs non-Lofgren's syndrome)	TRIM27 - LINC01556	4e-19	rs3130895-A	NA		cd4et	CD4 Effector memory/TEMRA	6:28257377_C	ZNF391	ENSG00000124613	28257377	T	C	0.09888	0.079304	-0.335909	2.10843e+08	2.50514e-27	1.54996e-25	7.71745e-08	0.99717	Imputed	4
6	rs13211507	rs3131082	0.89662	CC/TG	Genome-wide association and HLA region fine-mapping studies identify susceptibility loci for multiple common infections.	Tuberculosis	ZNF311 - OR2AD1P	2e-07	rs3131082-?	0.1949	[0.12-0.27] unit decrease	cd4et	CD4 Effector memory/TEMRA	6:28257377_C	ZNF391	ENSG00000124613	28257377	T	C	0.09888	0.079304	-0.335909	2.10843e+08	2.50514e-27	1.54996e-25	7.71745e-08	0.99717	Imputed	4
6	rs13211507	rs3129788	0.910516	CA/TG	High-Density Genetic Mapping Identifies New Susceptibility Variants in Sarcoidosis Phenotypes and Shows Genomic-driven Phenotypic Differences.	Sarcoidosis (Lofgren's syndrome vs non-Lofgren's syndrome)	OR2B3 - OR2J1	7e-19	rs3129788-A	NA		cd4et	CD4 Effector memory/TEMRA	6:28257377_C	ZNF391	ENSG00000124613	28257377	T	C	0.09888	0.079304	-0.335909	2.10843e+08	2.50514e-27	1.54996e-25	7.71745e-08	0.99717	Imputed	4
6	rs13211507	rs3130746	0.910516	CG/TA	Genome-wide association and HLA region fine-mapping studies identify susceptibility loci for multiple common infections.	Tuberculosis	OR2J4P - OR2H4P	3e-06	rs3130746-?	0.1783	[0.1-0.25] unit increase	cd4et	CD4 Effector memory/TEMRA	6:28257377_C	ZNF391	ENSG00000124613	28257377	T	C	0.09888	0.079304	-0.335909	2.10843e+08	2.50514e-27	1.54996e-25	7.71745e-08	0.99717	Imputed	4
6	rs13211507	rs3749971	0.844515	CA/TG	A Systematic Analysis of Protein-altering Exonic Variants in Chronic Obstructive Pulmonary Disease.	Chronic obstructive pulmonary disease	OR12D3, OR5V1	3e-11	rs3749971-A	1.11	[1.08 -1.14]	cd4et	CD4 Effector memory/TEMRA	6:28257377_C	ZNF391	ENSG00000124613	28257377	T	C	0.09888	0.079304	-0.335909	2.10843e+08	2.50514e-27	1.54996e-25	7.71745e-08	0.99717	Imputed	4
6	rs13211507	rs1233491	0.81188	CC/TG	High-Density Genetic Mapping Identifies New Susceptibility Variants in Sarcoidosis Phenotypes and Shows Genomic-driven Phenotypic Differences.	Sarcoidosis (Lofgren's syndrome vs non-Lofgren's syndrome)	RPS17P1 - LINC02829	1e-20	rs1233491-C	NA		cd4et	CD4 Effector memory/TEMRA	6:28257377_C	ZNF391	ENSG00000124613	28257377	T	C	0.09888	0.079304	-0.335909	2.10843e+08	2.50514e-27	1.54996e-25	7.71745e-08	0.99717	Imputed	4
6	rs13211507	rs1233491	0.81188	CC/TG	Genome-wide association study identifies new susceptibility loci for cutaneous lupus erythematosus.	Cutaneous lupus erythematosus	RPS17P1 - LINC02829	8e-10	rs1233491-C	2.2	[1.58-3.08]	cd4et	CD4 Effector memory/TEMRA	6:28257377_C	ZNF391	ENSG00000124613	28257377	T	C	0.09888	0.079304	-0.335909	2.10843e+08	2.50514e-27	1.54996e-25	7.71745e-08	0.99717	Imputed	4
6	rs13212435	rs9469112	0.856799	TT/CC	Genome-wide meta-analysis identifies new loci and functional pathways influencing Alzheimer's disease risk.	Alzheimer's disease or family history of Alzheimer's disease	HLA-DRA - HLA-DRB9	1e-10	rs9469112-T	6.4424515	NR z-unit increase	mononc	Non-classic Monocyte	6:32422348_T	HLA-DOB	ENSG00000241106	32422348	C	T	0.16734	0.154034	-0.327756	1.80305e+08	7.91561e-25	1.08955e-21	1.42384e-06	0.99589	Imputed	1
6	rs13212562	rs10484399	0.815946	GG/AA	High-Density Genetic Mapping Identifies New Susceptibility Variants in Sarcoidosis Phenotypes and Shows Genomic-driven Phenotypic Differences.	Sarcoidosis (Lofgren's syndrome vs non-Lofgren's syndrome)	CD83P1 - RNU6-471P	1e-16	rs10484399-G	NA		bin	Naïve/Immature B Cell	6:27300310_G	CTA-14H9.5	ENSG00000261353	27300310	A	G	0.11017	0.102233	0.247509	1.18764e+08	3.57401e-15	5.47161e-14	2.20399e-07	0.98703	Imputed	2
6	rs13212562	rs10484399	0.815946	GG/AA	High-Density Genetic Mapping Identifies New Susceptibility Variants in Sarcoidosis Phenotypes and Shows Genomic-driven Phenotypic Differences.	Sarcoidosis (Lofgren's syndrome vs non-Lofgren's syndrome)	CD83P1 - RNU6-471P	1e-16	rs10484399-G	NA		cd8et	CD8 Effector memory	6:27300310_G	HIST1H2AH	ENSG00000184825	27300310	A	G	0.11017	0.102233	0.118881	1.39065e+08	0.000188571	0.000628943	0.00411429	0.98703	Imputed	2
6	rs13212562	rs61742093	0.816231	GG/AA	A Systematic Analysis of Protein-altering Exonic Variants in Chronic Obstructive Pulmonary Disease.	Chronic obstructive pulmonary disease	OR2B2	6e-11	rs61742093-G	1.11	[1.08 -1.14]	bin	Naïve/Immature B Cell	6:27300310_G	CTA-14H9.5	ENSG00000261353	27300310	A	G	0.11017	0.102233	0.247509	1.18764e+08	3.57401e-15	5.47161e-14	2.20399e-07	0.98703	Imputed	2
6	rs13212562	rs61742093	0.816231	GG/AA	A Systematic Analysis of Protein-altering Exonic Variants in Chronic Obstructive Pulmonary Disease.	Chronic obstructive pulmonary disease	OR2B2	6e-11	rs61742093-G	1.11	[1.08 -1.14]	cd8et	CD8 Effector memory	6:27300310_G	HIST1H2AH	ENSG00000184825	27300310	A	G	0.11017	0.102233	0.118881	1.39065e+08	0.000188571	0.000628943	0.00411429	0.98703	Imputed	2
6	rs13212562	rs13218875	0.816231	GT/AC	Transcriptome-wide association study of HIV-1 acquisition identifies <i>HERC1</i> as a susceptibility gene.	HIV-1 susceptibility	OR2B2 - OR2W6P	2e-07	rs13218875-?	NA		bin	Naïve/Immature B Cell	6:27300310_G	CTA-14H9.5	ENSG00000261353	27300310	A	G	0.11017	0.102233	0.247509	1.18764e+08	3.57401e-15	5.47161e-14	2.20399e-07	0.98703	Imputed	2
6	rs13212562	rs13218875	0.816231	GT/AC	Transcriptome-wide association study of HIV-1 acquisition identifies <i>HERC1</i> as a susceptibility gene.	HIV-1 susceptibility	OR2B2 - OR2W6P	2e-07	rs13218875-?	NA		cd8et	CD8 Effector memory	6:27300310_G	HIST1H2AH	ENSG00000184825	27300310	A	G	0.11017	0.102233	0.118881	1.39065e+08	0.000188571	0.000628943	0.00411429	0.98703	Imputed	2
6	rs13212562	rs13197574	0.802747	GC/AT	High-Density Genetic Mapping Identifies New Susceptibility Variants in Sarcoidosis Phenotypes and Shows Genomic-driven Phenotypic Differences.	Sarcoidosis (Lofgren's syndrome vs non-Lofgren's syndrome)	ZSCAN16-AS1, ZSCAN12P1	3e-17	rs13197574-G	NA		bin	Naïve/Immature B Cell	6:27300310_G	CTA-14H9.5	ENSG00000261353	27300310	A	G	0.11017	0.102233	0.247509	1.18764e+08	3.57401e-15	5.47161e-14	2.20399e-07	0.98703	Imputed	2
6	rs13212562	rs13197574	0.802747	GC/AT	High-Density Genetic Mapping Identifies New Susceptibility Variants in Sarcoidosis Phenotypes and Shows Genomic-driven Phenotypic Differences.	Sarcoidosis (Lofgren's syndrome vs non-Lofgren's syndrome)	ZSCAN16-AS1, ZSCAN12P1	3e-17	rs13197574-G	NA		cd8et	CD8 Effector memory	6:27300310_G	HIST1H2AH	ENSG00000184825	27300310	A	G	0.11017	0.102233	0.118881	1.39065e+08	0.000188571	0.000628943	0.00411429	0.98703	Imputed	2
6	rs13216117	rs10484399	0.920218	GG/AA	High-Density Genetic Mapping Identifies New Susceptibility Variants in Sarcoidosis Phenotypes and Shows Genomic-driven Phenotypic Differences.	Sarcoidosis (Lofgren's syndrome vs non-Lofgren's syndrome)	CD83P1 - RNU6-471P	1e-16	rs10484399-G	NA		cd8s100b	CD8 S100B T cell	6:27938484_G	HIST1H2AG	ENSG00000196787	27938484	A	G	0.09787	0.0750539	-0.220964	1.92114e+08	2.58415e-12	1.58031e-11	1.11988e-07	0.99711	Imputed	2
6	rs13216117	rs10484399	0.920218	GG/AA	High-Density Genetic Mapping Identifies New Susceptibility Variants in Sarcoidosis Phenotypes and Shows Genomic-driven Phenotypic Differences.	Sarcoidosis (Lofgren's syndrome vs non-Lofgren's syndrome)	CD83P1 - RNU6-471P	1e-16	rs10484399-G	NA		cd4et	CD4 Effector memory/TEMRA	6:27938484_G	HIST1H2AG	ENSG00000196787	27938484	A	G	0.09787	0.0750539	-0.10384	1.74216e+08	0.00111934	0.00193351	0.0289829	0.99711	Imputed	2
6	rs13216117	rs10484399	0.920218	GG/AA	High-Density Genetic Mapping Identifies New Susceptibility Variants in Sarcoidosis Phenotypes and Shows Genomic-driven Phenotypic Differences.	Sarcoidosis (Lofgren's syndrome vs non-Lofgren's syndrome)	CD83P1 - RNU6-471P	1e-16	rs10484399-G	NA		bin	Naïve/Immature B Cell	6:27938484_G	HIST1H4I	ENSG00000198339	27938484	A	G	0.09787	0.0750539	-0.30489	2.05948e+08	1.42975e-22	6.02413e-21	2.20399e-07	0.99711	Imputed	2
6	rs13216117	rs10484399	0.920218	GG/AA	High-Density Genetic Mapping Identifies New Susceptibility Variants in Sarcoidosis Phenotypes and Shows Genomic-driven Phenotypic Differences.	Sarcoidosis (Lofgren's syndrome vs non-Lofgren's syndrome)	CD83P1 - RNU6-471P	1e-16	rs10484399-G	NA		cd8et	CD8 Effector memory	6:27938484_G	HIST1H4I	ENSG00000198339	27938484	A	G	0.09787	0.0750539	-0.48141	2.33807e+08	4.13869e-58	1.06242e-54	4.66437e-07	0.99711	Imputed	2
6	rs13216117	rs61742093	1	GG/AA	A Systematic Analysis of Protein-altering Exonic Variants in Chronic Obstructive Pulmonary Disease.	Chronic obstructive pulmonary disease	OR2B2	6e-11	rs61742093-G	1.11	[1.08 -1.14]	cd8s100b	CD8 S100B T cell	6:27938484_G	HIST1H2AG	ENSG00000196787	27938484	A	G	0.09787	0.0750539	-0.220964	1.92114e+08	2.58415e-12	1.58031e-11	1.11988e-07	0.99711	Imputed	2
6	rs13216117	rs61742093	1	GG/AA	A Systematic Analysis of Protein-altering Exonic Variants in Chronic Obstructive Pulmonary Disease.	Chronic obstructive pulmonary disease	OR2B2	6e-11	rs61742093-G	1.11	[1.08 -1.14]	cd4et	CD4 Effector memory/TEMRA	6:27938484_G	HIST1H2AG	ENSG00000196787	27938484	A	G	0.09787	0.0750539	-0.10384	1.74216e+08	0.00111934	0.00193351	0.0289829	0.99711	Imputed	2
6	rs13216117	rs61742093	1	GG/AA	A Systematic Analysis of Protein-altering Exonic Variants in Chronic Obstructive Pulmonary Disease.	Chronic obstructive pulmonary disease	OR2B2	6e-11	rs61742093-G	1.11	[1.08 -1.14]	bin	Naïve/Immature B Cell	6:27938484_G	HIST1H4I	ENSG00000198339	27938484	A	G	0.09787	0.0750539	-0.30489	2.05948e+08	1.42975e-22	6.02413e-21	2.20399e-07	0.99711	Imputed	2
6	rs13216117	rs61742093	1	GG/AA	A Systematic Analysis of Protein-altering Exonic Variants in Chronic Obstructive Pulmonary Disease.	Chronic obstructive pulmonary disease	OR2B2	6e-11	rs61742093-G	1.11	[1.08 -1.14]	cd8et	CD8 Effector memory	6:27938484_G	HIST1H4I	ENSG00000198339	27938484	A	G	0.09787	0.0750539	-0.48141	2.33807e+08	4.13869e-58	1.06242e-54	4.66437e-07	0.99711	Imputed	2
6	rs13216117	rs13218875	1	GT/AC	Transcriptome-wide association study of HIV-1 acquisition identifies <i>HERC1</i> as a susceptibility gene.	HIV-1 susceptibility	OR2B2 - OR2W6P	2e-07	rs13218875-?	NA		cd8s100b	CD8 S100B T cell	6:27938484_G	HIST1H2AG	ENSG00000196787	27938484	A	G	0.09787	0.0750539	-0.220964	1.92114e+08	2.58415e-12	1.58031e-11	1.11988e-07	0.99711	Imputed	2
6	rs13216117	rs13218875	1	GT/AC	Transcriptome-wide association study of HIV-1 acquisition identifies <i>HERC1</i> as a susceptibility gene.	HIV-1 susceptibility	OR2B2 - OR2W6P	2e-07	rs13218875-?	NA		cd4et	CD4 Effector memory/TEMRA	6:27938484_G	HIST1H2AG	ENSG00000196787	27938484	A	G	0.09787	0.0750539	-0.10384	1.74216e+08	0.00111934	0.00193351	0.0289829	0.99711	Imputed	2
6	rs13216117	rs13218875	1	GT/AC	Transcriptome-wide association study of HIV-1 acquisition identifies <i>HERC1</i> as a susceptibility gene.	HIV-1 susceptibility	OR2B2 - OR2W6P	2e-07	rs13218875-?	NA		bin	Naïve/Immature B Cell	6:27938484_G	HIST1H4I	ENSG00000198339	27938484	A	G	0.09787	0.0750539	-0.30489	2.05948e+08	1.42975e-22	6.02413e-21	2.20399e-07	0.99711	Imputed	2
6	rs13216117	rs13218875	1	GT/AC	Transcriptome-wide association study of HIV-1 acquisition identifies <i>HERC1</i> as a susceptibility gene.	HIV-1 susceptibility	OR2B2 - OR2W6P	2e-07	rs13218875-?	NA		cd8et	CD8 Effector memory	6:27938484_G	HIST1H4I	ENSG00000198339	27938484	A	G	0.09787	0.0750539	-0.48141	2.33807e+08	4.13869e-58	1.06242e-54	4.66437e-07	0.99711	Imputed	2
6	rs13216117	rs13197574	0.986721	GC/AT	High-Density Genetic Mapping Identifies New Susceptibility Variants in Sarcoidosis Phenotypes and Shows Genomic-driven Phenotypic Differences.	Sarcoidosis (Lofgren's syndrome vs non-Lofgren's syndrome)	ZSCAN16-AS1, ZSCAN12P1	3e-17	rs13197574-G	NA		cd8s100b	CD8 S100B T cell	6:27938484_G	HIST1H2AG	ENSG00000196787	27938484	A	G	0.09787	0.0750539	-0.220964	1.92114e+08	2.58415e-12	1.58031e-11	1.11988e-07	0.99711	Imputed	2
6	rs13216117	rs13197574	0.986721	GC/AT	High-Density Genetic Mapping Identifies New Susceptibility Variants in Sarcoidosis Phenotypes and Shows Genomic-driven Phenotypic Differences.	Sarcoidosis (Lofgren's syndrome vs non-Lofgren's syndrome)	ZSCAN16-AS1, ZSCAN12P1	3e-17	rs13197574-G	NA		cd4et	CD4 Effector memory/TEMRA	6:27938484_G	HIST1H2AG	ENSG00000196787	27938484	A	G	0.09787	0.0750539	-0.10384	1.74216e+08	0.00111934	0.00193351	0.0289829	0.99711	Imputed	2
6	rs13216117	rs13197574	0.986721	GC/AT	High-Density Genetic Mapping Identifies New Susceptibility Variants in Sarcoidosis Phenotypes and Shows Genomic-driven Phenotypic Differences.	Sarcoidosis (Lofgren's syndrome vs non-Lofgren's syndrome)	ZSCAN16-AS1, ZSCAN12P1	3e-17	rs13197574-G	NA		bin	Naïve/Immature B Cell	6:27938484_G	HIST1H4I	ENSG00000198339	27938484	A	G	0.09787	0.0750539	-0.30489	2.05948e+08	1.42975e-22	6.02413e-21	2.20399e-07	0.99711	Imputed	2
6	rs13216117	rs13197574	0.986721	GC/AT	High-Density Genetic Mapping Identifies New Susceptibility Variants in Sarcoidosis Phenotypes and Shows Genomic-driven Phenotypic Differences.	Sarcoidosis (Lofgren's syndrome vs non-Lofgren's syndrome)	ZSCAN16-AS1, ZSCAN12P1	3e-17	rs13197574-G	NA		cd8et	CD8 Effector memory	6:27938484_G	HIST1H4I	ENSG00000198339	27938484	A	G	0.09787	0.0750539	-0.48141	2.33807e+08	4.13869e-58	1.06242e-54	4.66437e-07	0.99711	Imputed	2
6	rs13216117	rs13213152	0.879698	GG/AA	High-Density Genetic Mapping Identifies New Susceptibility Variants in Sarcoidosis Phenotypes and Shows Genomic-driven Phenotypic Differences.	Sarcoidosis (Lofgren's syndrome vs non-Lofgren's syndrome)	ZSCAN12	5e-18	rs13213152-G	NA		cd8s100b	CD8 S100B T cell	6:27938484_G	HIST1H2AG	ENSG00000196787	27938484	A	G	0.09787	0.0750539	-0.220964	1.92114e+08	2.58415e-12	1.58031e-11	1.11988e-07	0.99711	Imputed	2
6	rs13216117	rs13213152	0.879698	GG/AA	High-Density Genetic Mapping Identifies New Susceptibility Variants in Sarcoidosis Phenotypes and Shows Genomic-driven Phenotypic Differences.	Sarcoidosis (Lofgren's syndrome vs non-Lofgren's syndrome)	ZSCAN12	5e-18	rs13213152-G	NA		cd4et	CD4 Effector memory/TEMRA	6:27938484_G	HIST1H2AG	ENSG00000196787	27938484	A	G	0.09787	0.0750539	-0.10384	1.74216e+08	0.00111934	0.00193351	0.0289829	0.99711	Imputed	2
6	rs13216117	rs13213152	0.879698	GG/AA	High-Density Genetic Mapping Identifies New Susceptibility Variants in Sarcoidosis Phenotypes and Shows Genomic-driven Phenotypic Differences.	Sarcoidosis (Lofgren's syndrome vs non-Lofgren's syndrome)	ZSCAN12	5e-18	rs13213152-G	NA		bin	Naïve/Immature B Cell	6:27938484_G	HIST1H4I	ENSG00000198339	27938484	A	G	0.09787	0.0750539	-0.30489	2.05948e+08	1.42975e-22	6.02413e-21	2.20399e-07	0.99711	Imputed	2
6	rs13216117	rs13213152	0.879698	GG/AA	High-Density Genetic Mapping Identifies New Susceptibility Variants in Sarcoidosis Phenotypes and Shows Genomic-driven Phenotypic Differences.	Sarcoidosis (Lofgren's syndrome vs non-Lofgren's syndrome)	ZSCAN12	5e-18	rs13213152-G	NA		cd8et	CD8 Effector memory	6:27938484_G	HIST1H4I	ENSG00000198339	27938484	A	G	0.09787	0.0750539	-0.48141	2.33807e+08	4.13869e-58	1.06242e-54	4.66437e-07	0.99711	Imputed	2
6	rs13216117	rs2232429	0.879698	GG/AT	A Multi-Trait Association Analysis of Brain Disorders and Platelet Traits Identifies Novel Susceptibility Loci for Major Depression, Alzheimer's and Parkinson's Disease.	Alzheimer disease (MTAG)	ZSCAN12	6e-19	rs2232429-?	NA		cd8s100b	CD8 S100B T cell	6:27938484_G	HIST1H2AG	ENSG00000196787	27938484	A	G	0.09787	0.0750539	-0.220964	1.92114e+08	2.58415e-12	1.58031e-11	1.11988e-07	0.99711	Imputed	2
6	rs13216117	rs2232429	0.879698	GG/AT	A Multi-Trait Association Analysis of Brain Disorders and Platelet Traits Identifies Novel Susceptibility Loci for Major Depression, Alzheimer's and Parkinson's Disease.	Alzheimer disease (MTAG)	ZSCAN12	6e-19	rs2232429-?	NA		cd4et	CD4 Effector memory/TEMRA	6:27938484_G	HIST1H2AG	ENSG00000196787	27938484	A	G	0.09787	0.0750539	-0.10384	1.74216e+08	0.00111934	0.00193351	0.0289829	0.99711	Imputed	2
6	rs13216117	rs2232429	0.879698	GG/AT	A Multi-Trait Association Analysis of Brain Disorders and Platelet Traits Identifies Novel Susceptibility Loci for Major Depression, Alzheimer's and Parkinson's Disease.	Alzheimer disease (MTAG)	ZSCAN12	6e-19	rs2232429-?	NA		bin	Naïve/Immature B Cell	6:27938484_G	HIST1H4I	ENSG00000198339	27938484	A	G	0.09787	0.0750539	-0.30489	2.05948e+08	1.42975e-22	6.02413e-21	2.20399e-07	0.99711	Imputed	2
6	rs13216117	rs2232429	0.879698	GG/AT	A Multi-Trait Association Analysis of Brain Disorders and Platelet Traits Identifies Novel Susceptibility Loci for Major Depression, Alzheimer's and Parkinson's Disease.	Alzheimer disease (MTAG)	ZSCAN12	6e-19	rs2232429-?	NA		cd8et	CD8 Effector memory	6:27938484_G	HIST1H4I	ENSG00000198339	27938484	A	G	0.09787	0.0750539	-0.48141	2.33807e+08	4.13869e-58	1.06242e-54	4.66437e-07	0.99711	Imputed	2
6	rs13216117	rs2232423	0.879698	GG/AA	A Systematic Analysis of Protein-altering Exonic Variants in Chronic Obstructive Pulmonary Disease.	Chronic obstructive pulmonary disease	ZSCAN12	2e-11	rs2232423-G	1.11	[1.08 -1.15]	cd8s100b	CD8 S100B T cell	6:27938484_G	HIST1H2AG	ENSG00000196787	27938484	A	G	0.09787	0.0750539	-0.220964	1.92114e+08	2.58415e-12	1.58031e-11	1.11988e-07	0.99711	Imputed	2
6	rs13216117	rs2232423	0.879698	GG/AA	A Systematic Analysis of Protein-altering Exonic Variants in Chronic Obstructive Pulmonary Disease.	Chronic obstructive pulmonary disease	ZSCAN12	2e-11	rs2232423-G	1.11	[1.08 -1.15]	cd4et	CD4 Effector memory/TEMRA	6:27938484_G	HIST1H2AG	ENSG00000196787	27938484	A	G	0.09787	0.0750539	-0.10384	1.74216e+08	0.00111934	0.00193351	0.0289829	0.99711	Imputed	2
6	rs13216117	rs2232423	0.879698	GG/AA	A Systematic Analysis of Protein-altering Exonic Variants in Chronic Obstructive Pulmonary Disease.	Chronic obstructive pulmonary disease	ZSCAN12	2e-11	rs2232423-G	1.11	[1.08 -1.15]	bin	Naïve/Immature B Cell	6:27938484_G	HIST1H4I	ENSG00000198339	27938484	A	G	0.09787	0.0750539	-0.30489	2.05948e+08	1.42975e-22	6.02413e-21	2.20399e-07	0.99711	Imputed	2
6	rs13216117	rs2232423	0.879698	GG/AA	A Systematic Analysis of Protein-altering Exonic Variants in Chronic Obstructive Pulmonary Disease.	Chronic obstructive pulmonary disease	ZSCAN12	2e-11	rs2232423-G	1.11	[1.08 -1.15]	cd8et	CD8 Effector memory	6:27938484_G	HIST1H4I	ENSG00000198339	27938484	A	G	0.09787	0.0750539	-0.48141	2.33807e+08	4.13869e-58	1.06242e-54	4.66437e-07	0.99711	Imputed	2
6	rs13216117	rs202065757	0.827222	GCAT/AC	Genome-wide association and HLA region fine-mapping studies identify susceptibility loci for multiple common infections.	Tuberculosis	NOP56P1 - LINC01623	3e-06	rs202065757-?	0.1767	[0.1-0.25] unit increase	cd8s100b	CD8 S100B T cell	6:27938484_G	HIST1H2AG	ENSG00000196787	27938484	A	G	0.09787	0.0750539	-0.220964	1.92114e+08	2.58415e-12	1.58031e-11	1.11988e-07	0.99711	Imputed	2
6	rs13216117	rs202065757	0.827222	GCAT/AC	Genome-wide association and HLA region fine-mapping studies identify susceptibility loci for multiple common infections.	Tuberculosis	NOP56P1 - LINC01623	3e-06	rs202065757-?	0.1767	[0.1-0.25] unit increase	cd4et	CD4 Effector memory/TEMRA	6:27938484_G	HIST1H2AG	ENSG00000196787	27938484	A	G	0.09787	0.0750539	-0.10384	1.74216e+08	0.00111934	0.00193351	0.0289829	0.99711	Imputed	2
6	rs13216117	rs202065757	0.827222	GCAT/AC	Genome-wide association and HLA region fine-mapping studies identify susceptibility loci for multiple common infections.	Tuberculosis	NOP56P1 - LINC01623	3e-06	rs202065757-?	0.1767	[0.1-0.25] unit increase	bin	Naïve/Immature B Cell	6:27938484_G	HIST1H4I	ENSG00000198339	27938484	A	G	0.09787	0.0750539	-0.30489	2.05948e+08	1.42975e-22	6.02413e-21	2.20399e-07	0.99711	Imputed	2
6	rs13216117	rs202065757	0.827222	GCAT/AC	Genome-wide association and HLA region fine-mapping studies identify susceptibility loci for multiple common infections.	Tuberculosis	NOP56P1 - LINC01623	3e-06	rs202065757-?	0.1767	[0.1-0.25] unit increase	cd8et	CD8 Effector memory	6:27938484_G	HIST1H4I	ENSG00000198339	27938484	A	G	0.09787	0.0750539	-0.48141	2.33807e+08	4.13869e-58	1.06242e-54	4.66437e-07	0.99711	Imputed	2
6	rs13216117	rs9257248	0.82666	GT/AC	High-Density Genetic Mapping Identifies New Susceptibility Variants in Sarcoidosis Phenotypes and Shows Genomic-driven Phenotypic Differences.	Sarcoidosis (Lofgren's syndrome vs non-Lofgren's syndrome)	NOP56P1 - LINC01623	7e-20	rs9257248-A	NA		cd8s100b	CD8 S100B T cell	6:27938484_G	HIST1H2AG	ENSG00000196787	27938484	A	G	0.09787	0.0750539	-0.220964	1.92114e+08	2.58415e-12	1.58031e-11	1.11988e-07	0.99711	Imputed	2
6	rs13216117	rs9257248	0.82666	GT/AC	High-Density Genetic Mapping Identifies New Susceptibility Variants in Sarcoidosis Phenotypes and Shows Genomic-driven Phenotypic Differences.	Sarcoidosis (Lofgren's syndrome vs non-Lofgren's syndrome)	NOP56P1 - LINC01623	7e-20	rs9257248-A	NA		cd4et	CD4 Effector memory/TEMRA	6:27938484_G	HIST1H2AG	ENSG00000196787	27938484	A	G	0.09787	0.0750539	-0.10384	1.74216e+08	0.00111934	0.00193351	0.0289829	0.99711	Imputed	2
6	rs13216117	rs9257248	0.82666	GT/AC	High-Density Genetic Mapping Identifies New Susceptibility Variants in Sarcoidosis Phenotypes and Shows Genomic-driven Phenotypic Differences.	Sarcoidosis (Lofgren's syndrome vs non-Lofgren's syndrome)	NOP56P1 - LINC01623	7e-20	rs9257248-A	NA		bin	Naïve/Immature B Cell	6:27938484_G	HIST1H4I	ENSG00000198339	27938484	A	G	0.09787	0.0750539	-0.30489	2.05948e+08	1.42975e-22	6.02413e-21	2.20399e-07	0.99711	Imputed	2
6	rs13216117	rs9257248	0.82666	GT/AC	High-Density Genetic Mapping Identifies New Susceptibility Variants in Sarcoidosis Phenotypes and Shows Genomic-driven Phenotypic Differences.	Sarcoidosis (Lofgren's syndrome vs non-Lofgren's syndrome)	NOP56P1 - LINC01623	7e-20	rs9257248-A	NA		cd8et	CD8 Effector memory	6:27938484_G	HIST1H4I	ENSG00000198339	27938484	A	G	0.09787	0.0750539	-0.48141	2.33807e+08	4.13869e-58	1.06242e-54	4.66437e-07	0.99711	Imputed	2
6	rs13216117	rs3135293	0.839597	GC/AT	A cross-population atlas of genetic associations for 220 human phenotypes.	Hyperthyroidism	TRIM27	1e-13	rs3135293-C	0.329	[0.24-0.42] unit increase	cd8s100b	CD8 S100B T cell	6:27938484_G	HIST1H2AG	ENSG00000196787	27938484	A	G	0.09787	0.0750539	-0.220964	1.92114e+08	2.58415e-12	1.58031e-11	1.11988e-07	0.99711	Imputed	2
6	rs13216117	rs3135293	0.839597	GC/AT	A cross-population atlas of genetic associations for 220 human phenotypes.	Hyperthyroidism	TRIM27	1e-13	rs3135293-C	0.329	[0.24-0.42] unit increase	cd4et	CD4 Effector memory/TEMRA	6:27938484_G	HIST1H2AG	ENSG00000196787	27938484	A	G	0.09787	0.0750539	-0.10384	1.74216e+08	0.00111934	0.00193351	0.0289829	0.99711	Imputed	2
6	rs13216117	rs3135293	0.839597	GC/AT	A cross-population atlas of genetic associations for 220 human phenotypes.	Hyperthyroidism	TRIM27	1e-13	rs3135293-C	0.329	[0.24-0.42] unit increase	bin	Naïve/Immature B Cell	6:27938484_G	HIST1H4I	ENSG00000198339	27938484	A	G	0.09787	0.0750539	-0.30489	2.05948e+08	1.42975e-22	6.02413e-21	2.20399e-07	0.99711	Imputed	2
6	rs13216117	rs3135293	0.839597	GC/AT	A cross-population atlas of genetic associations for 220 human phenotypes.	Hyperthyroidism	TRIM27	1e-13	rs3135293-C	0.329	[0.24-0.42] unit increase	cd8et	CD8 Effector memory	6:27938484_G	HIST1H4I	ENSG00000198339	27938484	A	G	0.09787	0.0750539	-0.48141	2.33807e+08	4.13869e-58	1.06242e-54	4.66437e-07	0.99711	Imputed	2
6	rs13216117	rs3130895	0.839597	GA/AG	High-Density Genetic Mapping Identifies New Susceptibility Variants in Sarcoidosis Phenotypes and Shows Genomic-driven Phenotypic Differences.	Sarcoidosis (Lofgren's syndrome vs non-Lofgren's syndrome)	TRIM27 - LINC01556	4e-19	rs3130895-A	NA		cd8s100b	CD8 S100B T cell	6:27938484_G	HIST1H2AG	ENSG00000196787	27938484	A	G	0.09787	0.0750539	-0.220964	1.92114e+08	2.58415e-12	1.58031e-11	1.11988e-07	0.99711	Imputed	2
6	rs13216117	rs3130895	0.839597	GA/AG	High-Density Genetic Mapping Identifies New Susceptibility Variants in Sarcoidosis Phenotypes and Shows Genomic-driven Phenotypic Differences.	Sarcoidosis (Lofgren's syndrome vs non-Lofgren's syndrome)	TRIM27 - LINC01556	4e-19	rs3130895-A	NA		cd4et	CD4 Effector memory/TEMRA	6:27938484_G	HIST1H2AG	ENSG00000196787	27938484	A	G	0.09787	0.0750539	-0.10384	1.74216e+08	0.00111934	0.00193351	0.0289829	0.99711	Imputed	2
6	rs13216117	rs3130895	0.839597	GA/AG	High-Density Genetic Mapping Identifies New Susceptibility Variants in Sarcoidosis Phenotypes and Shows Genomic-driven Phenotypic Differences.	Sarcoidosis (Lofgren's syndrome vs non-Lofgren's syndrome)	TRIM27 - LINC01556	4e-19	rs3130895-A	NA		bin	Naïve/Immature B Cell	6:27938484_G	HIST1H4I	ENSG00000198339	27938484	A	G	0.09787	0.0750539	-0.30489	2.05948e+08	1.42975e-22	6.02413e-21	2.20399e-07	0.99711	Imputed	2
6	rs13216117	rs3130895	0.839597	GA/AG	High-Density Genetic Mapping Identifies New Susceptibility Variants in Sarcoidosis Phenotypes and Shows Genomic-driven Phenotypic Differences.	Sarcoidosis (Lofgren's syndrome vs non-Lofgren's syndrome)	TRIM27 - LINC01556	4e-19	rs3130895-A	NA		cd8et	CD8 Effector memory	6:27938484_G	HIST1H4I	ENSG00000198339	27938484	A	G	0.09787	0.0750539	-0.48141	2.33807e+08	4.13869e-58	1.06242e-54	4.66437e-07	0.99711	Imputed	2
6	rs13216117	rs3131082	0.82666	GC/AG	Genome-wide association and HLA region fine-mapping studies identify susceptibility loci for multiple common infections.	Tuberculosis	ZNF311 - OR2AD1P	2e-07	rs3131082-?	0.1949	[0.12-0.27] unit decrease	cd8s100b	CD8 S100B T cell	6:27938484_G	HIST1H2AG	ENSG00000196787	27938484	A	G	0.09787	0.0750539	-0.220964	1.92114e+08	2.58415e-12	1.58031e-11	1.11988e-07	0.99711	Imputed	2
6	rs13216117	rs3131082	0.82666	GC/AG	Genome-wide association and HLA region fine-mapping studies identify susceptibility loci for multiple common infections.	Tuberculosis	ZNF311 - OR2AD1P	2e-07	rs3131082-?	0.1949	[0.12-0.27] unit decrease	cd4et	CD4 Effector memory/TEMRA	6:27938484_G	HIST1H2AG	ENSG00000196787	27938484	A	G	0.09787	0.0750539	-0.10384	1.74216e+08	0.00111934	0.00193351	0.0289829	0.99711	Imputed	2
6	rs13216117	rs3131082	0.82666	GC/AG	Genome-wide association and HLA region fine-mapping studies identify susceptibility loci for multiple common infections.	Tuberculosis	ZNF311 - OR2AD1P	2e-07	rs3131082-?	0.1949	[0.12-0.27] unit decrease	bin	Naïve/Immature B Cell	6:27938484_G	HIST1H4I	ENSG00000198339	27938484	A	G	0.09787	0.0750539	-0.30489	2.05948e+08	1.42975e-22	6.02413e-21	2.20399e-07	0.99711	Imputed	2
6	rs13216117	rs3131082	0.82666	GC/AG	Genome-wide association and HLA region fine-mapping studies identify susceptibility loci for multiple common infections.	Tuberculosis	ZNF311 - OR2AD1P	2e-07	rs3131082-?	0.1949	[0.12-0.27] unit decrease	cd8et	CD8 Effector memory	6:27938484_G	HIST1H4I	ENSG00000198339	27938484	A	G	0.09787	0.0750539	-0.48141	2.33807e+08	4.13869e-58	1.06242e-54	4.66437e-07	0.99711	Imputed	2
6	rs13216117	rs3129788	0.839597	GA/AG	High-Density Genetic Mapping Identifies New Susceptibility Variants in Sarcoidosis Phenotypes and Shows Genomic-driven Phenotypic Differences.	Sarcoidosis (Lofgren's syndrome vs non-Lofgren's syndrome)	OR2B3 - OR2J1	7e-19	rs3129788-A	NA		cd8s100b	CD8 S100B T cell	6:27938484_G	HIST1H2AG	ENSG00000196787	27938484	A	G	0.09787	0.0750539	-0.220964	1.92114e+08	2.58415e-12	1.58031e-11	1.11988e-07	0.99711	Imputed	2
6	rs13216117	rs3129788	0.839597	GA/AG	High-Density Genetic Mapping Identifies New Susceptibility Variants in Sarcoidosis Phenotypes and Shows Genomic-driven Phenotypic Differences.	Sarcoidosis (Lofgren's syndrome vs non-Lofgren's syndrome)	OR2B3 - OR2J1	7e-19	rs3129788-A	NA		cd4et	CD4 Effector memory/TEMRA	6:27938484_G	HIST1H2AG	ENSG00000196787	27938484	A	G	0.09787	0.0750539	-0.10384	1.74216e+08	0.00111934	0.00193351	0.0289829	0.99711	Imputed	2
6	rs13216117	rs3129788	0.839597	GA/AG	High-Density Genetic Mapping Identifies New Susceptibility Variants in Sarcoidosis Phenotypes and Shows Genomic-driven Phenotypic Differences.	Sarcoidosis (Lofgren's syndrome vs non-Lofgren's syndrome)	OR2B3 - OR2J1	7e-19	rs3129788-A	NA		bin	Naïve/Immature B Cell	6:27938484_G	HIST1H4I	ENSG00000198339	27938484	A	G	0.09787	0.0750539	-0.30489	2.05948e+08	1.42975e-22	6.02413e-21	2.20399e-07	0.99711	Imputed	2
6	rs13216117	rs3129788	0.839597	GA/AG	High-Density Genetic Mapping Identifies New Susceptibility Variants in Sarcoidosis Phenotypes and Shows Genomic-driven Phenotypic Differences.	Sarcoidosis (Lofgren's syndrome vs non-Lofgren's syndrome)	OR2B3 - OR2J1	7e-19	rs3129788-A	NA		cd8et	CD8 Effector memory	6:27938484_G	HIST1H4I	ENSG00000198339	27938484	A	G	0.09787	0.0750539	-0.48141	2.33807e+08	4.13869e-58	1.06242e-54	4.66437e-07	0.99711	Imputed	2
6	rs13216117	rs3130746	0.839597	GG/AA	Genome-wide association and HLA region fine-mapping studies identify susceptibility loci for multiple common infections.	Tuberculosis	OR2J4P - OR2H4P	3e-06	rs3130746-?	0.1783	[0.1-0.25] unit increase	cd8s100b	CD8 S100B T cell	6:27938484_G	HIST1H2AG	ENSG00000196787	27938484	A	G	0.09787	0.0750539	-0.220964	1.92114e+08	2.58415e-12	1.58031e-11	1.11988e-07	0.99711	Imputed	2
6	rs13216117	rs3130746	0.839597	GG/AA	Genome-wide association and HLA region fine-mapping studies identify susceptibility loci for multiple common infections.	Tuberculosis	OR2J4P - OR2H4P	3e-06	rs3130746-?	0.1783	[0.1-0.25] unit increase	cd4et	CD4 Effector memory/TEMRA	6:27938484_G	HIST1H2AG	ENSG00000196787	27938484	A	G	0.09787	0.0750539	-0.10384	1.74216e+08	0.00111934	0.00193351	0.0289829	0.99711	Imputed	2
6	rs13216117	rs3130746	0.839597	GG/AA	Genome-wide association and HLA region fine-mapping studies identify susceptibility loci for multiple common infections.	Tuberculosis	OR2J4P - OR2H4P	3e-06	rs3130746-?	0.1783	[0.1-0.25] unit increase	bin	Naïve/Immature B Cell	6:27938484_G	HIST1H4I	ENSG00000198339	27938484	A	G	0.09787	0.0750539	-0.30489	2.05948e+08	1.42975e-22	6.02413e-21	2.20399e-07	0.99711	Imputed	2
6	rs13216117	rs3130746	0.839597	GG/AA	Genome-wide association and HLA region fine-mapping studies identify susceptibility loci for multiple common infections.	Tuberculosis	OR2J4P - OR2H4P	3e-06	rs3130746-?	0.1783	[0.1-0.25] unit increase	cd8et	CD8 Effector memory	6:27938484_G	HIST1H4I	ENSG00000198339	27938484	A	G	0.09787	0.0750539	-0.48141	2.33807e+08	4.13869e-58	1.06242e-54	4.66437e-07	0.99711	Imputed	2
6	rs13217047	rs17312661	0.866463	GG/CA	Discerning asthma endotypes through comorbidity mapping.	Asthma in any disease	ZSCAN31	1e-08	rs17312661-G	1.0512711	[1.03-1.07]	bin	Naïve/Immature B Cell	6:28556051_G	HIST1H2AL	ENSG00000198374	28556051	C	G	0.22068	0.195196	-0.15958	1.83014e+08	4.99236e-07	8.62927e-07	1.09401e-05	0.99762	Imputed	4
6	rs13217472	rs10484399	0.807654	AG/GA	High-Density Genetic Mapping Identifies New Susceptibility Variants in Sarcoidosis Phenotypes and Shows Genomic-driven Phenotypic Differences.	Sarcoidosis (Lofgren's syndrome vs non-Lofgren's syndrome)	CD83P1 - RNU6-471P	1e-16	rs10484399-G	NA		cd8et	CD8 Effector memory	6:28681415_A	HIST1H3H	ENSG00000203813	28681415	G	A	0.1001	0.0769788	-0.189723	1.87771e+08	2.06951e-09	1.56393e-08	2.47877e-07	0.99862	Imputed	3
6	rs13217472	rs61742093	0.866054	AG/GA	A Systematic Analysis of Protein-altering Exonic Variants in Chronic Obstructive Pulmonary Disease.	Chronic obstructive pulmonary disease	OR2B2	6e-11	rs61742093-G	1.11	[1.08 -1.14]	cd8et	CD8 Effector memory	6:28681415_A	HIST1H3H	ENSG00000203813	28681415	G	A	0.1001	0.0769788	-0.189723	1.87771e+08	2.06951e-09	1.56393e-08	2.47877e-07	0.99862	Imputed	3
6	rs13217472	rs13218875	0.866054	AT/GC	Transcriptome-wide association study of HIV-1 acquisition identifies <i>HERC1</i> as a susceptibility gene.	HIV-1 susceptibility	OR2B2 - OR2W6P	2e-07	rs13218875-?	NA		cd8et	CD8 Effector memory	6:28681415_A	HIST1H3H	ENSG00000203813	28681415	G	A	0.1001	0.0769788	-0.189723	1.87771e+08	2.06951e-09	1.56393e-08	2.47877e-07	0.99862	Imputed	3
6	rs13217472	rs13197574	0.875105	AC/GT	High-Density Genetic Mapping Identifies New Susceptibility Variants in Sarcoidosis Phenotypes and Shows Genomic-driven Phenotypic Differences.	Sarcoidosis (Lofgren's syndrome vs non-Lofgren's syndrome)	ZSCAN16-AS1, ZSCAN12P1	3e-17	rs13197574-G	NA		cd8et	CD8 Effector memory	6:28681415_A	HIST1H3H	ENSG00000203813	28681415	G	A	0.1001	0.0769788	-0.189723	1.87771e+08	2.06951e-09	1.56393e-08	2.47877e-07	0.99862	Imputed	3
6	rs13217472	rs13213152	0.954544	AG/GA	High-Density Genetic Mapping Identifies New Susceptibility Variants in Sarcoidosis Phenotypes and Shows Genomic-driven Phenotypic Differences.	Sarcoidosis (Lofgren's syndrome vs non-Lofgren's syndrome)	ZSCAN12	5e-18	rs13213152-G	NA		cd8et	CD8 Effector memory	6:28681415_A	HIST1H3H	ENSG00000203813	28681415	G	A	0.1001	0.0769788	-0.189723	1.87771e+08	2.06951e-09	1.56393e-08	2.47877e-07	0.99862	Imputed	3
6	rs13217472	rs2232429	0.954544	AG/GT	A Multi-Trait Association Analysis of Brain Disorders and Platelet Traits Identifies Novel Susceptibility Loci for Major Depression, Alzheimer's and Parkinson's Disease.	Alzheimer disease (MTAG)	ZSCAN12	6e-19	rs2232429-?	NA		cd8et	CD8 Effector memory	6:28681415_A	HIST1H3H	ENSG00000203813	28681415	G	A	0.1001	0.0769788	-0.189723	1.87771e+08	2.06951e-09	1.56393e-08	2.47877e-07	0.99862	Imputed	3
6	rs13217472	rs2232423	0.954544	AG/GA	A Systematic Analysis of Protein-altering Exonic Variants in Chronic Obstructive Pulmonary Disease.	Chronic obstructive pulmonary disease	ZSCAN12	2e-11	rs2232423-G	1.11	[1.08 -1.15]	cd8et	CD8 Effector memory	6:28681415_A	HIST1H3H	ENSG00000203813	28681415	G	A	0.1001	0.0769788	-0.189723	1.87771e+08	2.06951e-09	1.56393e-08	2.47877e-07	0.99862	Imputed	3
6	rs13217472	rs202065757	0.955973	ACAT/GC	Genome-wide association and HLA region fine-mapping studies identify susceptibility loci for multiple common infections.	Tuberculosis	NOP56P1 - LINC01623	3e-06	rs202065757-?	0.1767	[0.1-0.25] unit increase	cd8et	CD8 Effector memory	6:28681415_A	HIST1H3H	ENSG00000203813	28681415	G	A	0.1001	0.0769788	-0.189723	1.87771e+08	2.06951e-09	1.56393e-08	2.47877e-07	0.99862	Imputed	3
6	rs13217472	rs3131337	0.842131	AC/GG	Genome-wide association and HLA region fine-mapping studies identify susceptibility loci for multiple common infections.	Cold sores	NOP56P1 - LINC01623	7e-06	rs3131337-?	0.0811	[0.046-0.116] unit decrease	cd8et	CD8 Effector memory	6:28681415_A	HIST1H3H	ENSG00000203813	28681415	G	A	0.1001	0.0769788	-0.189723	1.87771e+08	2.06951e-09	1.56393e-08	2.47877e-07	0.99862	Imputed	3
6	rs13217472	rs9257248	0.955038	AT/GC	High-Density Genetic Mapping Identifies New Susceptibility Variants in Sarcoidosis Phenotypes and Shows Genomic-driven Phenotypic Differences.	Sarcoidosis (Lofgren's syndrome vs non-Lofgren's syndrome)	NOP56P1 - LINC01623	7e-20	rs9257248-A	NA		cd8et	CD8 Effector memory	6:28681415_A	HIST1H3H	ENSG00000203813	28681415	G	A	0.1001	0.0769788	-0.189723	1.87771e+08	2.06951e-09	1.56393e-08	2.47877e-07	0.99862	Imputed	3
6	rs13217472	rs3135293	0.969706	AC/GT	A cross-population atlas of genetic associations for 220 human phenotypes.	Hyperthyroidism	TRIM27	1e-13	rs3135293-C	0.329	[0.24-0.42] unit increase	cd8et	CD8 Effector memory	6:28681415_A	HIST1H3H	ENSG00000203813	28681415	G	A	0.1001	0.0769788	-0.189723	1.87771e+08	2.06951e-09	1.56393e-08	2.47877e-07	0.99862	Imputed	3
6	rs13217472	rs3130895	0.969706	AA/GG	High-Density Genetic Mapping Identifies New Susceptibility Variants in Sarcoidosis Phenotypes and Shows Genomic-driven Phenotypic Differences.	Sarcoidosis (Lofgren's syndrome vs non-Lofgren's syndrome)	TRIM27 - LINC01556	4e-19	rs3130895-A	NA		cd8et	CD8 Effector memory	6:28681415_A	HIST1H3H	ENSG00000203813	28681415	G	A	0.1001	0.0769788	-0.189723	1.87771e+08	2.06951e-09	1.56393e-08	2.47877e-07	0.99862	Imputed	3
6	rs13217472	rs3131082	0.955038	AC/GG	Genome-wide association and HLA region fine-mapping studies identify susceptibility loci for multiple common infections.	Tuberculosis	ZNF311 - OR2AD1P	2e-07	rs3131082-?	0.1949	[0.12-0.27] unit decrease	cd8et	CD8 Effector memory	6:28681415_A	HIST1H3H	ENSG00000203813	28681415	G	A	0.1001	0.0769788	-0.189723	1.87771e+08	2.06951e-09	1.56393e-08	2.47877e-07	0.99862	Imputed	3
6	rs13217472	rs3129788	0.969706	AA/GG	High-Density Genetic Mapping Identifies New Susceptibility Variants in Sarcoidosis Phenotypes and Shows Genomic-driven Phenotypic Differences.	Sarcoidosis (Lofgren's syndrome vs non-Lofgren's syndrome)	OR2B3 - OR2J1	7e-19	rs3129788-A	NA		cd8et	CD8 Effector memory	6:28681415_A	HIST1H3H	ENSG00000203813	28681415	G	A	0.1001	0.0769788	-0.189723	1.87771e+08	2.06951e-09	1.56393e-08	2.47877e-07	0.99862	Imputed	3
6	rs13217472	rs3130746	0.969706	AG/GA	Genome-wide association and HLA region fine-mapping studies identify susceptibility loci for multiple common infections.	Tuberculosis	OR2J4P - OR2H4P	3e-06	rs3130746-?	0.1783	[0.1-0.25] unit increase	cd8et	CD8 Effector memory	6:28681415_A	HIST1H3H	ENSG00000203813	28681415	G	A	0.1001	0.0769788	-0.189723	1.87771e+08	2.06951e-09	1.56393e-08	2.47877e-07	0.99862	Imputed	3
6	rs13217472	rs3749971	0.900035	AA/GG	A Systematic Analysis of Protein-altering Exonic Variants in Chronic Obstructive Pulmonary Disease.	Chronic obstructive pulmonary disease	OR12D3, OR5V1	3e-11	rs3749971-A	1.11	[1.08 -1.14]	cd8et	CD8 Effector memory	6:28681415_A	HIST1H3H	ENSG00000203813	28681415	G	A	0.1001	0.0769788	-0.189723	1.87771e+08	2.06951e-09	1.56393e-08	2.47877e-07	0.99862	Imputed	3
6	rs13217472	rs9257809	0.832294	AG/GA	High-Density Genetic Mapping Identifies New Susceptibility Variants in Sarcoidosis Phenotypes and Shows Genomic-driven Phenotypic Differences.	Sarcoidosis (Lofgren's syndrome vs non-Lofgren's syndrome)	OR5V1	1e-20	rs9257809-G	NA		cd8et	CD8 Effector memory	6:28681415_A	HIST1H3H	ENSG00000203813	28681415	G	A	0.1001	0.0769788	-0.189723	1.87771e+08	2.06951e-09	1.56393e-08	2.47877e-07	0.99862	Imputed	3
6	rs13217472	rs1233493	0.844515	AG/GA	Discerning asthma endotypes through comorbidity mapping.	Asthma in any disease	RPS17P1 - LINC02829	4e-09	rs1233493-G	1.0650269	[1.04-1.09]	cd8et	CD8 Effector memory	6:28681415_A	HIST1H3H	ENSG00000203813	28681415	G	A	0.1001	0.0769788	-0.189723	1.87771e+08	2.06951e-09	1.56393e-08	2.47877e-07	0.99862	Imputed	3
6	rs13217472	rs1233491	0.867756	AC/GG	High-Density Genetic Mapping Identifies New Susceptibility Variants in Sarcoidosis Phenotypes and Shows Genomic-driven Phenotypic Differences.	Sarcoidosis (Lofgren's syndrome vs non-Lofgren's syndrome)	RPS17P1 - LINC02829	1e-20	rs1233491-C	NA		cd8et	CD8 Effector memory	6:28681415_A	HIST1H3H	ENSG00000203813	28681415	G	A	0.1001	0.0769788	-0.189723	1.87771e+08	2.06951e-09	1.56393e-08	2.47877e-07	0.99862	Imputed	3
6	rs13217472	rs1233491	0.867756	AC/GG	Genome-wide association study identifies new susceptibility loci for cutaneous lupus erythematosus.	Cutaneous lupus erythematosus	RPS17P1 - LINC02829	8e-10	rs1233491-C	2.2	[1.58-3.08]	cd8et	CD8 Effector memory	6:28681415_A	HIST1H3H	ENSG00000203813	28681415	G	A	0.1001	0.0769788	-0.189723	1.87771e+08	2.06951e-09	1.56393e-08	2.47877e-07	0.99862	Imputed	3
6	rs13217620	rs10484399	0.848647	TG/CA	High-Density Genetic Mapping Identifies New Susceptibility Variants in Sarcoidosis Phenotypes and Shows Genomic-driven Phenotypic Differences.	Sarcoidosis (Lofgren's syndrome vs non-Lofgren's syndrome)	CD83P1 - RNU6-471P	1e-16	rs10484399-G	NA		bin	Naïve/Immature B Cell	6:27653120_T	HIST1H2BJ	ENSG00000124635	27653120	C	T	0.09263	0.0712812	-0.302232	2.05528e+08	3.44619e-22	1.35828e-20	2.20399e-07	0.95575	Imputed	2
6	rs13217620	rs10484399	0.848647	TG/CA	High-Density Genetic Mapping Identifies New Susceptibility Variants in Sarcoidosis Phenotypes and Shows Genomic-driven Phenotypic Differences.	Sarcoidosis (Lofgren's syndrome vs non-Lofgren's syndrome)	CD83P1 - RNU6-471P	1e-16	rs10484399-G	NA		cd8et	CD8 Effector memory	6:27653120_T	PGBD1	ENSG00000137338	27653120	C	T	0.09263	0.0712812	0.200181	1.26233e+08	2.46372e-10	2.36444e-09	2.47877e-07	0.95575	Imputed	3
6	rs13217620	rs10484399	0.848647	TG/CA	High-Density Genetic Mapping Identifies New Susceptibility Variants in Sarcoidosis Phenotypes and Shows Genomic-driven Phenotypic Differences.	Sarcoidosis (Lofgren's syndrome vs non-Lofgren's syndrome)	CD83P1 - RNU6-471P	1e-16	rs10484399-G	NA		dc	Dendritic Cell	6:27653120_T	ZNF322	ENSG00000181315	27653120	C	T	0.09263	0.0712812	-0.240237	1.8749e+08	3.56403e-14	1.07448e-11	1.03873e-06	0.95575	Imputed	1
6	rs13217620	rs61742093	0.830236	TG/CA	A Systematic Analysis of Protein-altering Exonic Variants in Chronic Obstructive Pulmonary Disease.	Chronic obstructive pulmonary disease	OR2B2	6e-11	rs61742093-G	1.11	[1.08 -1.14]	bin	Naïve/Immature B Cell	6:27653120_T	HIST1H2BJ	ENSG00000124635	27653120	C	T	0.09263	0.0712812	-0.302232	2.05528e+08	3.44619e-22	1.35828e-20	2.20399e-07	0.95575	Imputed	2
6	rs13217620	rs61742093	0.830236	TG/CA	A Systematic Analysis of Protein-altering Exonic Variants in Chronic Obstructive Pulmonary Disease.	Chronic obstructive pulmonary disease	OR2B2	6e-11	rs61742093-G	1.11	[1.08 -1.14]	cd8et	CD8 Effector memory	6:27653120_T	PGBD1	ENSG00000137338	27653120	C	T	0.09263	0.0712812	0.200181	1.26233e+08	2.46372e-10	2.36444e-09	2.47877e-07	0.95575	Imputed	3
6	rs13217620	rs61742093	0.830236	TG/CA	A Systematic Analysis of Protein-altering Exonic Variants in Chronic Obstructive Pulmonary Disease.	Chronic obstructive pulmonary disease	OR2B2	6e-11	rs61742093-G	1.11	[1.08 -1.14]	dc	Dendritic Cell	6:27653120_T	ZNF322	ENSG00000181315	27653120	C	T	0.09263	0.0712812	-0.240237	1.8749e+08	3.56403e-14	1.07448e-11	1.03873e-06	0.95575	Imputed	1
6	rs13217620	rs13218875	0.830236	TT/CC	Transcriptome-wide association study of HIV-1 acquisition identifies <i>HERC1</i> as a susceptibility gene.	HIV-1 susceptibility	OR2B2 - OR2W6P	2e-07	rs13218875-?	NA		bin	Naïve/Immature B Cell	6:27653120_T	HIST1H2BJ	ENSG00000124635	27653120	C	T	0.09263	0.0712812	-0.302232	2.05528e+08	3.44619e-22	1.35828e-20	2.20399e-07	0.95575	Imputed	2
6	rs13217620	rs13218875	0.830236	TT/CC	Transcriptome-wide association study of HIV-1 acquisition identifies <i>HERC1</i> as a susceptibility gene.	HIV-1 susceptibility	OR2B2 - OR2W6P	2e-07	rs13218875-?	NA		cd8et	CD8 Effector memory	6:27653120_T	PGBD1	ENSG00000137338	27653120	C	T	0.09263	0.0712812	0.200181	1.26233e+08	2.46372e-10	2.36444e-09	2.47877e-07	0.95575	Imputed	3
6	rs13217620	rs13218875	0.830236	TT/CC	Transcriptome-wide association study of HIV-1 acquisition identifies <i>HERC1</i> as a susceptibility gene.	HIV-1 susceptibility	OR2B2 - OR2W6P	2e-07	rs13218875-?	NA		dc	Dendritic Cell	6:27653120_T	ZNF322	ENSG00000181315	27653120	C	T	0.09263	0.0712812	-0.240237	1.8749e+08	3.56403e-14	1.07448e-11	1.03873e-06	0.95575	Imputed	1
6	rs13217620	rs13197574	0.836652	TC/CT	High-Density Genetic Mapping Identifies New Susceptibility Variants in Sarcoidosis Phenotypes and Shows Genomic-driven Phenotypic Differences.	Sarcoidosis (Lofgren's syndrome vs non-Lofgren's syndrome)	ZSCAN16-AS1, ZSCAN12P1	3e-17	rs13197574-G	NA		bin	Naïve/Immature B Cell	6:27653120_T	HIST1H2BJ	ENSG00000124635	27653120	C	T	0.09263	0.0712812	-0.302232	2.05528e+08	3.44619e-22	1.35828e-20	2.20399e-07	0.95575	Imputed	2
6	rs13217620	rs13197574	0.836652	TC/CT	High-Density Genetic Mapping Identifies New Susceptibility Variants in Sarcoidosis Phenotypes and Shows Genomic-driven Phenotypic Differences.	Sarcoidosis (Lofgren's syndrome vs non-Lofgren's syndrome)	ZSCAN16-AS1, ZSCAN12P1	3e-17	rs13197574-G	NA		cd8et	CD8 Effector memory	6:27653120_T	PGBD1	ENSG00000137338	27653120	C	T	0.09263	0.0712812	0.200181	1.26233e+08	2.46372e-10	2.36444e-09	2.47877e-07	0.95575	Imputed	3
6	rs13217620	rs13197574	0.836652	TC/CT	High-Density Genetic Mapping Identifies New Susceptibility Variants in Sarcoidosis Phenotypes and Shows Genomic-driven Phenotypic Differences.	Sarcoidosis (Lofgren's syndrome vs non-Lofgren's syndrome)	ZSCAN16-AS1, ZSCAN12P1	3e-17	rs13197574-G	NA		dc	Dendritic Cell	6:27653120_T	ZNF322	ENSG00000181315	27653120	C	T	0.09263	0.0712812	-0.240237	1.8749e+08	3.56403e-14	1.07448e-11	1.03873e-06	0.95575	Imputed	1
6	rs13217620	rs13213152	0.848624	TG/CA	High-Density Genetic Mapping Identifies New Susceptibility Variants in Sarcoidosis Phenotypes and Shows Genomic-driven Phenotypic Differences.	Sarcoidosis (Lofgren's syndrome vs non-Lofgren's syndrome)	ZSCAN12	5e-18	rs13213152-G	NA		bin	Naïve/Immature B Cell	6:27653120_T	HIST1H2BJ	ENSG00000124635	27653120	C	T	0.09263	0.0712812	-0.302232	2.05528e+08	3.44619e-22	1.35828e-20	2.20399e-07	0.95575	Imputed	2
6	rs13217620	rs13213152	0.848624	TG/CA	High-Density Genetic Mapping Identifies New Susceptibility Variants in Sarcoidosis Phenotypes and Shows Genomic-driven Phenotypic Differences.	Sarcoidosis (Lofgren's syndrome vs non-Lofgren's syndrome)	ZSCAN12	5e-18	rs13213152-G	NA		cd8et	CD8 Effector memory	6:27653120_T	PGBD1	ENSG00000137338	27653120	C	T	0.09263	0.0712812	0.200181	1.26233e+08	2.46372e-10	2.36444e-09	2.47877e-07	0.95575	Imputed	3
6	rs13217620	rs13213152	0.848624	TG/CA	High-Density Genetic Mapping Identifies New Susceptibility Variants in Sarcoidosis Phenotypes and Shows Genomic-driven Phenotypic Differences.	Sarcoidosis (Lofgren's syndrome vs non-Lofgren's syndrome)	ZSCAN12	5e-18	rs13213152-G	NA		dc	Dendritic Cell	6:27653120_T	ZNF322	ENSG00000181315	27653120	C	T	0.09263	0.0712812	-0.240237	1.8749e+08	3.56403e-14	1.07448e-11	1.03873e-06	0.95575	Imputed	1
6	rs13217620	rs2232429	0.848624	TG/CT	A Multi-Trait Association Analysis of Brain Disorders and Platelet Traits Identifies Novel Susceptibility Loci for Major Depression, Alzheimer's and Parkinson's Disease.	Alzheimer disease (MTAG)	ZSCAN12	6e-19	rs2232429-?	NA		bin	Naïve/Immature B Cell	6:27653120_T	HIST1H2BJ	ENSG00000124635	27653120	C	T	0.09263	0.0712812	-0.302232	2.05528e+08	3.44619e-22	1.35828e-20	2.20399e-07	0.95575	Imputed	2
6	rs13217620	rs2232429	0.848624	TG/CT	A Multi-Trait Association Analysis of Brain Disorders and Platelet Traits Identifies Novel Susceptibility Loci for Major Depression, Alzheimer's and Parkinson's Disease.	Alzheimer disease (MTAG)	ZSCAN12	6e-19	rs2232429-?	NA		cd8et	CD8 Effector memory	6:27653120_T	PGBD1	ENSG00000137338	27653120	C	T	0.09263	0.0712812	0.200181	1.26233e+08	2.46372e-10	2.36444e-09	2.47877e-07	0.95575	Imputed	3
6	rs13217620	rs2232429	0.848624	TG/CT	A Multi-Trait Association Analysis of Brain Disorders and Platelet Traits Identifies Novel Susceptibility Loci for Major Depression, Alzheimer's and Parkinson's Disease.	Alzheimer disease (MTAG)	ZSCAN12	6e-19	rs2232429-?	NA		dc	Dendritic Cell	6:27653120_T	ZNF322	ENSG00000181315	27653120	C	T	0.09263	0.0712812	-0.240237	1.8749e+08	3.56403e-14	1.07448e-11	1.03873e-06	0.95575	Imputed	1
6	rs13217620	rs2232423	0.848624	TG/CA	A Systematic Analysis of Protein-altering Exonic Variants in Chronic Obstructive Pulmonary Disease.	Chronic obstructive pulmonary disease	ZSCAN12	2e-11	rs2232423-G	1.11	[1.08 -1.15]	bin	Naïve/Immature B Cell	6:27653120_T	HIST1H2BJ	ENSG00000124635	27653120	C	T	0.09263	0.0712812	-0.302232	2.05528e+08	3.44619e-22	1.35828e-20	2.20399e-07	0.95575	Imputed	2
6	rs13217620	rs2232423	0.848624	TG/CA	A Systematic Analysis of Protein-altering Exonic Variants in Chronic Obstructive Pulmonary Disease.	Chronic obstructive pulmonary disease	ZSCAN12	2e-11	rs2232423-G	1.11	[1.08 -1.15]	cd8et	CD8 Effector memory	6:27653120_T	PGBD1	ENSG00000137338	27653120	C	T	0.09263	0.0712812	0.200181	1.26233e+08	2.46372e-10	2.36444e-09	2.47877e-07	0.95575	Imputed	3
6	rs13217620	rs2232423	0.848624	TG/CA	A Systematic Analysis of Protein-altering Exonic Variants in Chronic Obstructive Pulmonary Disease.	Chronic obstructive pulmonary disease	ZSCAN12	2e-11	rs2232423-G	1.11	[1.08 -1.15]	dc	Dendritic Cell	6:27653120_T	ZNF322	ENSG00000181315	27653120	C	T	0.09263	0.0712812	-0.240237	1.8749e+08	3.56403e-14	1.07448e-11	1.03873e-06	0.95575	Imputed	1
6	rs13217620	rs3135293	0.806492	TC/CT	A cross-population atlas of genetic associations for 220 human phenotypes.	Hyperthyroidism	TRIM27	1e-13	rs3135293-C	0.329	[0.24-0.42] unit increase	bin	Naïve/Immature B Cell	6:27653120_T	HIST1H2BJ	ENSG00000124635	27653120	C	T	0.09263	0.0712812	-0.302232	2.05528e+08	3.44619e-22	1.35828e-20	2.20399e-07	0.95575	Imputed	2
6	rs13217620	rs3135293	0.806492	TC/CT	A cross-population atlas of genetic associations for 220 human phenotypes.	Hyperthyroidism	TRIM27	1e-13	rs3135293-C	0.329	[0.24-0.42] unit increase	cd8et	CD8 Effector memory	6:27653120_T	PGBD1	ENSG00000137338	27653120	C	T	0.09263	0.0712812	0.200181	1.26233e+08	2.46372e-10	2.36444e-09	2.47877e-07	0.95575	Imputed	3
6	rs13217620	rs3135293	0.806492	TC/CT	A cross-population atlas of genetic associations for 220 human phenotypes.	Hyperthyroidism	TRIM27	1e-13	rs3135293-C	0.329	[0.24-0.42] unit increase	dc	Dendritic Cell	6:27653120_T	ZNF322	ENSG00000181315	27653120	C	T	0.09263	0.0712812	-0.240237	1.8749e+08	3.56403e-14	1.07448e-11	1.03873e-06	0.95575	Imputed	1
6	rs13217620	rs3130895	0.806492	TA/CG	High-Density Genetic Mapping Identifies New Susceptibility Variants in Sarcoidosis Phenotypes and Shows Genomic-driven Phenotypic Differences.	Sarcoidosis (Lofgren's syndrome vs non-Lofgren's syndrome)	TRIM27 - LINC01556	4e-19	rs3130895-A	NA		bin	Naïve/Immature B Cell	6:27653120_T	HIST1H2BJ	ENSG00000124635	27653120	C	T	0.09263	0.0712812	-0.302232	2.05528e+08	3.44619e-22	1.35828e-20	2.20399e-07	0.95575	Imputed	2
6	rs13217620	rs3130895	0.806492	TA/CG	High-Density Genetic Mapping Identifies New Susceptibility Variants in Sarcoidosis Phenotypes and Shows Genomic-driven Phenotypic Differences.	Sarcoidosis (Lofgren's syndrome vs non-Lofgren's syndrome)	TRIM27 - LINC01556	4e-19	rs3130895-A	NA		cd8et	CD8 Effector memory	6:27653120_T	PGBD1	ENSG00000137338	27653120	C	T	0.09263	0.0712812	0.200181	1.26233e+08	2.46372e-10	2.36444e-09	2.47877e-07	0.95575	Imputed	3
6	rs13217620	rs3130895	0.806492	TA/CG	High-Density Genetic Mapping Identifies New Susceptibility Variants in Sarcoidosis Phenotypes and Shows Genomic-driven Phenotypic Differences.	Sarcoidosis (Lofgren's syndrome vs non-Lofgren's syndrome)	TRIM27 - LINC01556	4e-19	rs3130895-A	NA		dc	Dendritic Cell	6:27653120_T	ZNF322	ENSG00000181315	27653120	C	T	0.09263	0.0712812	-0.240237	1.8749e+08	3.56403e-14	1.07448e-11	1.03873e-06	0.95575	Imputed	1
6	rs13217620	rs3129788	0.806492	TA/CG	High-Density Genetic Mapping Identifies New Susceptibility Variants in Sarcoidosis Phenotypes and Shows Genomic-driven Phenotypic Differences.	Sarcoidosis (Lofgren's syndrome vs non-Lofgren's syndrome)	OR2B3 - OR2J1	7e-19	rs3129788-A	NA		bin	Naïve/Immature B Cell	6:27653120_T	HIST1H2BJ	ENSG00000124635	27653120	C	T	0.09263	0.0712812	-0.302232	2.05528e+08	3.44619e-22	1.35828e-20	2.20399e-07	0.95575	Imputed	2
6	rs13217620	rs3129788	0.806492	TA/CG	High-Density Genetic Mapping Identifies New Susceptibility Variants in Sarcoidosis Phenotypes and Shows Genomic-driven Phenotypic Differences.	Sarcoidosis (Lofgren's syndrome vs non-Lofgren's syndrome)	OR2B3 - OR2J1	7e-19	rs3129788-A	NA		cd8et	CD8 Effector memory	6:27653120_T	PGBD1	ENSG00000137338	27653120	C	T	0.09263	0.0712812	0.200181	1.26233e+08	2.46372e-10	2.36444e-09	2.47877e-07	0.95575	Imputed	3
6	rs13217620	rs3129788	0.806492	TA/CG	High-Density Genetic Mapping Identifies New Susceptibility Variants in Sarcoidosis Phenotypes and Shows Genomic-driven Phenotypic Differences.	Sarcoidosis (Lofgren's syndrome vs non-Lofgren's syndrome)	OR2B3 - OR2J1	7e-19	rs3129788-A	NA		dc	Dendritic Cell	6:27653120_T	ZNF322	ENSG00000181315	27653120	C	T	0.09263	0.0712812	-0.240237	1.8749e+08	3.56403e-14	1.07448e-11	1.03873e-06	0.95575	Imputed	1
6	rs13217620	rs3130746	0.806492	TG/CA	Genome-wide association and HLA region fine-mapping studies identify susceptibility loci for multiple common infections.	Tuberculosis	OR2J4P - OR2H4P	3e-06	rs3130746-?	0.1783	[0.1-0.25] unit increase	bin	Naïve/Immature B Cell	6:27653120_T	HIST1H2BJ	ENSG00000124635	27653120	C	T	0.09263	0.0712812	-0.302232	2.05528e+08	3.44619e-22	1.35828e-20	2.20399e-07	0.95575	Imputed	2
6	rs13217620	rs3130746	0.806492	TG/CA	Genome-wide association and HLA region fine-mapping studies identify susceptibility loci for multiple common infections.	Tuberculosis	OR2J4P - OR2H4P	3e-06	rs3130746-?	0.1783	[0.1-0.25] unit increase	cd8et	CD8 Effector memory	6:27653120_T	PGBD1	ENSG00000137338	27653120	C	T	0.09263	0.0712812	0.200181	1.26233e+08	2.46372e-10	2.36444e-09	2.47877e-07	0.95575	Imputed	3
6	rs13217620	rs3130746	0.806492	TG/CA	Genome-wide association and HLA region fine-mapping studies identify susceptibility loci for multiple common infections.	Tuberculosis	OR2J4P - OR2H4P	3e-06	rs3130746-?	0.1783	[0.1-0.25] unit increase	dc	Dendritic Cell	6:27653120_T	ZNF322	ENSG00000181315	27653120	C	T	0.09263	0.0712812	-0.240237	1.8749e+08	3.56403e-14	1.07448e-11	1.03873e-06	0.95575	Imputed	1
6	rs13218537	rs10484399	0.958749	GG/AA	High-Density Genetic Mapping Identifies New Susceptibility Variants in Sarcoidosis Phenotypes and Shows Genomic-driven Phenotypic Differences.	Sarcoidosis (Lofgren's syndrome vs non-Lofgren's syndrome)	CD83P1 - RNU6-471P	1e-16	rs10484399-G	NA		cd8et	CD8 Effector memory	6:27377235_G	LINC00240	ENSG00000224843	27377235	A	G	0.09481	0.0783338	-0.16374	1.8367e+08	2.47729e-07	8.46643e-07	6.86152e-06	0.99837	Imputed	4
6	rs13218537	rs61742093	0.933397	GG/AA	A Systematic Analysis of Protein-altering Exonic Variants in Chronic Obstructive Pulmonary Disease.	Chronic obstructive pulmonary disease	OR2B2	6e-11	rs61742093-G	1.11	[1.08 -1.14]	cd8et	CD8 Effector memory	6:27377235_G	LINC00240	ENSG00000224843	27377235	A	G	0.09481	0.0783338	-0.16374	1.8367e+08	2.47729e-07	8.46643e-07	6.86152e-06	0.99837	Imputed	4
6	rs13218537	rs13218875	0.933397	GT/AC	Transcriptome-wide association study of HIV-1 acquisition identifies <i>HERC1</i> as a susceptibility gene.	HIV-1 susceptibility	OR2B2 - OR2W6P	2e-07	rs13218875-?	NA		cd8et	CD8 Effector memory	6:27377235_G	LINC00240	ENSG00000224843	27377235	A	G	0.09481	0.0783338	-0.16374	1.8367e+08	2.47729e-07	8.46643e-07	6.86152e-06	0.99837	Imputed	4
6	rs13218537	rs13197574	0.918474	GC/AT	High-Density Genetic Mapping Identifies New Susceptibility Variants in Sarcoidosis Phenotypes and Shows Genomic-driven Phenotypic Differences.	Sarcoidosis (Lofgren's syndrome vs non-Lofgren's syndrome)	ZSCAN16-AS1, ZSCAN12P1	3e-17	rs13197574-G	NA		cd8et	CD8 Effector memory	6:27377235_G	LINC00240	ENSG00000224843	27377235	A	G	0.09481	0.0783338	-0.16374	1.8367e+08	2.47729e-07	8.46643e-07	6.86152e-06	0.99837	Imputed	4
6	rs13218537	rs13213152	0.835097	GG/AA	High-Density Genetic Mapping Identifies New Susceptibility Variants in Sarcoidosis Phenotypes and Shows Genomic-driven Phenotypic Differences.	Sarcoidosis (Lofgren's syndrome vs non-Lofgren's syndrome)	ZSCAN12	5e-18	rs13213152-G	NA		cd8et	CD8 Effector memory	6:27377235_G	LINC00240	ENSG00000224843	27377235	A	G	0.09481	0.0783338	-0.16374	1.8367e+08	2.47729e-07	8.46643e-07	6.86152e-06	0.99837	Imputed	4
6	rs13218537	rs2232429	0.835097	GG/AT	A Multi-Trait Association Analysis of Brain Disorders and Platelet Traits Identifies Novel Susceptibility Loci for Major Depression, Alzheimer's and Parkinson's Disease.	Alzheimer disease (MTAG)	ZSCAN12	6e-19	rs2232429-?	NA		cd8et	CD8 Effector memory	6:27377235_G	LINC00240	ENSG00000224843	27377235	A	G	0.09481	0.0783338	-0.16374	1.8367e+08	2.47729e-07	8.46643e-07	6.86152e-06	0.99837	Imputed	4
6	rs13218537	rs2232423	0.835097	GG/AA	A Systematic Analysis of Protein-altering Exonic Variants in Chronic Obstructive Pulmonary Disease.	Chronic obstructive pulmonary disease	ZSCAN12	2e-11	rs2232423-G	1.11	[1.08 -1.15]	cd8et	CD8 Effector memory	6:27377235_G	LINC00240	ENSG00000224843	27377235	A	G	0.09481	0.0783338	-0.16374	1.8367e+08	2.47729e-07	8.46643e-07	6.86152e-06	0.99837	Imputed	4
6	rs13220817	rs13220817	1	TT/CC	Better safe than sorry-Whole-genome sequencing indicates that missense variants are significant in susceptibility to COVID-19.	Resistance to COVID-19 infection (Exposed negative vs positive)	ZNF391	2e-07	rs13220817-?	NA		cd4nc	CD4 Naive/Central memory T cell	6:27356527_C	ZNF391	ENSG00000124613	27356527	T	C	0.56885	0.55616	0.160315	1.32525e+08	4.41675e-07	3.4641e-05	0.00043769	0.99621	Imputed	1
6	rs13220817	rs13220817	1	TT/CC	Better safe than sorry-Whole-genome sequencing indicates that missense variants are significant in susceptibility to COVID-19.	Resistance to COVID-19 infection (Exposed negative vs positive)	ZNF391	2e-07	rs13220817-?	NA		plasma	Plasma Cell	6:27356527_C	HIST1H2AJ	ENSG00000182611	27356527	T	C	0.56885	0.55616	-0.176872	9.8555e+07	5.19907e-07	1.11542e-06	1.48528e-05	0.99621	Imputed	4
7	rs13222925	rs4598195	0.896445	AC/GA	Ulcerative colitis-risk loci on chromosomes 1p36 and 12q15 found by genome-wide association study.	Ulcerative colitis	PIGCP2 - DLD	1e-06	rs4598195-?	1.23		cd4et	CD4 Effector memory/TEMRA	7:107583241_A	LAMB1	ENSG00000091136	107583241	G	A	0.40959	0.382276	-0.232386	1.94504e+08	1.65381e-13	3.13531e-10	9.44629e-06	0.98481	Imputed	1
7	rs13222925	rs4598195	0.896445	AC/GA	Genome-wide association identifies multiple ulcerative colitis susceptibility loci.	Ulcerative colitis	PIGCP2 - DLD	8e-08	rs4598195-A	1.11	[NR]	cd4et	CD4 Effector memory/TEMRA	7:107583241_A	LAMB1	ENSG00000091136	107583241	G	A	0.40959	0.382276	-0.232386	1.94504e+08	1.65381e-13	3.13531e-10	9.44629e-06	0.98481	Imputed	1
7	rs13222925	rs6961243	0.94272	AA/GG	GWAS of peptic ulcer disease implicates Helicobacter pylori infection, other gastrointestinal disorders and depression.	Inflammatory bowel disease	PIGCP2 - DLD	5e-09	rs6961243-G	1.11	[NR]	cd4et	CD4 Effector memory/TEMRA	7:107583241_A	LAMB1	ENSG00000091136	107583241	G	A	0.40959	0.382276	-0.232386	1.94504e+08	1.65381e-13	3.13531e-10	9.44629e-06	0.98481	Imputed	1
7	rs13227841	rs13227841	1	TT/CC	Large-scale genome-wide association study in a Japanese population identifies novel susceptibility loci across different diseases.	Asthma	TMEM270	2e-09	rs13227841-C	0.85710484	[0.814967284-0.901421068]	cd4nc	CD4 Naive/Central memory T cell	7:73279482_C	WBSCR27	ENSG00000165171	73279482	T	C	0.70306	0.675085	0.111525	1.40226e+08	0.000462967	0.0051254	0.0231005	0.92302	Imputed	2
10	rs1324551	rs7082720	0.840423	TT/CC	Combined genetic analysis of juvenile idiopathic arthritis clinical subtypes identifies novel risk loci, target genes and key regulatory mechanisms.	Arthritis (juvenile idiopathic)	ACTA2, FAS	1e-07	rs7082720-T	1.13	[1.08-1.18]	cd8et	CD8 Effector memory	10:90751516_T	ACTA2	ENSG00000107796	90751516	C	T	0.5019	0.507407	-0.34845	2.12822e+08	2.06283e-29	1.65357e-25	5.41984e-06	0.99804	Imputed	1
10	rs1324551	rs7082720	0.840423	TT/CC	Combined genetic analysis of juvenile idiopathic arthritis clinical subtypes identifies novel risk loci, target genes and key regulatory mechanisms.	Arthritis (juvenile idiopathic)	ACTA2, FAS	1e-07	rs7082720-T	1.13	[1.08-1.18]	cd8nc	CD8 Naive/Central memory T cell	10:90751516_T	ACTA2	ENSG00000107796	90751516	C	T	0.5019	0.507407	-0.181453	1.86466e+08	1.02506e-08	6.58554e-06	7.14761e-06	0.99804	Imputed	1
10	rs1324551	rs7082720	0.840423	TT/CC	Combined genetic analysis of juvenile idiopathic arthritis clinical subtypes identifies novel risk loci, target genes and key regulatory mechanisms.	Arthritis (juvenile idiopathic)	ACTA2, FAS	1e-07	rs7082720-T	1.13	[1.08-1.18]	cd8nc	CD8 Naive/Central memory T cell	10:90751516_T	FAS	ENSG00000026103	90751516	C	T	0.5019	0.507407	-0.162384	1.83456e+08	3.11866e-07	0.00015141	0.00166591	0.99804	Imputed	1
10	rs1324551	rs7082720	0.840423	TT/CC	Combined genetic analysis of juvenile idiopathic arthritis clinical subtypes identifies novel risk loci, target genes and key regulatory mechanisms.	Arthritis (juvenile idiopathic)	ACTA2, FAS	1e-07	rs7082720-T	1.13	[1.08-1.18]	nk	Natural Killer Cell	10:90751516_T	ACTA2	ENSG00000107796	90751516	C	T	0.5019	0.507407	-0.308124	2.06458e+08	4.8436e-23	1.7138e-19	5.28656e-06	0.99804	Imputed	1
10	rs1324551	rs7082720	0.840423	TT/CC	Combined genetic analysis of juvenile idiopathic arthritis clinical subtypes identifies novel risk loci, target genes and key regulatory mechanisms.	Arthritis (juvenile idiopathic)	ACTA2, FAS	1e-07	rs7082720-T	1.13	[1.08-1.18]	mononc	Non-classic Monocyte	10:90751516_T	ACTA2	ENSG00000107796	90751516	C	T	0.5019	0.507407	-0.145564	1.55564e+08	7.95084e-06	0.0107192	0.0473488	0.99804	Imputed	1
10	rs1324551	rs1800682	0.843628	TG/CA	Analysis of five chronic inflammatory diseases identifies 27 new associations and highlights disease-specific patterns at shared loci.	Chronic inflammatory diseases (ankylosing spondylitis, Crohn's disease, psoriasis, primary sclerosing cholangitis, ulcerative colitis) (pleiotropy)	ACTA2, FAS	4e-09	rs1800682-?	NA		cd8et	CD8 Effector memory	10:90751516_T	ACTA2	ENSG00000107796	90751516	C	T	0.5019	0.507407	-0.34845	2.12822e+08	2.06283e-29	1.65357e-25	5.41984e-06	0.99804	Imputed	1
10	rs1324551	rs1800682	0.843628	TG/CA	Analysis of five chronic inflammatory diseases identifies 27 new associations and highlights disease-specific patterns at shared loci.	Chronic inflammatory diseases (ankylosing spondylitis, Crohn's disease, psoriasis, primary sclerosing cholangitis, ulcerative colitis) (pleiotropy)	ACTA2, FAS	4e-09	rs1800682-?	NA		cd8nc	CD8 Naive/Central memory T cell	10:90751516_T	ACTA2	ENSG00000107796	90751516	C	T	0.5019	0.507407	-0.181453	1.86466e+08	1.02506e-08	6.58554e-06	7.14761e-06	0.99804	Imputed	1
10	rs1324551	rs1800682	0.843628	TG/CA	Analysis of five chronic inflammatory diseases identifies 27 new associations and highlights disease-specific patterns at shared loci.	Chronic inflammatory diseases (ankylosing spondylitis, Crohn's disease, psoriasis, primary sclerosing cholangitis, ulcerative colitis) (pleiotropy)	ACTA2, FAS	4e-09	rs1800682-?	NA		cd8nc	CD8 Naive/Central memory T cell	10:90751516_T	FAS	ENSG00000026103	90751516	C	T	0.5019	0.507407	-0.162384	1.83456e+08	3.11866e-07	0.00015141	0.00166591	0.99804	Imputed	1
10	rs1324551	rs1800682	0.843628	TG/CA	Analysis of five chronic inflammatory diseases identifies 27 new associations and highlights disease-specific patterns at shared loci.	Chronic inflammatory diseases (ankylosing spondylitis, Crohn's disease, psoriasis, primary sclerosing cholangitis, ulcerative colitis) (pleiotropy)	ACTA2, FAS	4e-09	rs1800682-?	NA		nk	Natural Killer Cell	10:90751516_T	ACTA2	ENSG00000107796	90751516	C	T	0.5019	0.507407	-0.308124	2.06458e+08	4.8436e-23	1.7138e-19	5.28656e-06	0.99804	Imputed	1
10	rs1324551	rs1800682	0.843628	TG/CA	Analysis of five chronic inflammatory diseases identifies 27 new associations and highlights disease-specific patterns at shared loci.	Chronic inflammatory diseases (ankylosing spondylitis, Crohn's disease, psoriasis, primary sclerosing cholangitis, ulcerative colitis) (pleiotropy)	ACTA2, FAS	4e-09	rs1800682-?	NA		mononc	Non-classic Monocyte	10:90751516_T	ACTA2	ENSG00000107796	90751516	C	T	0.5019	0.507407	-0.145564	1.55564e+08	7.95084e-06	0.0107192	0.0473488	0.99804	Imputed	1
8	rs13252584	rs35580034	0.980525	AG/GA	Genome-wide association analyses identify 39 new susceptibility loci for diverticular disease.	Diverticular disease	LACTB2-AS1, LACTB2	6e-06	rs35580034-A	0.002428	[NR] unit increase	cd4nc	CD4 Naive/Central memory T cell	8:71689031_G	RP11-382J12.1	ENSG00000246366	71689031	A	G	0.51462	0.495719	-0.442478	2.27663e+08	2.45692e-48	9.41754e-45	2.2551e-06	0.98682	Imputed	1
8	rs13252584	rs35580034	0.980525	AG/GA	Genome-wide association analyses identify 39 new susceptibility loci for diverticular disease.	Diverticular disease	LACTB2-AS1, LACTB2	6e-06	rs35580034-A	0.002428	[NR] unit increase	nk	Natural Killer Cell	8:71689031_G	TRAM1	ENSG00000067167	71689031	A	G	0.51462	0.495719	0.176447	1.29979e+08	2.60686e-08	1.31007e-05	7.90213e-05	0.98682	Imputed	1
10	rs1327578	rs61871342	0.896199	AA/GG	Large scale meta-analysis characterizes genetic architecture for common psoriasis associated variants.	Psoriasis	BLOC1S2	2e-09	rs61871342-G	1.1		cd4nc	CD4 Naive/Central memory T cell	10:101967410_A	CWF19L1	ENSG00000095485	101967410	G	A	0.43722	0.402048	0.144786	1.34976e+08	5.22866e-06	0.000787642	0.00801643	0.99914	Imputed	1
8	rs13277113	rs2409780	0.989686	AC/GT	Multiomics analysis of rheumatoid arthritis yields sequence variants that have large effects on risk of the seropositive subset.	Rheumatoid arthritis (rheumatoid factor and/or anti-cyclic citrullinated peptide seropositive)	FAM167A - BLK	1e-09	rs2409780-C	1.09		bin	Naïve/Immature B Cell	8:11349186_A	FAM167A	ENSG00000154319	11349186	G	A	0.25725	0.256976	-0.297537	2.04787e+08	1.59355e-21	3.30738e-21	6.59698e-08	1	Genotyped	4
8	rs13277113	rs2409780	0.989686	AC/GT	Multiomics analysis of rheumatoid arthritis yields sequence variants that have large effects on risk of the seropositive subset.	Rheumatoid arthritis	FAM167A - BLK	1e-12	rs2409780-C	1.08		bin	Naïve/Immature B Cell	8:11349186_A	FAM167A	ENSG00000154319	11349186	G	A	0.25725	0.256976	-0.297537	2.04787e+08	1.59355e-21	3.30738e-21	6.59698e-08	1	Genotyped	4
8	rs13277113	rs2618444	0.989686	AC/GA	A cross-population atlas of genetic associations for 220 human phenotypes.	Rheumatoid arthritis	FAM167A - BLK	7e-12	rs2618444-C	0.1005	[0.072-0.129] unit increase	bin	Naïve/Immature B Cell	8:11349186_A	FAM167A	ENSG00000154319	11349186	G	A	0.25725	0.256976	-0.297537	2.04787e+08	1.59355e-21	3.30738e-21	6.59698e-08	1	Genotyped	4
8	rs13277113	rs2618444	0.989686	AC/GA	Transancestral mapping and genetic load in systemic lupus erythematosus.	Systemic lupus erythematosus	FAM167A - BLK	7e-09	rs2618444-?	1.36	[1.22-1.51]	bin	Naïve/Immature B Cell	8:11349186_A	FAM167A	ENSG00000154319	11349186	G	A	0.25725	0.256976	-0.297537	2.04787e+08	1.59355e-21	3.30738e-21	6.59698e-08	1	Genotyped	4
8	rs13277113	rs35393613	0.843275	AT/GC	Identification of novel locus associated with coronary artery aneurysms and validation of loci for susceptibility to Kawasaki disease.	Kawasaki disease	FAM167A - BLK	5e-13	rs35393613-T	1.51	[1.35-1.688]	bin	Naïve/Immature B Cell	8:11349186_A	FAM167A	ENSG00000154319	11349186	G	A	0.25725	0.256976	-0.297537	2.04787e+08	1.59355e-21	3.30738e-21	6.59698e-08	1	Genotyped	4
8	rs13277113	rs2061831	0.989686	AC/GT	Transancestral mapping and genetic load in systemic lupus erythematosus.	Systemic lupus erythematosus	FAM167A - BLK	1e-40	rs2061831-?	1.31	[1.25-1.37]	bin	Naïve/Immature B Cell	8:11349186_A	FAM167A	ENSG00000154319	11349186	G	A	0.25725	0.256976	-0.297537	2.04787e+08	1.59355e-21	3.30738e-21	6.59698e-08	1	Genotyped	4
8	rs13277113	rs2736332	0.866221	AC/GG	Genome-wide association meta-analysis in Chinese and European individuals identifies ten new loci associated with systemic lupus erythematosus.	Systemic lupus erythematosus	FAM167A - BLK	3e-14	rs2736332-?	1.5	[NR]	bin	Naïve/Immature B Cell	8:11349186_A	FAM167A	ENSG00000154319	11349186	G	A	0.25725	0.256976	-0.297537	2.04787e+08	1.59355e-21	3.30738e-21	6.59698e-08	1	Genotyped	4
8	rs13277113	rs2736332	0.866221	AC/GG	Genome-wide association meta-analysis in Chinese and European individuals identifies ten new loci associated with systemic lupus erythematosus.	Systemic lupus erythematosus	FAM167A - BLK	5e-18	rs2736332-?	1.32	[NR]	bin	Naïve/Immature B Cell	8:11349186_A	FAM167A	ENSG00000154319	11349186	G	A	0.25725	0.256976	-0.297537	2.04787e+08	1.59355e-21	3.30738e-21	6.59698e-08	1	Genotyped	4
8	rs13277113	rs2736332	0.866221	AC/GG	Genetic association analyses implicate aberrant regulation of innate and adaptive immunity genes in the pathogenesis of systemic lupus erythematosus.	Systemic lupus erythematosus	FAM167A - BLK	2e-22	rs2736332-C	1.31	[NR]	bin	Naïve/Immature B Cell	8:11349186_A	FAM167A	ENSG00000154319	11349186	G	A	0.25725	0.256976	-0.297537	2.04787e+08	1.59355e-21	3.30738e-21	6.59698e-08	1	Genotyped	4
8	rs13277113	rs2736332	0.866221	AC/GG	Meta-analysis of 208370 East Asians identifies 113 susceptibility loci for systemic lupus erythematosus.	Systemic lupus erythematosus	FAM167A - BLK	2e-70	rs2736332-C	1.36	[1.33-1.39]	bin	Naïve/Immature B Cell	8:11349186_A	FAM167A	ENSG00000154319	11349186	G	A	0.25725	0.256976	-0.297537	2.04787e+08	1.59355e-21	3.30738e-21	6.59698e-08	1	Genotyped	4
8	rs13277113	rs2736336	0.9949	AT/GG	Transancestral mapping and genetic load in systemic lupus erythematosus.	Systemic lupus erythematosus	FAM167A - BLK	6e-32	rs2736336-?	1.34	[1.28-1.41]	bin	Naïve/Immature B Cell	8:11349186_A	FAM167A	ENSG00000154319	11349186	G	A	0.25725	0.256976	-0.297537	2.04787e+08	1.59355e-21	3.30738e-21	6.59698e-08	1	Genotyped	4
8	rs13277113	rs2736337	0.989939	AC/GT	Genetics of rheumatoid arthritis contributes to biology and drug discovery.	Rheumatoid arthritis	FAM167A - BLK	3e-13	rs2736337-C	1.11	[1.08-1.14]	bin	Naïve/Immature B Cell	8:11349186_A	FAM167A	ENSG00000154319	11349186	G	A	0.25725	0.256976	-0.297537	2.04787e+08	1.59355e-21	3.30738e-21	6.59698e-08	1	Genotyped	4
8	rs13277113	rs2736337	0.989939	AC/GT	Genetics of rheumatoid arthritis contributes to biology and drug discovery.	Rheumatoid arthritis	FAM167A - BLK	8e-08	rs2736337-C	1.09	[1.06-1.13]	bin	Naïve/Immature B Cell	8:11349186_A	FAM167A	ENSG00000154319	11349186	G	A	0.25725	0.256976	-0.297537	2.04787e+08	1.59355e-21	3.30738e-21	6.59698e-08	1	Genotyped	4
8	rs13277113	rs2736337	0.989939	AC/GT	Genetics of rheumatoid arthritis contributes to biology and drug discovery.	Rheumatoid arthritis	FAM167A - BLK	2e-07	rs2736337-C	1.15	[1.09-1.22]	bin	Naïve/Immature B Cell	8:11349186_A	FAM167A	ENSG00000154319	11349186	G	A	0.25725	0.256976	-0.297537	2.04787e+08	1.59355e-21	3.30738e-21	6.59698e-08	1	Genotyped	4
8	rs13277113	rs2736337	0.989939	AC/GT	Genetic Influences on Susceptibility to Rheumatoid Arthritis in African-Americans.	Rheumatoid arthritis	FAM167A - BLK	2e-06	rs2736337-T	0.13637	[0.08-0.193] unit decrease	bin	Naïve/Immature B Cell	8:11349186_A	FAM167A	ENSG00000154319	11349186	G	A	0.25725	0.256976	-0.297537	2.04787e+08	1.59355e-21	3.30738e-21	6.59698e-08	1	Genotyped	4
8	rs13277113	rs2736337	0.989939	AC/GT	Genetic Influences on Susceptibility to Rheumatoid Arthritis in African-Americans.	Rheumatoid arthritis	FAM167A - BLK	2e-07	rs2736337-T	0.09221	[0.058-0.127] unit decrease	bin	Naïve/Immature B Cell	8:11349186_A	FAM167A	ENSG00000154319	11349186	G	A	0.25725	0.256976	-0.297537	2.04787e+08	1.59355e-21	3.30738e-21	6.59698e-08	1	Genotyped	4
8	rs13277113	rs2736337	0.989939	AC/GT	Genetic Influences on Susceptibility to Rheumatoid Arthritis in African-Americans.	Rheumatoid arthritis	FAM167A - BLK	4e-13	rs2736337-T	0.129108	[0.065-0.193] unit decrease	bin	Naïve/Immature B Cell	8:11349186_A	FAM167A	ENSG00000154319	11349186	G	A	0.25725	0.256976	-0.297537	2.04787e+08	1.59355e-21	3.30738e-21	6.59698e-08	1	Genotyped	4
8	rs13277113	rs2736337	0.989939	AC/GT	Genome-wide meta-analysis reveals shared new loci in systemic seropositive rheumatic diseases.	Systemic seropositive rheumatic diseases (Systemic sclerosis or systemic lupus erythematosus or rheumatoid arthritis or idiopathic inflammatory myopathies)	FAM167A - BLK	5e-22	rs2736337-C	1.23	[1.17-1.30]	bin	Naïve/Immature B Cell	8:11349186_A	FAM167A	ENSG00000154319	11349186	G	A	0.25725	0.256976	-0.297537	2.04787e+08	1.59355e-21	3.30738e-21	6.59698e-08	1	Genotyped	4
8	rs13277113	rs2736340	0.9949	AT/GC	A large-scale replication study identifies TNIP1, PRDM1, JAZF1, UHRF1BP1 and IL10 as risk loci for systemic lupus erythematosus.	Systemic lupus erythematosus	FAM167A - BLK	8e-17	rs2736340-T	1.35	[1.27–1.43]	bin	Naïve/Immature B Cell	8:11349186_A	FAM167A	ENSG00000154319	11349186	G	A	0.25725	0.256976	-0.297537	2.04787e+08	1.59355e-21	3.30738e-21	6.59698e-08	1	Genotyped	4
8	rs13277113	rs2736340	0.9949	AT/GC	Differential genetic associations for systemic lupus erythematosus based on anti-dsDNA autoantibody production.	Systemic lupus erythematosus	FAM167A - BLK	3e-07	rs2736340-T	1.38	[1.23-1.56]	bin	Naïve/Immature B Cell	8:11349186_A	FAM167A	ENSG00000154319	11349186	G	A	0.25725	0.256976	-0.297537	2.04787e+08	1.59355e-21	3.30738e-21	6.59698e-08	1	Genotyped	4
8	rs13277113	rs2736340	0.9949	AT/GC	REL, encoding a member of the NF-kappaB family of transcription factors, is a newly defined risk locus for rheumatoid arthritis.	Rheumatoid arthritis	FAM167A - BLK	6e-09	rs2736340-A	1.19	[1.13-1.27]	bin	Naïve/Immature B Cell	8:11349186_A	FAM167A	ENSG00000154319	11349186	G	A	0.25725	0.256976	-0.297537	2.04787e+08	1.59355e-21	3.30738e-21	6.59698e-08	1	Genotyped	4
8	rs13277113	rs2736340	0.9949	AT/GC	Two new susceptibility loci for Kawasaki disease identified through genome-wide association analysis.	Kawasaki disease	FAM167A - BLK	9e-10	rs2736340-T	1.538	[1.338-1.767]	bin	Naïve/Immature B Cell	8:11349186_A	FAM167A	ENSG00000154319	11349186	G	A	0.25725	0.256976	-0.297537	2.04787e+08	1.59355e-21	3.30738e-21	6.59698e-08	1	Genotyped	4
8	rs13277113	rs2736340	0.9949	AT/GC	A systemic sclerosis and systemic lupus erythematosus pan-meta-GWAS reveals new shared susceptibility loci.	Systemic lupus erythematosus and Systemic sclerosis	FAM167A - BLK	1e-08	rs2736340-?	1.217	[NR]	bin	Naïve/Immature B Cell	8:11349186_A	FAM167A	ENSG00000154319	11349186	G	A	0.25725	0.256976	-0.297537	2.04787e+08	1.59355e-21	3.30738e-21	6.59698e-08	1	Genotyped	4
8	rs13277113	rs2736340	0.9949	AT/GC	Genetic association analyses implicate aberrant regulation of innate and adaptive immunity genes in the pathogenesis of systemic lupus erythematosus.	Systemic lupus erythematosus	FAM167A - BLK	6e-20	rs2736340-T	1.29	[1.22–1.37]	bin	Naïve/Immature B Cell	8:11349186_A	FAM167A	ENSG00000154319	11349186	G	A	0.25725	0.256976	-0.297537	2.04787e+08	1.59355e-21	3.30738e-21	6.59698e-08	1	Genotyped	4
8	rs13277113	rs2736340	0.9949	AT/GC	GWAS for systemic sclerosis identifies multiple risk loci and highlights fibrotic and vasculopathy pathways.	Systemic sclerosis	FAM167A - BLK	3e-21	rs2736340-T	1.24		bin	Naïve/Immature B Cell	8:11349186_A	FAM167A	ENSG00000154319	11349186	G	A	0.25725	0.256976	-0.297537	2.04787e+08	1.59355e-21	3.30738e-21	6.59698e-08	1	Genotyped	4
8	rs13277113	rs2736340	0.9949	AT/GC	Association of an IGHV3-66 gene variant with Kawasaki disease.	Kawasaki disease	FAM167A - BLK	7e-33	rs2736340-T	1.55	[1.44-1.66]	bin	Naïve/Immature B Cell	8:11349186_A	FAM167A	ENSG00000154319	11349186	G	A	0.25725	0.256976	-0.297537	2.04787e+08	1.59355e-21	3.30738e-21	6.59698e-08	1	Genotyped	4
8	rs13277113	rs2736340	0.9949	AT/GC	Multi-ancestry genome-wide association analyses identify novel genetic mechanisms in rheumatoid arthritis.	Rheumatoid arthritis (rheumatoid factor and/or anti-cyclic citrullinated peptide seropositive)	FAM167A - BLK	2e-19	rs2736340-T	1.13145	[1.10147313050365-1.16224270690372]	bin	Naïve/Immature B Cell	8:11349186_A	FAM167A	ENSG00000154319	11349186	G	A	0.25725	0.256976	-0.297537	2.04787e+08	1.59355e-21	3.30738e-21	6.59698e-08	1	Genotyped	4
8	rs13277113	rs2736340	0.9949	AT/GC	Multi-ancestry genome-wide association analyses identify novel genetic mechanisms in rheumatoid arthritis.	Rheumatoid arthritis	FAM167A - BLK	1e-23	rs2736340-T	1.1261446	[1.10039854187649-1.15249317621627]	bin	Naïve/Immature B Cell	8:11349186_A	FAM167A	ENSG00000154319	11349186	G	A	0.25725	0.256976	-0.297537	2.04787e+08	1.59355e-21	3.30738e-21	6.59698e-08	1	Genotyped	4
8	rs13277113	rs2736340	0.9949	AT/GC	Multi-ancestry genome-wide association analyses identify novel genetic mechanisms in rheumatoid arthritis.	Rheumatoid arthritis (rheumatoid factor and/or anti-cyclic citrullinated peptide seropositive)	FAM167A - BLK	5e-10	rs2736340-T	1.1142706	[1.07691085877807-1.15292636259838]	bin	Naïve/Immature B Cell	8:11349186_A	FAM167A	ENSG00000154319	11349186	G	A	0.25725	0.256976	-0.297537	2.04787e+08	1.59355e-21	3.30738e-21	6.59698e-08	1	Genotyped	4
8	rs13277113	rs2736340	0.9949	AT/GC	Multi-ancestry genome-wide association analyses identify novel genetic mechanisms in rheumatoid arthritis.	Rheumatoid arthritis (rheumatoid factor and/or anti-cyclic citrullinated peptide seropositive)	FAM167A - BLK	3e-11	rs2736340-T	1.1731589	[1.11925229024762-1.22966175499743]	bin	Naïve/Immature B Cell	8:11349186_A	FAM167A	ENSG00000154319	11349186	G	A	0.25725	0.256976	-0.297537	2.04787e+08	1.59355e-21	3.30738e-21	6.59698e-08	1	Genotyped	4
8	rs13277113	rs2736340	0.9949	AT/GC	Multi-ancestry genome-wide association analyses identify novel genetic mechanisms in rheumatoid arthritis.	Rheumatoid arthritis	FAM167A - BLK	3e-14	rs2736340-T	1.1520005	[1.11076022678195-1.19477194971411]	bin	Naïve/Immature B Cell	8:11349186_A	FAM167A	ENSG00000154319	11349186	G	A	0.25725	0.256976	-0.297537	2.04787e+08	1.59355e-21	3.30738e-21	6.59698e-08	1	Genotyped	4
8	rs13277113	rs2736340	0.9949	AT/GC	Multi-ancestry genome-wide association analyses identify novel genetic mechanisms in rheumatoid arthritis.	Rheumatoid arthritis	FAM167A - BLK	3e-11	rs2736340-T	1.1110439	[1.07695387789348-1.14621295696869]	bin	Naïve/Immature B Cell	8:11349186_A	FAM167A	ENSG00000154319	11349186	G	A	0.25725	0.256976	-0.297537	2.04787e+08	1.59355e-21	3.30738e-21	6.59698e-08	1	Genotyped	4
8	rs13277113	rs2736340	0.9949	AT/GC	GWAS for systemic sclerosis identifies six novel susceptibility loci including one in the Fcγ receptor region.	Systemic sclerosis	FAM167A - BLK	6e-07	rs2736340-C	0.099	[0.0088-0.1892] unit decrease	bin	Naïve/Immature B Cell	8:11349186_A	FAM167A	ENSG00000154319	11349186	G	A	0.25725	0.256976	-0.297537	2.04787e+08	1.59355e-21	3.30738e-21	6.59698e-08	1	Genotyped	4
8	rs13277113	rs2736340	0.9949	AT/GC	GWAS for systemic sclerosis identifies six novel susceptibility loci including one in the Fcγ receptor region.	Systemic sclerosis	FAM167A - BLK	1e-26	rs2736340-C	0.095	[0.056-0.134] unit decrease	bin	Naïve/Immature B Cell	8:11349186_A	FAM167A	ENSG00000154319	11349186	G	A	0.25725	0.256976	-0.297537	2.04787e+08	1.59355e-21	3.30738e-21	6.59698e-08	1	Genotyped	4
8	rs13277113	rs4840565	0.852497	AC/GG	High-density genetic mapping identifies new susceptibility loci for rheumatoid arthritis.	Rheumatoid arthritis	BLK	4e-06	rs4840565-G	1.0987		bin	Naïve/Immature B Cell	8:11349186_A	FAM167A	ENSG00000154319	11349186	G	A	0.25725	0.256976	-0.297537	2.04787e+08	1.59355e-21	3.30738e-21	6.59698e-08	1	Genotyped	4
8	rs13277113	rs9693589	1	AA/GG	Large-scale meta-analysis across East Asian and European populations updated genetic architecture and variant-driven biology of rheumatoid arthritis, identifying 11 novel susceptibility loci.	Rheumatoid arthritis	BLK	2e-18	rs9693589-A	1.12	[1.09-1.15]	bin	Naïve/Immature B Cell	8:11349186_A	FAM167A	ENSG00000154319	11349186	G	A	0.25725	0.256976	-0.297537	2.04787e+08	1.59355e-21	3.30738e-21	6.59698e-08	1	Genotyped	4
8	rs13277113	rs13277113	1	AA/GG	Association of systemic lupus erythematosus with C8orf13-BLK and ITGAM-ITGAX.	Systemic lupus erythematosus	BLK	1e-10	rs13277113-A	1.39	[1.28-1.51]	bin	Naïve/Immature B Cell	8:11349186_A	FAM167A	ENSG00000154319	11349186	G	A	0.25725	0.256976	-0.297537	2.04787e+08	1.59355e-21	3.30738e-21	6.59698e-08	1	Genotyped	4
8	rs13277113	rs13277113	1	AA/GG	Genome-wide pathway analysis of genome-wide association studies on systemic lupus erythematosus and rheumatoid arthritis.	Systemic lupus erythematosus	BLK	2e-10	rs13277113-A	1.391	[1.256-1.540]	bin	Naïve/Immature B Cell	8:11349186_A	FAM167A	ENSG00000154319	11349186	G	A	0.25725	0.256976	-0.297537	2.04787e+08	1.59355e-21	3.30738e-21	6.59698e-08	1	Genotyped	4
8	rs13277113	rs13277113	1	AA/GG	Meta-analysis of genome-wide association study identifies FBN2 as a novel locus associated with systemic lupus erythematosus in Thai population.	Systemic lupus erythematosus	BLK	2e-09	rs13277113-G	0.6838	[NR]	bin	Naïve/Immature B Cell	8:11349186_A	FAM167A	ENSG00000154319	11349186	G	A	0.25725	0.256976	-0.297537	2.04787e+08	1.59355e-21	3.30738e-21	6.59698e-08	1	Genotyped	4
8	rs13277113	rs13277113	1	AA/GG	Multi-ancestry and multi-trait genome-wide association meta-analyses inform clinical risk prediction for systemic lupus erythematosus.	Systemic lupus erythematosus (MTAG)	BLK	1e-88	rs13277113-G	0.178	[0.16-0.2] unit decrease	bin	Naïve/Immature B Cell	8:11349186_A	FAM167A	ENSG00000154319	11349186	G	A	0.25725	0.256976	-0.297537	2.04787e+08	1.59355e-21	3.30738e-21	6.59698e-08	1	Genotyped	4
8	rs13277113	rs922483	0.813976	AT/GC	High-density genotyping of immune loci in Koreans and Europeans identifies eight new rheumatoid arthritis risk loci.	Rheumatoid arthritis (ACPA-positive)	BLK	2e-07	rs922483-A	1.098901	[1.06-1.14]	bin	Naïve/Immature B Cell	8:11349186_A	FAM167A	ENSG00000154319	11349186	G	A	0.25725	0.256976	-0.297537	2.04787e+08	1.59355e-21	3.30738e-21	6.59698e-08	1	Genotyped	4
8	rs13277113	rs2618476	0.959952	AC/GT	Genetic variants near TNFAIP3 on 6q23 are associated with systemic lupus erythematosus.	Systemic lupus erythematosus	BLK	2e-08	rs2618476-?	1.29	[NR]	bin	Naïve/Immature B Cell	8:11349186_A	FAM167A	ENSG00000154319	11349186	G	A	0.25725	0.256976	-0.297537	2.04787e+08	1.59355e-21	3.30738e-21	6.59698e-08	1	Genotyped	4
22	rs132803	rs5758343	0.808248	AA/GT	Shared genetic origin of asthma, hay fever and eczema elucidates allergic disease biology.	Allergic disease (asthma, hay fever or eczema)	TEF - TOB2	5e-14	rs5758343-A	1.048	[1.04-1.06]	cd8et	CD8 Effector memory	22:42068469_G	POLR3H	ENSG00000100413	42068469	A	G	0.80368	0.794256	-0.132146	1.78684e+08	3.26735e-05	0.00499384	0.0341914	0.99717	Imputed	1
22	rs132803	rs12165508	0.831428	AT/GC	Genome-wide association analysis of 350 000 Caucasians from the UK Biobank identifies novel loci for asthma, hay fever and eczema.	Asthma	TEF - TOB2	1e-08	rs12165508-T	NA		cd8et	CD8 Effector memory	22:42068469_G	POLR3H	ENSG00000100413	42068469	A	G	0.80368	0.794256	-0.132146	1.78684e+08	3.26735e-05	0.00499384	0.0341914	0.99717	Imputed	1
22	rs132803	rs12165508	0.831428	AT/GC	Genome-wide association analysis of 350 000 Caucasians from the UK Biobank identifies novel loci for asthma, hay fever and eczema.	Allergic disease (asthma, hay fever or eczema)	TEF - TOB2	2e-09	rs12165508-T	1.041	[1.028-1.054]	cd8et	CD8 Effector memory	22:42068469_G	POLR3H	ENSG00000100413	42068469	A	G	0.80368	0.794256	-0.132146	1.78684e+08	3.26735e-05	0.00499384	0.0341914	0.99717	Imputed	1
22	rs132803	rs202636	0.811511	AT/GC	Genome-wide analysis highlights contribution of immune system pathways to the genetic architecture of asthma.	Asthma	ACO2	1e-12	rs202636-T	1.0545822	1.03925377661519-1.07013686775782]	cd8et	CD8 Effector memory	22:42068469_G	POLR3H	ENSG00000100413	42068469	A	G	0.80368	0.794256	-0.132146	1.78684e+08	3.26735e-05	0.00499384	0.0341914	0.99717	Imputed	1
22	rs132803	rs727563	0.831428	AC/GT	Association analyses identify 38 susceptibility loci for inflammatory bowel disease and highlight shared genetic risk across populations.	Crohn's disease	ACO2	2e-10	rs727563-G	1.0965022	[1.07-1.12]	cd8et	CD8 Effector memory	22:42068469_G	POLR3H	ENSG00000100413	42068469	A	G	0.80368	0.794256	-0.132146	1.78684e+08	3.26735e-05	0.00499384	0.0341914	0.99717	Imputed	1
22	rs132803	rs727563	0.831428	AC/GT	Association analyses identify 38 susceptibility loci for inflammatory bowel disease and highlight shared genetic risk across populations.	Inflammatory bowel disease	ACO2	3e-06	rs727563-G	1.0581502	[1.03-1.08]	cd8et	CD8 Effector memory	22:42068469_G	POLR3H	ENSG00000100413	42068469	A	G	0.80368	0.794256	-0.132146	1.78684e+08	3.26735e-05	0.00499384	0.0341914	0.99717	Imputed	1
9	rs13299616	rs13299616	1	TT/CC	Leveraging Polygenic Functional Enrichment to Improve GWAS Power.	Autoimmune traits	PSMD5, CUTALP, CUTALP	1e-07	rs13299616-?	NA		monoc	Classic Monocyte	9:123594803_C	PSMD5-AS1	ENSG00000226752	123594803	T	C	0.59112	0.581722	-0.333769	2.02256e+08	1.20556e-26	3.14145e-22	2.50534e-05	0.96407	Imputed	1
2	rs13388159	rs7586601	0.807385	TG/AA	Participation bias in the UK Biobank distorts genetic associations and downstream analyses.	Diabetes (standard GWA)	GTF3C2-AS2	3e-08	rs7586601-G	0.0031285	[0.002-0.0042] unit increase	cd8s100b	CD8 S100B T cell	2:27648284_T	KRTCAP3	ENSG00000157992	27648284	A	T	0.3922	0.37915	-0.19768	1.8845e+08	4.22828e-10	1.80663e-09	3.54379e-08	0.99647	Imputed	5
2	rs13388159	rs8179252	0.895603	TC/AA	Sex-Dimorphic Analyses Identify Novel and Sex-Specific Genetic Associations in Inflammatory Bowel Disease.	Inflammatory bowel disease	GCKR - C2orf16	2e-07	rs8179252-C	0.924	[0.897-0.952]	cd8s100b	CD8 S100B T cell	2:27648284_T	KRTCAP3	ENSG00000157992	27648284	A	T	0.3922	0.37915	-0.19768	1.8845e+08	4.22828e-10	1.80663e-09	3.54379e-08	0.99647	Imputed	5
2	rs13388159	rs8179252	0.895603	TC/AA	Sex-Dimorphic Analyses Identify Novel and Sex-Specific Genetic Associations in Inflammatory Bowel Disease.	Inflammatory bowel disease	GCKR - C2orf16	3e-07	rs8179252-C	0.944	[0.924-0.965]	cd8s100b	CD8 S100B T cell	2:27648284_T	KRTCAP3	ENSG00000157992	27648284	A	T	0.3922	0.37915	-0.19768	1.8845e+08	4.22828e-10	1.80663e-09	3.54379e-08	0.99647	Imputed	5
10	rs1339583	rs1199103	0.983235	CG/TA	Association analyses identify 38 susceptibility loci for inflammatory bowel disease and highlight shared genetic risk across populations.	Crohn's disease	MRPS35P3 - IPMK	5e-11	rs1199103-A	1.1072454	[1.08-1.14]	cd8et	CD8 Effector memory	10:59937003_C	CISD1	ENSG00000122873	59937003	T	C	0.19108	0.224346	-0.151903	1.81802e+08	1.7367e-06	0.000571768	0.00686692	0.99713	Imputed	1
10	rs1339583	rs2153283	0.983235	CA/TC	Association analyses identify 38 susceptibility loci for inflammatory bowel disease and highlight shared genetic risk across populations.	Inflammatory bowel disease	IPMK	2e-11	rs2153283-?	NA		cd8et	CD8 Effector memory	10:59937003_C	CISD1	ENSG00000122873	59937003	T	C	0.19108	0.224346	-0.151903	1.81802e+08	1.7367e-06	0.000571768	0.00686692	0.99713	Imputed	1
10	rs1339583	rs2790216	0.983235	CA/TG	Host-microbe interactions have shaped the genetic architecture of inflammatory bowel disease.	Inflammatory bowel disease	IPMK	8e-09	rs2790216-G	1.066	[1.029-1.104]	cd8et	CD8 Effector memory	10:59937003_C	CISD1	ENSG00000122873	59937003	T	C	0.19108	0.224346	-0.151903	1.81802e+08	1.7367e-06	0.000571768	0.00686692	0.99713	Imputed	1
2	rs13399366	rs1367173	0.968525	TT/CC	Participation bias in the UK Biobank distorts genetic associations and downstream analyses.	Diabetes (standard GWA)	LINC02580 - ZFP36L2	4e-09	rs1367173-T	0.0049105	[0.0033-0.0066] unit decrease	cd4nc	CD4 Naive/Central memory T cell	2:43461119_T	AC010883.5	ENSG00000234936	43461119	C	T	0.12798	0.117154	0.232923	1.21066e+08	1.44974e-13	4.13486e-11	1.73731e-06	0.98904	Imputed	1
2	rs13412757	rs13412757	1	AA/GG	Detection and interpretation of shared genetic influences on 42 human traits.	Asthma	LINC00299	1e-08	rs13412757-?	1.062	[1.040-1.084]	nk	Natural Killer Cell	2:8458080_A	LINC00299	ENSG00000236790	8458080	G	A	0.34429	0.329042	-0.198345	1.89132e+08	3.61048e-10	1.97422e-07	4.53976e-06	0.9369	Imputed	1
2	rs13412757	rs3856439	1	AT/GC	Genetic Architectures of Childhood- and Adult-Onset Asthma Are Partly Distinct.	Asthma	LINC00299	5e-19	rs3856439-C	1.066	[1.05-1.08]	nk	Natural Killer Cell	2:8458080_A	LINC00299	ENSG00000236790	8458080	G	A	0.34429	0.329042	-0.198345	1.89132e+08	3.61048e-10	1.97422e-07	4.53976e-06	0.9369	Imputed	1
2	rs13412757	rs3856439	1	AT/GC	Genetic Architectures of Childhood- and Adult-Onset Asthma Are Partly Distinct.	Asthma (childhood onset)	LINC00299	6e-28	rs3856439-?	1.087	[1.07-1.1]	nk	Natural Killer Cell	2:8458080_A	LINC00299	ENSG00000236790	8458080	G	A	0.34429	0.329042	-0.198345	1.89132e+08	3.61048e-10	1.97422e-07	4.53976e-06	0.9369	Imputed	1
2	rs13412757	rs3856439	1	AT/GC	Shared Genetic and Experimental Links between Obesity-Related Traits and Asthma Subtypes in UK Biobank.	Nonatopic asthma	LINC00299	2e-08	rs3856439-?	NA		nk	Natural Killer Cell	2:8458080_A	LINC00299	ENSG00000236790	8458080	G	A	0.34429	0.329042	-0.198345	1.89132e+08	3.61048e-10	1.97422e-07	4.53976e-06	0.9369	Imputed	1
2	rs13414381	rs1367173	0.837188	CT/TC	Participation bias in the UK Biobank distorts genetic associations and downstream analyses.	Diabetes (standard GWA)	LINC02580 - ZFP36L2	4e-09	rs1367173-T	0.0049105	[0.0033-0.0066] unit decrease	bin	Naïve/Immature B Cell	2:43567218_C	AC010883.5	ENSG00000234936	43567218	T	C	0.12331	0.118124	-0.162829	1.83526e+08	2.89258e-07	8.50078e-07	1.0143e-05	0.99366	Imputed	3
12	rs1351111	rs2617170	1	TT/CC	Genome-wide association analysis identifies new susceptibility loci for Behçet's disease and epistasis between HLA-B*51 and ERAP1.	Behcet's disease	KLRC4, KLRC4-KLRK1	1e-09	rs2617170-T	1.28	[1.18-1.39]	nkr	Natural Killer Recruiting Cell	12:10555448_C	RP11-291B21.2	ENSG00000256039	10555448	T	C	0.68314	0.657468	0.284499	1.085e+08	1.68607e-19	1.68607e-18	1.21819e-07	0.99734	Imputed	5
12	rs1351111	rs2617170	1	TT/CC	Genome-wide association analysis identifies new susceptibility loci for Behçet's disease and epistasis between HLA-B*51 and ERAP1.	Behcet's disease	KLRC4, KLRC4-KLRK1	1e-09	rs2617170-T	1.28	[1.18-1.39]	cd8s100b	CD8 S100B T cell	12:10555448_C	KLRC4	ENSG00000183542	10555448	T	C	0.68314	0.657468	-0.225892	1.92889e+08	8.13635e-13	3.24879e-11	1.37247e-07	0.99734	Imputed	3
12	rs1351111	rs2617170	1	TT/CC	Genome-wide association analysis identifies new susceptibility loci for Behçet's disease and epistasis between HLA-B*51 and ERAP1.	Behcet's disease	KLRC4, KLRC4-KLRK1	1e-09	rs2617170-T	1.28	[1.18-1.39]	nk	Natural Killer Cell	12:10555448_C	KLRC2	ENSG00000205809	10555448	T	C	0.68314	0.657468	-0.186835	1.87315e+08	3.64822e-09	1.31764e-08	2.78928e-07	0.99734	Imputed	3
12	rs1351111	rs11053802	0.944147	TC/CT	Large scale meta-analysis characterizes genetic architecture for common psoriasis associated variants.	Psoriasis	KLRC1	4e-09	rs11053802-T	1.11		nkr	Natural Killer Recruiting Cell	12:10555448_C	RP11-291B21.2	ENSG00000256039	10555448	T	C	0.68314	0.657468	0.284499	1.085e+08	1.68607e-19	1.68607e-18	1.21819e-07	0.99734	Imputed	5
12	rs1351111	rs11053802	0.944147	TC/CT	Large scale meta-analysis characterizes genetic architecture for common psoriasis associated variants.	Psoriasis	KLRC1	4e-09	rs11053802-T	1.11		cd8s100b	CD8 S100B T cell	12:10555448_C	KLRC4	ENSG00000183542	10555448	T	C	0.68314	0.657468	-0.225892	1.92889e+08	8.13635e-13	3.24879e-11	1.37247e-07	0.99734	Imputed	3
12	rs1351111	rs11053802	0.944147	TC/CT	Large scale meta-analysis characterizes genetic architecture for common psoriasis associated variants.	Psoriasis	KLRC1	4e-09	rs11053802-T	1.11		nk	Natural Killer Cell	12:10555448_C	KLRC2	ENSG00000205809	10555448	T	C	0.68314	0.657468	-0.186835	1.87315e+08	3.64822e-09	1.31764e-08	2.78928e-07	0.99734	Imputed	3
20	rs1358782	rs1358782	1	AA/GG	New insights into the genetic etiology of Alzheimer's disease and related dementias.	Alzheimer's disease	RBCK1	2e-08	rs1358782-A	0.95	[0.94-0.97]	cd4nc	CD4 Naive/Central memory T cell	20:393978_G	RBCK1	ENSG00000125826	393978	A	G	0.75521	0.762735	-0.144072	1.80566e+08	5.82375e-06	0.00109525	0.0115642	0.95229	Imputed	1
20	rs1358782	rs1358782	1	AA/GG	The first genome-wide association study in the Argentinian and Chilean populations identifies shared genetics with Europeans in Alzheimer's disease.	Alzheimer's disease	RBCK1	3e-06	rs1358782-A	0.96	[0.94-0.97]	cd4nc	CD4 Naive/Central memory T cell	20:393978_G	RBCK1	ENSG00000125826	393978	A	G	0.75521	0.762735	-0.144072	1.80566e+08	5.82375e-06	0.00109525	0.0115642	0.95229	Imputed	1
1	rs1359063	rs2816316	0.945913	GC/AA	Multiple common variants for celiac disease influencing immune gene expression.	Celiac disease	RGS21 - RGS1	2e-17	rs2816316-?	1.25	[1.19-1.32]	mononc	Non-classic Monocyte	1:192535553_A	RGS1	ENSG00000090104	192535553	G	A	0.81571	0.801925	-0.150929	1.56292e+08	3.60395e-06	0.00385677	0.0196723	0.99042	Imputed	1
1	rs1359063	rs2816316	0.945913	GC/AA	Newly identified genetic risk variants for celiac disease related to the immune response.	Celiac disease	RGS21 - RGS1	3e-11	rs2816316-C	1.39	[1.26-1.53]	mononc	Non-classic Monocyte	1:192535553_A	RGS1	ENSG00000090104	192535553	G	A	0.81571	0.801925	-0.150929	1.56292e+08	3.60395e-06	0.00385677	0.0196723	0.99042	Imputed	1
1	rs1359063	rs2816316	0.945913	GC/AA	Multi-ancestry and multi-trait genome-wide association meta-analyses inform clinical risk prediction for systemic lupus erythematosus.	Systemic lupus erythematosus (MTAG)	RGS21 - RGS1	2e-16	rs2816316-C	0.082	[0.063-0.101] unit decrease	mononc	Non-classic Monocyte	1:192535553_A	RGS1	ENSG00000090104	192535553	G	A	0.81571	0.801925	-0.150929	1.56292e+08	3.60395e-06	0.00385677	0.0196723	0.99042	Imputed	1
1	rs1359063	rs1323292	0.945576	GG/AA	Genetic risk and a primary role for cell-mediated immune mechanisms in multiple sclerosis.	Multiple sclerosis	RGS21 - RGS1	2e-08	rs1323292-A	1.12	[1.1-1.14]	mononc	Non-classic Monocyte	1:192535553_A	RGS1	ENSG00000090104	192535553	G	A	0.81571	0.801925	-0.150929	1.56292e+08	3.60395e-06	0.00385677	0.0196723	0.99042	Imputed	1
1	rs1359063	rs1323292	0.945576	GG/AA	Multiple sclerosis genomic map implicates peripheral immune cells and microglia in susceptibility.	Multiple sclerosis	RGS21 - RGS1	4e-33	rs1323292-A	1.1625	NR	mononc	Non-classic Monocyte	1:192535553_A	RGS1	ENSG00000090104	192535553	G	A	0.81571	0.801925	-0.150929	1.56292e+08	3.60395e-06	0.00385677	0.0196723	0.99042	Imputed	1
1	rs1359063	rs1359062	0.951493	GC/AG	Dense genotyping identifies and localizes multiple common and rare variant association signals in celiac disease.	Celiac disease	RGS21 - RGS1	3e-25	rs1359062-G	1.2987013		mononc	Non-classic Monocyte	1:192535553_A	RGS1	ENSG00000090104	192535553	G	A	0.81571	0.801925	-0.150929	1.56292e+08	3.60395e-06	0.00385677	0.0196723	0.99042	Imputed	1
1	rs1359063	rs1359062	0.951493	GC/AG	Analysis of immune-related loci identifies 48 new susceptibility variants for multiple sclerosis.	Multiple sclerosis	RGS21 - RGS1	5e-20	rs1359062-C	1.15		mononc	Non-classic Monocyte	1:192535553_A	RGS1	ENSG00000090104	192535553	G	A	0.81571	0.801925	-0.150929	1.56292e+08	3.60395e-06	0.00385677	0.0196723	0.99042	Imputed	1
1	rs1359063	rs1359062	0.951493	GC/AG	Meta-analysis of Immunochip data of four autoimmune diseases reveals novel single-disease and cross-phenotype associations.	Celiac disease	RGS21 - RGS1	4e-30	rs1359062-?	1.3264511		mononc	Non-classic Monocyte	1:192535553_A	RGS1	ENSG00000090104	192535553	G	A	0.81571	0.801925	-0.150929	1.56292e+08	3.60395e-06	0.00385677	0.0196723	0.99042	Imputed	1
1	rs1359063	rs1547624	0.945913	GA/AT	Identification of 38 novel loci for systemic lupus erythematosus and genetic heterogeneity between ancestral groups.	Systemic lupus erythematosus	RGS21 - RGS1	2e-07	rs1547624-T	1.13	[1.08-1.18]	mononc	Non-classic Monocyte	1:192535553_A	RGS1	ENSG00000090104	192535553	G	A	0.81571	0.801925	-0.150929	1.56292e+08	3.60395e-06	0.00385677	0.0196723	0.99042	Imputed	1
1	rs1359063	rs1547624	0.945913	GA/AT	Identification of 38 novel loci for systemic lupus erythematosus and genetic heterogeneity between ancestral groups.	Systemic lupus erythematosus	RGS21 - RGS1	5e-08	rs1547624-T	1.172	[1.12-1.23]	mononc	Non-classic Monocyte	1:192535553_A	RGS1	ENSG00000090104	192535553	G	A	0.81571	0.801925	-0.150929	1.56292e+08	3.60395e-06	0.00385677	0.0196723	0.99042	Imputed	1
1	rs1359063	rs2984920	0.94007	GA/AG	Transancestral mapping and genetic load in systemic lupus erythematosus.	Systemic lupus erythematosus	RGS21 - RGS1	2e-06	rs2984920-?	1.1627907	[1.09-1.23]	mononc	Non-classic Monocyte	1:192535553_A	RGS1	ENSG00000090104	192535553	G	A	0.81571	0.801925	-0.150929	1.56292e+08	3.60395e-06	0.00385677	0.0196723	0.99042	Imputed	1
1	rs1359063	rs7535818	0.981657	GG/AA	Novel multiple sclerosis susceptibility loci implicated in epigenetic regulation.	Multiple sclerosis	RGS1	2e-15	rs7535818-?	1.3157895		mononc	Non-classic Monocyte	1:192535553_A	RGS1	ENSG00000090104	192535553	G	A	0.81571	0.801925	-0.150929	1.56292e+08	3.60395e-06	0.00385677	0.0196723	0.99042	Imputed	1
2	rs1375493	rs6740847	0.896139	GA/AG	Genome-wide association study implicates immune activation of multiple integrin genes in inflammatory bowel disease.	Ulcerative colitis	LINC01934 - ITGA4	1e-06	rs6740847-?	NA		monoc	Classic Monocyte	2:182323766_A	ITGA4	ENSG00000115232	182323766	G	A	0.54062	0.534001	-0.169605	1.77361e+08	1.08842e-07	0.000204861	0.00281335	0.99998	Genotyped	1
2	rs1375493	rs6740847	0.896139	GA/AG	Genome-wide association study implicates immune activation of multiple integrin genes in inflammatory bowel disease.	Inflammatory bowel disease	LINC01934 - ITGA4	1e-13	rs6740847-A	1.1	1.07-1.12	monoc	Classic Monocyte	2:182323766_A	ITGA4	ENSG00000115232	182323766	G	A	0.54062	0.534001	-0.169605	1.77361e+08	1.08842e-07	0.000204861	0.00281335	0.99998	Genotyped	1
2	rs1375493	rs6740847	0.896139	GA/AG	Genome-wide association study implicates immune activation of multiple integrin genes in inflammatory bowel disease.	Crohn's disease	LINC01934 - ITGA4	1e-10	rs6740847-?	NA		monoc	Classic Monocyte	2:182323766_A	ITGA4	ENSG00000115232	182323766	G	A	0.54062	0.534001	-0.169605	1.77361e+08	1.08842e-07	0.000204861	0.00281335	0.99998	Genotyped	1
22	rs137685	rs137687	0.995709	TA/CG	An international genome-wide meta-analysis of primary biliary cholangitis: novel risk loci and candidate drugs.	Primary biliary cholangitis	RPL3 - SYNGR1	2e-23	rs137687-A	0.217763	[0.17-0.26] unit decrease	cd8s100b	CD8 S100B T cell	22:39739628_T	RPL3	ENSG00000100316	39739628	C	T	0.47383	0.416323	0.187177	1.27894e+08	3.47616e-09	2.99324e-06	1.02024e-05	0.99108	Imputed	1
17	rs1378358	rs56328224	0.857497	TT/CC	Genetic risk factors and COVID-19 severity in Brazil: results from BRACOVID study.	COVID-19 severity	PLEKHM1 - LRRC37A4P	1e-10	rs56328224-?	0.0895	[0.062-0.117] unit increase	bmem	Memory B Cell	17:44787312_T	KANSL1-AS1	ENSG00000214401	44787312	C	T	0.21929	0.190299	0.562202	6.90965e+07	6.46592e-83	5.86373e-78	6.62068e-06	0.99744	Imputed	1
17	rs1378358	rs365825	0.870593	TG/CA	Detection and interpretation of shared genetic influences on 42 human traits.	Parkinson's disease	LINC02210, LINC02210, LINC02210-CRHR1	4e-32	rs365825-?	1.2722646	[1.22-1.33]	bmem	Memory B Cell	17:44787312_T	KANSL1-AS1	ENSG00000214401	44787312	C	T	0.21929	0.190299	0.562202	6.90965e+07	6.46592e-83	5.86373e-78	6.62068e-06	0.99744	Imputed	1
17	rs1378358	rs2942168	0.879284	TA/CG	Imputation of sequence variants for identification of genetic risks for Parkinson's disease: a meta-analysis of genome-wide association studies.	Parkinson's disease	LINC02210, LINC02210, LINC02210-CRHR1	1e-28	rs2942168-G	1.27	[1.23-1.31]	bmem	Memory B Cell	17:44787312_T	KANSL1-AS1	ENSG00000214401	44787312	C	T	0.21929	0.190299	0.562202	6.90965e+07	6.46592e-83	5.86373e-78	6.62068e-06	0.99744	Imputed	1
17	rs1378358	rs393152	0.870593	TG/CA	Genome-wide association study reveals genetic risk underlying Parkinson's disease.	Parkinson's disease	LINC02210, LINC02210, LINC02210-CRHR1	2e-16	rs393152-A	1.3	[NR]	bmem	Memory B Cell	17:44787312_T	KANSL1-AS1	ENSG00000214401	44787312	C	T	0.21929	0.190299	0.562202	6.90965e+07	6.46592e-83	5.86373e-78	6.62068e-06	0.99744	Imputed	1
17	rs1378358	rs61667602	0.874413	TC/CT	A first update on mapping the human genetic architecture of COVID-19.	COVID-19 (hospitalized vs population)	LINC02210-CRHR1	4e-12	rs61667602-C	0.91	[0.89-0.94]	bmem	Memory B Cell	17:44787312_T	KANSL1-AS1	ENSG00000214401	44787312	C	T	0.21929	0.190299	0.562202	6.90965e+07	6.46592e-83	5.86373e-78	6.62068e-06	0.99744	Imputed	1
17	rs1378358	rs61667602	0.874413	TC/CT	A first update on mapping the human genetic architecture of COVID-19.	COVID-19 (critical illness vs population)	LINC02210-CRHR1	6e-08	rs61667602-C	0.89	[0.85-0.93]	bmem	Memory B Cell	17:44787312_T	KANSL1-AS1	ENSG00000214401	44787312	C	T	0.21929	0.190299	0.562202	6.90965e+07	6.46592e-83	5.86373e-78	6.62068e-06	0.99744	Imputed	1
17	rs1378358	rs61667602	0.874413	TC/CT	Genetic risk factors and COVID-19 severity in Brazil: results from BRACOVID study.	COVID-19 severity	LINC02210-CRHR1	5e-13	rs61667602-?	0.0972	[0.071-0.124] unit decrease	bmem	Memory B Cell	17:44787312_T	KANSL1-AS1	ENSG00000214401	44787312	C	T	0.21929	0.190299	0.562202	6.90965e+07	6.46592e-83	5.86373e-78	6.62068e-06	0.99744	Imputed	1
17	rs1378358	rs12185268	0.879284	TG/CA	Web-based genome-wide association study identifies two novel loci and a substantial genetic component for Parkinson's disease.	Parkinson's disease	MAPT-AS1, SPPL2C	3e-14	rs12185268-A	1.3	[1.22-1.39]	bmem	Memory B Cell	17:44787312_T	KANSL1-AS1	ENSG00000214401	44787312	C	T	0.21929	0.190299	0.562202	6.90965e+07	6.46592e-83	5.86373e-78	6.62068e-06	0.99744	Imputed	1
17	rs1378358	rs12373142	0.879284	TG/CC	A Systematic Analysis of Protein-altering Exonic Variants in Chronic Obstructive Pulmonary Disease.	Chronic obstructive pulmonary disease	MAPT-AS1, SPPL2C	2e-10	rs12373142-G	1.08	[1.05 -1.1]	bmem	Memory B Cell	17:44787312_T	KANSL1-AS1	ENSG00000214401	44787312	C	T	0.21929	0.190299	0.562202	6.90965e+07	6.46592e-83	5.86373e-78	6.62068e-06	0.99744	Imputed	1
17	rs1378358	rs12373142	0.879284	TG/CC	Genetic landscape of chronic obstructive pulmonary disease identifies heterogeneous cell-type and phenotype associations.	Chronic obstructive pulmonary disease	MAPT-AS1, SPPL2C	1e-09	rs12373142-G	1.08	[1.05-1.10]	bmem	Memory B Cell	17:44787312_T	KANSL1-AS1	ENSG00000214401	44787312	C	T	0.21929	0.190299	0.562202	6.90965e+07	6.46592e-83	5.86373e-78	6.62068e-06	0.99744	Imputed	1
17	rs1378358	rs17769552	0.835235	TA/CG	Genetic risk factors and COVID-19 severity in Brazil: results from BRACOVID study.	COVID-19 severity	MAPT-AS1	2e-12	rs17769552-?	0.0972	[0.07-0.124] unit increase	bmem	Memory B Cell	17:44787312_T	KANSL1-AS1	ENSG00000214401	44787312	C	T	0.21929	0.190299	0.562202	6.90965e+07	6.46592e-83	5.86373e-78	6.62068e-06	0.99744	Imputed	1
17	rs1378358	rs17649553	0.874413	TT/CC	A meta-analysis of genome-wide association studies identifies 17 new Parkinson's disease risk loci.	Parkinson's disease	MAPT	1e-68	rs17649553-C	1.2820514	[1.25-1.32]	bmem	Memory B Cell	17:44787312_T	KANSL1-AS1	ENSG00000214401	44787312	C	T	0.21929	0.190299	0.562202	6.90965e+07	6.46592e-83	5.86373e-78	6.62068e-06	0.99744	Imputed	1
17	rs1378358	rs17649553	0.874413	TT/CC	Large-scale meta-analysis of genome-wide association data identifies six new risk loci for Parkinson's disease.	Parkinson's disease	MAPT	2e-48	rs17649553-C	1.3	[1.27-1.34]	bmem	Memory B Cell	17:44787312_T	KANSL1-AS1	ENSG00000214401	44787312	C	T	0.21929	0.190299	0.562202	6.90965e+07	6.46592e-83	5.86373e-78	6.62068e-06	0.99744	Imputed	1
17	rs1378358	rs17564829	0.879284	TC/CT	Dense fine-mapping study identifies new susceptibility loci for primary biliary cirrhosis.	Primary biliary cirrhosis	MAPT	2e-09	rs17564829-G	1.25	[1.16-1.35]	bmem	Memory B Cell	17:44787312_T	KANSL1-AS1	ENSG00000214401	44787312	C	T	0.21929	0.190299	0.562202	6.90965e+07	6.46592e-83	5.86373e-78	6.62068e-06	0.99744	Imputed	1
17	rs1378358	rs63750417	0.884855	TT/CC	GWAS and meta-analysis identifies 49 genetic variants underlying critical COVID-19.	COVID-19 (hospitalized covid vs population)		1e-18	rs63750417-T	0.91	[0.89-0.93]	bmem	Memory B Cell	17:44787312_T	KANSL1-AS1	ENSG00000214401	44787312	C	T	0.21929	0.190299	0.562202	6.90965e+07	6.46592e-83	5.86373e-78	6.62068e-06	0.99744	Imputed	1
17	rs1378358	rs112572874	0.884855	TG/CA	Genetic risk factors and COVID-19 severity in Brazil: results from BRACOVID study.	COVID-19 severity	MAPT	2e-12	rs112572874-?	0.0966	[0.07-0.123] unit decrease	bmem	Memory B Cell	17:44787312_T	KANSL1-AS1	ENSG00000214401	44787312	C	T	0.21929	0.190299	0.562202	6.90965e+07	6.46592e-83	5.86373e-78	6.62068e-06	0.99744	Imputed	1
17	rs1378358	rs1052553	0.879987	TG/CA	Fine mapping of type 1 diabetes susceptibility loci and evidence for colocalization of causal variants with lymphoid gene enhancers.	Type 1 diabetes	MAPT	8e-08	rs1052553-A	1.1235955		bmem	Memory B Cell	17:44787312_T	KANSL1-AS1	ENSG00000214401	44787312	C	T	0.21929	0.190299	0.562202	6.90965e+07	6.46592e-83	5.86373e-78	6.62068e-06	0.99744	Imputed	1
17	rs1378358	rs1052553	0.879987	TG/CA	Fine-mapping, trans-ancestral and genomic analyses identify causal variants, cells, genes and drug targets for type 1 diabetes.	Type 1 diabetes	MAPT	2e-15	rs1052553-G	0.879		bmem	Memory B Cell	17:44787312_T	KANSL1-AS1	ENSG00000214401	44787312	C	T	0.21929	0.190299	0.562202	6.90965e+07	6.46592e-83	5.86373e-78	6.62068e-06	0.99744	Imputed	1
17	rs1378358	rs1052553	0.879987	TG/CA	Fine-mapping, trans-ancestral and genomic analyses identify causal variants, cells, genes and drug targets for type 1 diabetes.	Type 1 diabetes	MAPT	2e-15	rs1052553-G	0.879		bmem	Memory B Cell	17:44787312_T	KANSL1-AS1	ENSG00000214401	44787312	C	T	0.21929	0.190299	0.562202	6.90965e+07	6.46592e-83	5.86373e-78	6.62068e-06	0.99744	Imputed	1
17	rs1378358	rs8070723	0.884855	TG/CA	Dissection of the genetics of Parkinson's disease identifies an additional association 5' of SNCA and multiple associated haplotypes at 17q21.	Parkinson's disease	MAPT	7e-12	rs8070723-?	1.3	[1.19-1.43]	bmem	Memory B Cell	17:44787312_T	KANSL1-AS1	ENSG00000214401	44787312	C	T	0.21929	0.190299	0.562202	6.90965e+07	6.46592e-83	5.86373e-78	6.62068e-06	0.99744	Imputed	1
17	rs1378358	rs8080583	0.857226	TA/CC	GWAS and meta-analysis identifies 49 genetic variants underlying critical COVID-19.	COVID-19 (critical illness vs population)	KANSL1	2e-16	rs8080583-A	0.89	[0.86-0.91]	bmem	Memory B Cell	17:44787312_T	KANSL1-AS1	ENSG00000214401	44787312	C	T	0.21929	0.190299	0.562202	6.90965e+07	6.46592e-83	5.86373e-78	6.62068e-06	0.99744	Imputed	1
17	rs1378358	rs73984689	0.884855	TA/CG	Genetic risk factors and COVID-19 severity in Brazil: results from BRACOVID study.	COVID-19 severity	KANSL1	2e-12	rs73984689-?	0.0963	[0.07-0.123] unit increase	bmem	Memory B Cell	17:44787312_T	KANSL1-AS1	ENSG00000214401	44787312	C	T	0.21929	0.190299	0.562202	6.90965e+07	6.46592e-83	5.86373e-78	6.62068e-06	0.99744	Imputed	1
17	rs1378358	rs17577094	0.884855	TG/CA	Genome-wide mapping of IBD segments in an Ashkenazi PD cohort identifies associated haplotypes.	Parkinson's disease	KANSL1	8e-09	rs17577094-?	1.56	[1.39-1.79]	bmem	Memory B Cell	17:44787312_T	KANSL1-AS1	ENSG00000214401	44787312	C	T	0.21929	0.190299	0.562202	6.90965e+07	6.46592e-83	5.86373e-78	6.62068e-06	0.99744	Imputed	1
17	rs1378358	rs1819040	0.880955	TA/CT	Mapping the human genetic architecture of COVID-19.	COVID-19 (hospitalized vs population)	KANSL1	2e-10	rs1819040-A	0.8790179	[0.8448494104431585-0.9145683076087429]	bmem	Memory B Cell	17:44787312_T	KANSL1-AS1	ENSG00000214401	44787312	C	T	0.21929	0.190299	0.562202	6.90965e+07	6.46592e-83	5.86373e-78	6.62068e-06	0.99744	Imputed	1
17	rs1378358	rs1819040	0.880955	TA/CT	Mapping the human genetic architecture of COVID-19.	SARS-CoV-2 infection	KANSL1	5e-06	rs1819040-A	0.95716834	[0.9393376873334204-0.9753374551691557]	bmem	Memory B Cell	17:44787312_T	KANSL1-AS1	ENSG00000214401	44787312	C	T	0.21929	0.190299	0.562202	6.90965e+07	6.46592e-83	5.86373e-78	6.62068e-06	0.99744	Imputed	1
17	rs1378358	rs1819040	0.880955	TA/CT	Detailed stratified GWAS analysis for severe COVID-19 in four European populations.	COVID-19 with respiratory failure	KANSL1	3e-11	rs1819040-A	0.87616575	[0.8426496554068705-0.9110149238711438]	bmem	Memory B Cell	17:44787312_T	KANSL1-AS1	ENSG00000214401	44787312	C	T	0.21929	0.190299	0.562202	6.90965e+07	6.46592e-83	5.86373e-78	6.62068e-06	0.99744	Imputed	1
17	rs1378358	rs2732631	0.866523	TT/CG	Genetic risk factors and COVID-19 severity in Brazil: results from BRACOVID study.	COVID-19 severity	KANSL1	2e-10	rs2732631-?	0.1002	[0.069-0.131] unit increase	bmem	Memory B Cell	17:44787312_T	KANSL1-AS1	ENSG00000214401	44787312	C	T	0.21929	0.190299	0.562202	6.90965e+07	6.46592e-83	5.86373e-78	6.62068e-06	0.99744	Imputed	1
17	rs1378358	rs183211	0.818827	TA/CG	Genome-wide association study identifies candidate genes for Parkinson's disease in an Ashkenazi Jewish population.	Parkinson's disease	NSF	3e-07	rs183211-T	NA		bmem	Memory B Cell	17:44787312_T	KANSL1-AS1	ENSG00000214401	44787312	C	T	0.21929	0.190299	0.562202	6.90965e+07	6.46592e-83	5.86373e-78	6.62068e-06	0.99744	Imputed	1
17	rs1378358	rs199453	0.818827	TT/CC	Identification of novel risk loci, causal insights, and heritable risk for Parkinson's disease: a meta-analysis of genome-wide association studies.	Parkinson's disease or first degree relation to individual with Parkinson's disease	NSF	9e-67	rs199453-T	0.2045	[0.18-0.23] unit decrease	bmem	Memory B Cell	17:44787312_T	KANSL1-AS1	ENSG00000214401	44787312	C	T	0.21929	0.190299	0.562202	6.90965e+07	6.46592e-83	5.86373e-78	6.62068e-06	0.99744	Imputed	1
17	rs1378358	rs199453	0.818827	TT/CC	Multi-ancestry genome-wide association meta-analysis of Parkinson's disease.	Parkinson's disease	NSF	1e-61	rs199453-T	NA		bmem	Memory B Cell	17:44787312_T	KANSL1-AS1	ENSG00000214401	44787312	C	T	0.21929	0.190299	0.562202	6.90965e+07	6.46592e-83	5.86373e-78	6.62068e-06	0.99744	Imputed	1
17	rs1378358	rs199533	0.988562	TA/CG	Genome-wide association study reveals genetic risk underlying Parkinson's disease.	Parkinson's disease	NSF	1e-14	rs199533-C	1.28	[NR]	bmem	Memory B Cell	17:44787312_T	KANSL1-AS1	ENSG00000214401	44787312	C	T	0.21929	0.190299	0.562202	6.90965e+07	6.46592e-83	5.86373e-78	6.62068e-06	0.99744	Imputed	1
17	rs1378358	rs199533	0.988562	TA/CG	Common genetic variation in the HLA region is associated with late-onset sporadic Parkinson's disease.	Parkinson's disease	NSF	1e-06	rs199533-C	1.35	[1.19-1.52]	bmem	Memory B Cell	17:44787312_T	KANSL1-AS1	ENSG00000214401	44787312	C	T	0.21929	0.190299	0.562202	6.90965e+07	6.46592e-83	5.86373e-78	6.62068e-06	0.99744	Imputed	1
17	rs1378358	rs199533	0.988562	TA/CG	Multi-ancestry and multi-trait genome-wide association meta-analyses inform clinical risk prediction for systemic lupus erythematosus.	Systemic lupus erythematosus (MTAG)	NSF	1e-08	rs199533-G	0.066	[0.043-0.089] unit increase	bmem	Memory B Cell	17:44787312_T	KANSL1-AS1	ENSG00000214401	44787312	C	T	0.21929	0.190299	0.562202	6.90965e+07	6.46592e-83	5.86373e-78	6.62068e-06	0.99744	Imputed	1
17	rs1378358	rs199525	0.943235	TG/CT	Genetic risk factors and COVID-19 severity in Brazil: results from BRACOVID study.	COVID-19 severity	WNT3	9e-11	rs199525-?	0.0909	[0.063-0.118] unit decrease	bmem	Memory B Cell	17:44787312_T	KANSL1-AS1	ENSG00000214401	44787312	C	T	0.21929	0.190299	0.562202	6.90965e+07	6.46592e-83	5.86373e-78	6.62068e-06	0.99744	Imputed	1
17	rs1378358	rs199515	0.926765	TG/CC	Meta-analysis of Parkinson's disease: identification of a novel locus, RIT2.	Parkinson's disease	WNT3	3e-17	rs199515-?	1.32	[NR]	bmem	Memory B Cell	17:44787312_T	KANSL1-AS1	ENSG00000214401	44787312	C	T	0.21929	0.190299	0.562202	6.90965e+07	6.46592e-83	5.86373e-78	6.62068e-06	0.99744	Imputed	1
17	rs1378358	rs199515	0.926765	TG/CC	New insights into the genetic etiology of Alzheimer's disease and related dementias.	Alzheimer's disease	WNT3	9e-13	rs199515-G	0.94	[0.93-0.96]	bmem	Memory B Cell	17:44787312_T	KANSL1-AS1	ENSG00000214401	44787312	C	T	0.21929	0.190299	0.562202	6.90965e+07	6.46592e-83	5.86373e-78	6.62068e-06	0.99744	Imputed	1
17	rs1378358	rs199515	0.926765	TG/CC	The first genome-wide association study in the Argentinian and Chilean populations identifies shared genetics with Europeans in Alzheimer's disease.	Alzheimer's disease	WNT3	7e-09	rs199515-G	0.94	[0.93-0.96]	bmem	Memory B Cell	17:44787312_T	KANSL1-AS1	ENSG00000214401	44787312	C	T	0.21929	0.190299	0.562202	6.90965e+07	6.46592e-83	5.86373e-78	6.62068e-06	0.99744	Imputed	1
17	rs1378358	rs415430	0.921342	TC/CT	Genome-wide association study identifies candidate genes for Parkinson's disease in an Ashkenazi Jewish population.	Parkinson's disease	WNT3	7e-07	rs415430-T	NA		bmem	Memory B Cell	17:44787312_T	KANSL1-AS1	ENSG00000214401	44787312	C	T	0.21929	0.190299	0.562202	6.90965e+07	6.46592e-83	5.86373e-78	6.62068e-06	0.99744	Imputed	1
18	rs1380257	rs3730775	0.975015	AA/GT	Leveraging Polygenic Functional Enrichment to Improve GWAS Power.	Eczema	POLI	1e-10	rs3730775-?	NA		cd4nc	CD4 Naive/Central memory T cell	18:51799343_A	POLI	ENSG00000101751	51799343	G	A	0.39108	0.421312	-0.210161	1.90997e+08	2.89457e-11	2.90846e-08	5.71817e-06	0.98531	Imputed	1
18	rs1380257	rs3730775	0.975015	AA/GT	Genome-wide analysis highlights contribution of immune system pathways to the genetic architecture of asthma.	Asthma	POLI	4e-11	rs3730775-T	NA		cd4nc	CD4 Naive/Central memory T cell	18:51799343_A	POLI	ENSG00000101751	51799343	G	A	0.39108	0.421312	-0.210161	1.90997e+08	2.89457e-11	2.90846e-08	5.71817e-06	0.98531	Imputed	1
18	rs1380257	rs3730775	0.975015	AA/GT	Genome-wide association analysis of 350 000 Caucasians from the UK Biobank identifies novel loci for asthma, hay fever and eczema.	Asthma	POLI	1e-08	rs3730775-A	NA		cd4nc	CD4 Naive/Central memory T cell	18:51799343_A	POLI	ENSG00000101751	51799343	G	A	0.39108	0.421312	-0.210161	1.90997e+08	2.89457e-11	2.90846e-08	5.71817e-06	0.98531	Imputed	1
18	rs1380257	rs1893958	0.953853	AT/GC	Shared Genetic and Experimental Links between Obesity-Related Traits and Asthma Subtypes in UK Biobank.	Asthma (childhood onset)	POLI	3e-10	rs1893958-?	NA		cd4nc	CD4 Naive/Central memory T cell	18:51799343_A	POLI	ENSG00000101751	51799343	G	A	0.39108	0.421312	-0.210161	1.90997e+08	2.89457e-11	2.90846e-08	5.71817e-06	0.98531	Imputed	1
18	rs1380257	rs7240948	0.824742	AT/GC	Genome-wide association analysis of 350 000 Caucasians from the UK Biobank identifies novel loci for asthma, hay fever and eczema.	Hay fever and/or eczema	STARD6	7e-09	rs7240948-C	1.0357327	[1.02-1.05]	cd4nc	CD4 Naive/Central memory T cell	18:51799343_A	POLI	ENSG00000101751	51799343	G	A	0.39108	0.421312	-0.210161	1.90997e+08	2.89457e-11	2.90846e-08	5.71817e-06	0.98531	Imputed	1
18	rs1380257	rs7240948	0.824742	AT/GC	Genome-wide association analysis of 350 000 Caucasians from the UK Biobank identifies novel loci for asthma, hay fever and eczema.	Allergic disease (asthma, hay fever or eczema)	STARD6	3e-10	rs7240948-C	1.03584	[1.03-1.05]	cd4nc	CD4 Naive/Central memory T cell	18:51799343_A	POLI	ENSG00000101751	51799343	G	A	0.39108	0.421312	-0.210161	1.90997e+08	2.89457e-11	2.90846e-08	5.71817e-06	0.98531	Imputed	1
6	rs1391371	rs2647062	0.811269	TC/AA	Genome-wide Association Analysis of Parkinson's Disease and Schizophrenia Reveals Shared Genetic Architecture and Identifies Novel Risk Loci.	Parkinson's disease	HLA-DRB1 - HLA-DQA1	6e-12	rs2647062-A	0.143	[0.1-0.18] unit increase	bmem	Memory B Cell	6:32603798_T	HLA-DQA2	ENSG00000237541	32603798	A	T	0.20898	0.220203	0.79488	3.23736e+07	7.36076e-215	2.08871e-208	1.23121e-06	0.9505	Imputed	1
6	rs1391371	rs2647062	0.811269	TC/AA	Genome-wide Association Analysis of Parkinson's Disease and Schizophrenia Reveals Shared Genetic Architecture and Identifies Novel Risk Loci.	Parkinson's disease	HLA-DRB1 - HLA-DQA1	6e-12	rs2647062-A	0.143	[0.1-0.18] unit increase	monoc	Classic Monocyte	6:32603798_T	HLA-DQA2	ENSG00000237541	32603798	A	T	0.20898	0.220203	0.696205	4.60681e+07	2.22085e-141	6.57976e-135	1.67747e-06	0.9505	Imputed	1
6	rs1391371	rs2647062	0.811269	TC/AA	Genome-wide Association Analysis of Parkinson's Disease and Schizophrenia Reveals Shared Genetic Architecture and Identifies Novel Risk Loci.	Parkinson's disease	HLA-DRB1 - HLA-DQA1	6e-12	rs2647062-A	0.143	[0.1-0.18] unit increase	dc	Dendritic Cell	6:32603798_T	HLA-DQA2	ENSG00000237541	32603798	A	T	0.20898	0.220203	0.75356	3.72551e+07	3.48505e-178	9.00638e-172	1.03873e-06	0.9505	Imputed	1
6	rs1391371	rs2647062	0.811269	TC/AA	Genome-wide Association Analysis of Parkinson's Disease and Schizophrenia Reveals Shared Genetic Architecture and Identifies Novel Risk Loci.	Parkinson's disease	HLA-DRB1 - HLA-DQA1	6e-12	rs2647062-A	0.143	[0.1-0.18] unit increase	mononc	Non-classic Monocyte	6:32603798_T	HLA-DQA2	ENSG00000237541	32603798	A	T	0.20898	0.220203	0.713573	3.88959e+07	3.39257e-146	9.06858e-140	1.42384e-06	0.9505	Imputed	1
6	rs1391371	rs112485576	0.857762	TA/AC	Identification of novel risk loci, causal insights, and heritable risk for Parkinson's disease: a meta-analysis of genome-wide association studies.	Parkinson's disease or first degree relation to individual with Parkinson's disease	AHR	7e-28	rs112485576-A	0.1676	[0.14-0.2] unit decrease	bmem	Memory B Cell	6:32603798_T	HLA-DQA2	ENSG00000237541	32603798	A	T	0.20898	0.220203	0.79488	3.23736e+07	7.36076e-215	2.08871e-208	1.23121e-06	0.9505	Imputed	1
6	rs1391371	rs112485576	0.857762	TA/AC	Identification of novel risk loci, causal insights, and heritable risk for Parkinson's disease: a meta-analysis of genome-wide association studies.	Parkinson's disease or first degree relation to individual with Parkinson's disease	AHR	7e-28	rs112485576-A	0.1676	[0.14-0.2] unit decrease	monoc	Classic Monocyte	6:32603798_T	HLA-DQA2	ENSG00000237541	32603798	A	T	0.20898	0.220203	0.696205	4.60681e+07	2.22085e-141	6.57976e-135	1.67747e-06	0.9505	Imputed	1
6	rs1391371	rs112485576	0.857762	TA/AC	Identification of novel risk loci, causal insights, and heritable risk for Parkinson's disease: a meta-analysis of genome-wide association studies.	Parkinson's disease or first degree relation to individual with Parkinson's disease	AHR	7e-28	rs112485576-A	0.1676	[0.14-0.2] unit decrease	dc	Dendritic Cell	6:32603798_T	HLA-DQA2	ENSG00000237541	32603798	A	T	0.20898	0.220203	0.75356	3.72551e+07	3.48505e-178	9.00638e-172	1.03873e-06	0.9505	Imputed	1
6	rs1391371	rs112485576	0.857762	TA/AC	Identification of novel risk loci, causal insights, and heritable risk for Parkinson's disease: a meta-analysis of genome-wide association studies.	Parkinson's disease or first degree relation to individual with Parkinson's disease	AHR	7e-28	rs112485576-A	0.1676	[0.14-0.2] unit decrease	mononc	Non-classic Monocyte	6:32603798_T	HLA-DQA2	ENSG00000237541	32603798	A	T	0.20898	0.220203	0.713573	3.88959e+07	3.39257e-146	9.06858e-140	1.42384e-06	0.9505	Imputed	1
6	rs1391371	rs3104413	0.864701	TG/AC	Immunochip identifies novel, and replicates known, genetic risk loci for rheumatoid arthritis in black South Africans.	Rheumatoid arthritis	HLA-DRB1 - HLA-DQA1	5e-21	rs3104413-?	3.88		bmem	Memory B Cell	6:32603798_T	HLA-DQA2	ENSG00000237541	32603798	A	T	0.20898	0.220203	0.79488	3.23736e+07	7.36076e-215	2.08871e-208	1.23121e-06	0.9505	Imputed	1
6	rs1391371	rs3104413	0.864701	TG/AC	Immunochip identifies novel, and replicates known, genetic risk loci for rheumatoid arthritis in black South Africans.	Rheumatoid arthritis	HLA-DRB1 - HLA-DQA1	5e-21	rs3104413-?	3.88		monoc	Classic Monocyte	6:32603798_T	HLA-DQA2	ENSG00000237541	32603798	A	T	0.20898	0.220203	0.696205	4.60681e+07	2.22085e-141	6.57976e-135	1.67747e-06	0.9505	Imputed	1
6	rs1391371	rs3104413	0.864701	TG/AC	Immunochip identifies novel, and replicates known, genetic risk loci for rheumatoid arthritis in black South Africans.	Rheumatoid arthritis	HLA-DRB1 - HLA-DQA1	5e-21	rs3104413-?	3.88		dc	Dendritic Cell	6:32603798_T	HLA-DQA2	ENSG00000237541	32603798	A	T	0.20898	0.220203	0.75356	3.72551e+07	3.48505e-178	9.00638e-172	1.03873e-06	0.9505	Imputed	1
6	rs1391371	rs3104413	0.864701	TG/AC	Immunochip identifies novel, and replicates known, genetic risk loci for rheumatoid arthritis in black South Africans.	Rheumatoid arthritis	HLA-DRB1 - HLA-DQA1	5e-21	rs3104413-?	3.88		mononc	Non-classic Monocyte	6:32603798_T	HLA-DQA2	ENSG00000237541	32603798	A	T	0.20898	0.220203	0.713573	3.88959e+07	3.39257e-146	9.06858e-140	1.42384e-06	0.9505	Imputed	1
6	rs1391371	rs6605556	0.871325	TG/AA	The first genome-wide association study in the Argentinian and Chilean populations identifies shared genetics with Europeans in Alzheimer's disease.	Alzheimer's disease	HLA-DRB1 - HLA-DQA1	2e-17	rs6605556-G	0.91	[0.89-0.93]	bmem	Memory B Cell	6:32603798_T	HLA-DQA2	ENSG00000237541	32603798	A	T	0.20898	0.220203	0.79488	3.23736e+07	7.36076e-215	2.08871e-208	1.23121e-06	0.9505	Imputed	1
6	rs1391371	rs6605556	0.871325	TG/AA	The first genome-wide association study in the Argentinian and Chilean populations identifies shared genetics with Europeans in Alzheimer's disease.	Alzheimer's disease	HLA-DRB1 - HLA-DQA1	2e-17	rs6605556-G	0.91	[0.89-0.93]	monoc	Classic Monocyte	6:32603798_T	HLA-DQA2	ENSG00000237541	32603798	A	T	0.20898	0.220203	0.696205	4.60681e+07	2.22085e-141	6.57976e-135	1.67747e-06	0.9505	Imputed	1
6	rs1391371	rs6605556	0.871325	TG/AA	The first genome-wide association study in the Argentinian and Chilean populations identifies shared genetics with Europeans in Alzheimer's disease.	Alzheimer's disease	HLA-DRB1 - HLA-DQA1	2e-17	rs6605556-G	0.91	[0.89-0.93]	dc	Dendritic Cell	6:32603798_T	HLA-DQA2	ENSG00000237541	32603798	A	T	0.20898	0.220203	0.75356	3.72551e+07	3.48505e-178	9.00638e-172	1.03873e-06	0.9505	Imputed	1
6	rs1391371	rs6605556	0.871325	TG/AA	The first genome-wide association study in the Argentinian and Chilean populations identifies shared genetics with Europeans in Alzheimer's disease.	Alzheimer's disease	HLA-DRB1 - HLA-DQA1	2e-17	rs6605556-G	0.91	[0.89-0.93]	mononc	Non-classic Monocyte	6:32603798_T	HLA-DQA2	ENSG00000237541	32603798	A	T	0.20898	0.220203	0.713573	3.88959e+07	3.39257e-146	9.06858e-140	1.42384e-06	0.9505	Imputed	1
6	rs1391371	rs6605556	0.871325	TG/AA	New insights into the genetic etiology of Alzheimer's disease and related dementias.	Alzheimer's disease	HLA-DRB1 - HLA-DQA1	7e-20	rs6605556-G	0.91	[0.9-0.93]	bmem	Memory B Cell	6:32603798_T	HLA-DQA2	ENSG00000237541	32603798	A	T	0.20898	0.220203	0.79488	3.23736e+07	7.36076e-215	2.08871e-208	1.23121e-06	0.9505	Imputed	1
6	rs1391371	rs6605556	0.871325	TG/AA	New insights into the genetic etiology of Alzheimer's disease and related dementias.	Alzheimer's disease	HLA-DRB1 - HLA-DQA1	7e-20	rs6605556-G	0.91	[0.9-0.93]	monoc	Classic Monocyte	6:32603798_T	HLA-DQA2	ENSG00000237541	32603798	A	T	0.20898	0.220203	0.696205	4.60681e+07	2.22085e-141	6.57976e-135	1.67747e-06	0.9505	Imputed	1
6	rs1391371	rs6605556	0.871325	TG/AA	New insights into the genetic etiology of Alzheimer's disease and related dementias.	Alzheimer's disease	HLA-DRB1 - HLA-DQA1	7e-20	rs6605556-G	0.91	[0.9-0.93]	dc	Dendritic Cell	6:32603798_T	HLA-DQA2	ENSG00000237541	32603798	A	T	0.20898	0.220203	0.75356	3.72551e+07	3.48505e-178	9.00638e-172	1.03873e-06	0.9505	Imputed	1
6	rs1391371	rs6605556	0.871325	TG/AA	New insights into the genetic etiology of Alzheimer's disease and related dementias.	Alzheimer's disease	HLA-DRB1 - HLA-DQA1	7e-20	rs6605556-G	0.91	[0.9-0.93]	mononc	Non-classic Monocyte	6:32603798_T	HLA-DQA2	ENSG00000237541	32603798	A	T	0.20898	0.220203	0.713573	3.88959e+07	3.39257e-146	9.06858e-140	1.42384e-06	0.9505	Imputed	1
6	rs1391371	rs6931277	0.887356	TT/AA	Genome-wide meta-analysis identifies new loci and functional pathways influencing Alzheimer's disease risk.	Alzheimer's disease or family history of Alzheimer's disease	HLA-DRB1 - HLA-DQA1	8e-11	rs6931277-T	6.49	NR z-unit decrease	bmem	Memory B Cell	6:32603798_T	HLA-DQA2	ENSG00000237541	32603798	A	T	0.20898	0.220203	0.79488	3.23736e+07	7.36076e-215	2.08871e-208	1.23121e-06	0.9505	Imputed	1
6	rs1391371	rs6931277	0.887356	TT/AA	Genome-wide meta-analysis identifies new loci and functional pathways influencing Alzheimer's disease risk.	Alzheimer's disease or family history of Alzheimer's disease	HLA-DRB1 - HLA-DQA1	8e-11	rs6931277-T	6.49	NR z-unit decrease	monoc	Classic Monocyte	6:32603798_T	HLA-DQA2	ENSG00000237541	32603798	A	T	0.20898	0.220203	0.696205	4.60681e+07	2.22085e-141	6.57976e-135	1.67747e-06	0.9505	Imputed	1
6	rs1391371	rs6931277	0.887356	TT/AA	Genome-wide meta-analysis identifies new loci and functional pathways influencing Alzheimer's disease risk.	Alzheimer's disease or family history of Alzheimer's disease	HLA-DRB1 - HLA-DQA1	8e-11	rs6931277-T	6.49	NR z-unit decrease	dc	Dendritic Cell	6:32603798_T	HLA-DQA2	ENSG00000237541	32603798	A	T	0.20898	0.220203	0.75356	3.72551e+07	3.48505e-178	9.00638e-172	1.03873e-06	0.9505	Imputed	1
6	rs1391371	rs6931277	0.887356	TT/AA	Genome-wide meta-analysis identifies new loci and functional pathways influencing Alzheimer's disease risk.	Alzheimer's disease or family history of Alzheimer's disease	HLA-DRB1 - HLA-DQA1	8e-11	rs6931277-T	6.49	NR z-unit decrease	mononc	Non-classic Monocyte	6:32603798_T	HLA-DQA2	ENSG00000237541	32603798	A	T	0.20898	0.220203	0.713573	3.88959e+07	3.39257e-146	9.06858e-140	1.42384e-06	0.9505	Imputed	1
6	rs1391371	rs9271579	0.917916	TA/AT	A cross-population atlas of genetic associations for 220 human phenotypes.	Chronic sinusitis	HLA-DRB1 - HLA-DQA1	4e-36	rs9271579-A	0.1984	[0.17-0.23] unit increase	bmem	Memory B Cell	6:32603798_T	HLA-DQA2	ENSG00000237541	32603798	A	T	0.20898	0.220203	0.79488	3.23736e+07	7.36076e-215	2.08871e-208	1.23121e-06	0.9505	Imputed	1
6	rs1391371	rs9271579	0.917916	TA/AT	A cross-population atlas of genetic associations for 220 human phenotypes.	Chronic sinusitis	HLA-DRB1 - HLA-DQA1	4e-36	rs9271579-A	0.1984	[0.17-0.23] unit increase	monoc	Classic Monocyte	6:32603798_T	HLA-DQA2	ENSG00000237541	32603798	A	T	0.20898	0.220203	0.696205	4.60681e+07	2.22085e-141	6.57976e-135	1.67747e-06	0.9505	Imputed	1
6	rs1391371	rs9271579	0.917916	TA/AT	A cross-population atlas of genetic associations for 220 human phenotypes.	Chronic sinusitis	HLA-DRB1 - HLA-DQA1	4e-36	rs9271579-A	0.1984	[0.17-0.23] unit increase	dc	Dendritic Cell	6:32603798_T	HLA-DQA2	ENSG00000237541	32603798	A	T	0.20898	0.220203	0.75356	3.72551e+07	3.48505e-178	9.00638e-172	1.03873e-06	0.9505	Imputed	1
6	rs1391371	rs9271579	0.917916	TA/AT	A cross-population atlas of genetic associations for 220 human phenotypes.	Chronic sinusitis	HLA-DRB1 - HLA-DQA1	4e-36	rs9271579-A	0.1984	[0.17-0.23] unit increase	mononc	Non-classic Monocyte	6:32603798_T	HLA-DQA2	ENSG00000237541	32603798	A	T	0.20898	0.220203	0.713573	3.88959e+07	3.39257e-146	9.06858e-140	1.42384e-06	0.9505	Imputed	1
6	rs1391371	rs1391371	1	TT/AA	A loss-of-function variant in ALOX15 protects against nasal polyps and chronic rhinosinusitis.	Chronic rhinosinusitis	HLA-DQA1	4e-15	rs1391371-T	1.22	(1.16-1.28)	bmem	Memory B Cell	6:32603798_T	HLA-DQA2	ENSG00000237541	32603798	A	T	0.20898	0.220203	0.79488	3.23736e+07	7.36076e-215	2.08871e-208	1.23121e-06	0.9505	Imputed	1
6	rs1391371	rs1391371	1	TT/AA	A loss-of-function variant in ALOX15 protects against nasal polyps and chronic rhinosinusitis.	Chronic rhinosinusitis	HLA-DQA1	4e-15	rs1391371-T	1.22	(1.16-1.28)	monoc	Classic Monocyte	6:32603798_T	HLA-DQA2	ENSG00000237541	32603798	A	T	0.20898	0.220203	0.696205	4.60681e+07	2.22085e-141	6.57976e-135	1.67747e-06	0.9505	Imputed	1
6	rs1391371	rs1391371	1	TT/AA	A loss-of-function variant in ALOX15 protects against nasal polyps and chronic rhinosinusitis.	Chronic rhinosinusitis	HLA-DQA1	4e-15	rs1391371-T	1.22	(1.16-1.28)	dc	Dendritic Cell	6:32603798_T	HLA-DQA2	ENSG00000237541	32603798	A	T	0.20898	0.220203	0.75356	3.72551e+07	3.48505e-178	9.00638e-172	1.03873e-06	0.9505	Imputed	1
6	rs1391371	rs1391371	1	TT/AA	A loss-of-function variant in ALOX15 protects against nasal polyps and chronic rhinosinusitis.	Chronic rhinosinusitis	HLA-DQA1	4e-15	rs1391371-T	1.22	(1.16-1.28)	mononc	Non-classic Monocyte	6:32603798_T	HLA-DQA2	ENSG00000237541	32603798	A	T	0.20898	0.220203	0.713573	3.88959e+07	3.39257e-146	9.06858e-140	1.42384e-06	0.9505	Imputed	1
6	rs1391371	rs9272456	0.932615	TA/AT	Global Biobank Meta-analysis Initiative: Powering genetic discovery across human disease.	Chronic obstructive pulmonary disease	HLA-DQA1	6e-14	rs9272456-A	0.077124	[0.057-0.097] unit increase	bmem	Memory B Cell	6:32603798_T	HLA-DQA2	ENSG00000237541	32603798	A	T	0.20898	0.220203	0.79488	3.23736e+07	7.36076e-215	2.08871e-208	1.23121e-06	0.9505	Imputed	1
6	rs1391371	rs9272456	0.932615	TA/AT	Global Biobank Meta-analysis Initiative: Powering genetic discovery across human disease.	Chronic obstructive pulmonary disease	HLA-DQA1	6e-14	rs9272456-A	0.077124	[0.057-0.097] unit increase	monoc	Classic Monocyte	6:32603798_T	HLA-DQA2	ENSG00000237541	32603798	A	T	0.20898	0.220203	0.696205	4.60681e+07	2.22085e-141	6.57976e-135	1.67747e-06	0.9505	Imputed	1
6	rs1391371	rs9272456	0.932615	TA/AT	Global Biobank Meta-analysis Initiative: Powering genetic discovery across human disease.	Chronic obstructive pulmonary disease	HLA-DQA1	6e-14	rs9272456-A	0.077124	[0.057-0.097] unit increase	dc	Dendritic Cell	6:32603798_T	HLA-DQA2	ENSG00000237541	32603798	A	T	0.20898	0.220203	0.75356	3.72551e+07	3.48505e-178	9.00638e-172	1.03873e-06	0.9505	Imputed	1
6	rs1391371	rs9272456	0.932615	TA/AT	Global Biobank Meta-analysis Initiative: Powering genetic discovery across human disease.	Chronic obstructive pulmonary disease	HLA-DQA1	6e-14	rs9272456-A	0.077124	[0.057-0.097] unit increase	mononc	Non-classic Monocyte	6:32603798_T	HLA-DQA2	ENSG00000237541	32603798	A	T	0.20898	0.220203	0.713573	3.88959e+07	3.39257e-146	9.06858e-140	1.42384e-06	0.9505	Imputed	1
22	rs139545	rs5758343	0.811968	CA/TT	Shared genetic origin of asthma, hay fever and eczema elucidates allergic disease biology.	Allergic disease (asthma, hay fever or eczema)	TEF - TOB2	5e-14	rs5758343-A	1.048	[1.04-1.06]	cd8et	CD8 Effector memory	22:42181498_C	MEI1	ENSG00000167077	42181498	T	C	0.19188	0.192824	0.166064	1.31618e+08	1.66171e-07	4.65551e-05	0.00049813	0.99406	Imputed	1
22	rs139545	rs202636	0.817213	CT/TC	Genome-wide analysis highlights contribution of immune system pathways to the genetic architecture of asthma.	Asthma	ACO2	1e-12	rs202636-T	1.0545822	1.03925377661519-1.07013686775782]	cd8et	CD8 Effector memory	22:42181498_C	MEI1	ENSG00000167077	42181498	T	C	0.19188	0.192824	0.166064	1.31618e+08	1.66171e-07	4.65551e-05	0.00049813	0.99406	Imputed	1
6	rs139757732	rs139757732	1	CC/TT	Genome-wide association and HLA region fine-mapping studies identify susceptibility loci for multiple common infections.	Shingles	ZSCAN16-AS1, ZSCAN16	6e-07	rs139757732-?	0.1474	[0.09-0.204] unit decrease	nk	Natural Killer Cell	6:28084616_C	HIST1H4I	ENSG00000198339	28084616	T	C	0.05028	0.033939	0.223463	1.22559e+08	1.40579e-12	1.36035e-11	1.99143e-07	0.99921	Imputed	2
6	rs139757732	rs56057304	0.875817	CG/TA	Genome-wide association and HLA region fine-mapping studies identify susceptibility loci for multiple common infections.	Shingles	ZSCAN9 - ZKSCAN4	6e-07	rs56057304-?	0.1504	[0.092-0.208] unit increase	nk	Natural Killer Cell	6:28084616_C	HIST1H4I	ENSG00000198339	28084616	T	C	0.05028	0.033939	0.223463	1.22559e+08	1.40579e-12	1.36035e-11	1.99143e-07	0.99921	Imputed	2
6	rs139757732	rs116537337	0.818929	CG/TA	Genome-wide association and HLA region fine-mapping studies identify susceptibility loci for multiple common infections.	Shingles	ZKSCAN3 - ZSCAN12	7e-08	rs116537337-?	0.1564	[0.1-0.21] unit increase	nk	Natural Killer Cell	6:28084616_C	HIST1H4I	ENSG00000198339	28084616	T	C	0.05028	0.033939	0.223463	1.22559e+08	1.40579e-12	1.36035e-11	1.99143e-07	0.99921	Imputed	2
22	rs139843	rs6000905	0.900237	GA/TG	Better safe than sorry-Whole-genome sequencing indicates that missense variants are significant in susceptibility to COVID-19.	Severe COVID-19 infection	ANKRD54	8e-07	rs6000905-?	NA		cd8nc	CD8 Naive/Central memory T cell	22:38273303_G	GCAT	ENSG00000100116	38273303	T	G	0.3797	0.378842	0.142969	1.35263e+08	6.87184e-06	0.00178733	0.0214598	0.9417	Imputed	1
22	rs139843	rs5756845	0.895989	GC/TT	Better safe than sorry-Whole-genome sequencing indicates that missense variants are significant in susceptibility to COVID-19.	Severe COVID-19 infection	EIF3L	1e-11	rs5756845-?	NA		cd8nc	CD8 Naive/Central memory T cell	22:38273303_G	GCAT	ENSG00000100116	38273303	T	G	0.3797	0.378842	0.142969	1.35263e+08	6.87184e-06	0.00178733	0.0214598	0.9417	Imputed	1
22	rs139843	rs6000926	0.908382	GC/TT	Better safe than sorry-Whole-genome sequencing indicates that missense variants are significant in susceptibility to COVID-19.	Severe COVID-19 infection	EIF3L	3e-11	rs6000926-?	NA		cd8nc	CD8 Naive/Central memory T cell	22:38273303_G	GCAT	ENSG00000100116	38273303	T	G	0.3797	0.378842	0.142969	1.35263e+08	6.87184e-06	0.00178733	0.0214598	0.9417	Imputed	1
22	rs139843	rs5995518	0.895989	GG/TA	Better safe than sorry-Whole-genome sequencing indicates that missense variants are significant in susceptibility to COVID-19.	Severe COVID-19 infection	MICALL1	2e-10	rs5995518-?	NA		cd8nc	CD8 Naive/Central memory T cell	22:38273303_G	GCAT	ENSG00000100116	38273303	T	G	0.3797	0.378842	0.142969	1.35263e+08	6.87184e-06	0.00178733	0.0214598	0.9417	Imputed	1
6	rs139957660	rs76815088	0.886108	AC/GT	Identification of genetic risk loci and prioritization of genes and pathways for myasthenia gravis: a genome-wide association study.	Myasthenia gravis	HLA-DRB1 - HLA-DQA1	6e-16	rs76815088-C	0.42	[0.34-0.52]	cd4et	CD4 Effector memory/TEMRA	6:32574983_A	HLA-DQB1	ENSG00000179344	32574983	G	A	0.05121	0.0316292	0.126579	1.3785e+08	6.96301e-05	0.000155788	0.00150101	0.8796	Imputed	2
6	rs139957660	rs566952760	0.925619	AT/GC	Shared Genetic and Experimental Links between Obesity-Related Traits and Asthma Subtypes in UK Biobank.	Asthma (adult onset)	HLA-DRB1 - HLA-DQA1	2e-10	rs566952760-?	NA		cd4et	CD4 Effector memory/TEMRA	6:32574983_A	HLA-DQB1	ENSG00000179344	32574983	G	A	0.05121	0.0316292	0.126579	1.3785e+08	6.96301e-05	0.000155788	0.00150101	0.8796	Imputed	2
6	rs139957660	rs146668528	0.886108	AT/GC	A genome-wide cross-trait analysis from UK Biobank highlights the shared genetic architecture of asthma and allergic diseases.	Allergic disease (asthma, hay fever or eczema)	HLA-DQA1	5e-12	rs146668528-?	1.1904762	[1.12-1.25]	cd4et	CD4 Effector memory/TEMRA	6:32574983_A	HLA-DQB1	ENSG00000179344	32574983	G	A	0.05121	0.0316292	0.126579	1.3785e+08	6.96301e-05	0.000155788	0.00150101	0.8796	Imputed	2
6	rs140365013	rs10484399	0.986188	AG/GA	High-Density Genetic Mapping Identifies New Susceptibility Variants in Sarcoidosis Phenotypes and Shows Genomic-driven Phenotypic Differences.	Sarcoidosis (Lofgren's syndrome vs non-Lofgren's syndrome)	CD83P1 - RNU6-471P	1e-16	rs10484399-G	NA		nkr	Natural Killer Recruiting Cell	6:27523869_A	HMGN4	ENSG00000182952	27523869	G	A	0.09802	0.0765938	-0.160795	1.76025e+08	4.86205e-07	1.28272e-06	1.38651e-05	0.99635	Imputed	3
6	rs140365013	rs61742093	0.933397	AG/GA	A Systematic Analysis of Protein-altering Exonic Variants in Chronic Obstructive Pulmonary Disease.	Chronic obstructive pulmonary disease	OR2B2	6e-11	rs61742093-G	1.11	[1.08 -1.14]	nkr	Natural Killer Recruiting Cell	6:27523869_A	HMGN4	ENSG00000182952	27523869	G	A	0.09802	0.0765938	-0.160795	1.76025e+08	4.86205e-07	1.28272e-06	1.38651e-05	0.99635	Imputed	3
6	rs140365013	rs13218875	0.933397	AT/GC	Transcriptome-wide association study of HIV-1 acquisition identifies <i>HERC1</i> as a susceptibility gene.	HIV-1 susceptibility	OR2B2 - OR2W6P	2e-07	rs13218875-?	NA		nkr	Natural Killer Recruiting Cell	6:27523869_A	HMGN4	ENSG00000182952	27523869	G	A	0.09802	0.0765938	-0.160795	1.76025e+08	4.86205e-07	1.28272e-06	1.38651e-05	0.99635	Imputed	3
6	rs140365013	rs13197574	0.918474	AC/GT	High-Density Genetic Mapping Identifies New Susceptibility Variants in Sarcoidosis Phenotypes and Shows Genomic-driven Phenotypic Differences.	Sarcoidosis (Lofgren's syndrome vs non-Lofgren's syndrome)	ZSCAN16-AS1, ZSCAN12P1	3e-17	rs13197574-G	NA		nkr	Natural Killer Recruiting Cell	6:27523869_A	HMGN4	ENSG00000182952	27523869	G	A	0.09802	0.0765938	-0.160795	1.76025e+08	4.86205e-07	1.28272e-06	1.38651e-05	0.99635	Imputed	3
6	rs140365013	rs13213152	0.835097	AG/GA	High-Density Genetic Mapping Identifies New Susceptibility Variants in Sarcoidosis Phenotypes and Shows Genomic-driven Phenotypic Differences.	Sarcoidosis (Lofgren's syndrome vs non-Lofgren's syndrome)	ZSCAN12	5e-18	rs13213152-G	NA		nkr	Natural Killer Recruiting Cell	6:27523869_A	HMGN4	ENSG00000182952	27523869	G	A	0.09802	0.0765938	-0.160795	1.76025e+08	4.86205e-07	1.28272e-06	1.38651e-05	0.99635	Imputed	3
6	rs140365013	rs2232429	0.835097	AG/GT	A Multi-Trait Association Analysis of Brain Disorders and Platelet Traits Identifies Novel Susceptibility Loci for Major Depression, Alzheimer's and Parkinson's Disease.	Alzheimer disease (MTAG)	ZSCAN12	6e-19	rs2232429-?	NA		nkr	Natural Killer Recruiting Cell	6:27523869_A	HMGN4	ENSG00000182952	27523869	G	A	0.09802	0.0765938	-0.160795	1.76025e+08	4.86205e-07	1.28272e-06	1.38651e-05	0.99635	Imputed	3
6	rs140365013	rs2232423	0.835097	AG/GA	A Systematic Analysis of Protein-altering Exonic Variants in Chronic Obstructive Pulmonary Disease.	Chronic obstructive pulmonary disease	ZSCAN12	2e-11	rs2232423-G	1.11	[1.08 -1.15]	nkr	Natural Killer Recruiting Cell	6:27523869_A	HMGN4	ENSG00000182952	27523869	G	A	0.09802	0.0765938	-0.160795	1.76025e+08	4.86205e-07	1.28272e-06	1.38651e-05	0.99635	Imputed	3
22	rs140522	rs140522	1	TT/CC	Genetic risk and a primary role for cell-mediated immune mechanisms in multiple sclerosis.	Multiple sclerosis	CIMAP1B - KLHDC7B-DT	2e-08	rs140522-A	1.1	[1.09-1.12]	bmem	Memory B Cell	22:50971266_C	TYMP	ENSG00000025708	50971266	T	C	0.69149	0.658315	0.202225	1.25911e+08	1.60316e-10	1.25316e-07	7.28665e-06	0.99995	Genotyped	1
22	rs140522	rs140522	1	TT/CC	Genetic risk and a primary role for cell-mediated immune mechanisms in multiple sclerosis.	Multiple sclerosis	CIMAP1B - KLHDC7B-DT	2e-08	rs140522-A	1.1	[1.09-1.12]	bin	Naïve/Immature B Cell	22:50971266_C	TYMP	ENSG00000025708	50971266	T	C	0.69149	0.658315	0.157522	1.32966e+08	7.01445e-07	0.000332242	0.00398466	0.99995	Genotyped	1
22	rs140522	rs140522	1	TT/CC	Genetic risk and a primary role for cell-mediated immune mechanisms in multiple sclerosis.	Multiple sclerosis	CIMAP1B - KLHDC7B-DT	2e-08	rs140522-A	1.1	[1.09-1.12]	dc	Dendritic Cell	22:50971266_C	TYMP	ENSG00000025708	50971266	T	C	0.69149	0.658315	0.249477	1.13459e+08	3.36058e-15	5.32125e-12	1.46354e-05	0.99995	Genotyped	1
22	rs140522	rs140522	1	TT/CC	Multiple sclerosis genomic map implicates peripheral immune cells and microglia in susceptibility.	Multiple sclerosis	CIMAP1B - KLHDC7B-DT	1e-21	rs140522-T	1.1158223	NR	bmem	Memory B Cell	22:50971266_C	TYMP	ENSG00000025708	50971266	T	C	0.69149	0.658315	0.202225	1.25911e+08	1.60316e-10	1.25316e-07	7.28665e-06	0.99995	Genotyped	1
22	rs140522	rs140522	1	TT/CC	Multiple sclerosis genomic map implicates peripheral immune cells and microglia in susceptibility.	Multiple sclerosis	CIMAP1B - KLHDC7B-DT	1e-21	rs140522-T	1.1158223	NR	bin	Naïve/Immature B Cell	22:50971266_C	TYMP	ENSG00000025708	50971266	T	C	0.69149	0.658315	0.157522	1.32966e+08	7.01445e-07	0.000332242	0.00398466	0.99995	Genotyped	1
22	rs140522	rs140522	1	TT/CC	Multiple sclerosis genomic map implicates peripheral immune cells and microglia in susceptibility.	Multiple sclerosis	CIMAP1B - KLHDC7B-DT	1e-21	rs140522-T	1.1158223	NR	dc	Dendritic Cell	22:50971266_C	TYMP	ENSG00000025708	50971266	T	C	0.69149	0.658315	0.249477	1.13459e+08	3.36058e-15	5.32125e-12	1.46354e-05	0.99995	Genotyped	1
7	rs141272667	rs112463197	0.903225	GT/AC	Genetic control of CCL24, POR, and IL23R contributes to the pathogenesis of sarcoidosis.	Sarcoidosis	TMEM120A	1e-10	rs112463197-T	1.37	[1.25-1.51]	cd4nc	CD4 Naive/Central memory T cell	7:75760728_G	HSPB1	ENSG00000106211	75760728	A	G	0.16626	0.171851	0.160508	1.32495e+08	4.27661e-07	5.89569e-05	0.000852859	0.97985	Imputed	1
1	rs1412849	rs4656940	0.947936	AG/GA	Genome-wide meta-analysis increases to 71 the number of confirmed Crohn's disease susceptibility loci.	Crohn's disease	CD244	6e-07	rs4656940-A	1.15	[1.09-1.21]	bin	Naïve/Immature B Cell	1:160835587_A	LY9	ENSG00000122224	160835587	G	A	0.19874	0.197629	-0.181792	1.86519e+08	9.61314e-09	1.06815e-05	1.03801e-05	0.96575	Imputed	1
12	rs141416060	rs2617170	0.878011	GT/CC	Genome-wide association analysis identifies new susceptibility loci for Behçet's disease and epistasis between HLA-B*51 and ERAP1.	Behcet's disease	KLRC4, KLRC4-KLRK1	1e-09	rs2617170-T	1.28	[1.18-1.39]	nkr	Natural Killer Recruiting Cell	12:10575344_G	RP11-291B21.2	ENSG00000256039	10575344	C	G	0.32273	0.320788	-0.267621	1.92225e+08	2.35028e-17	1.62169e-15	6.7039e-07	0.9986	Imputed	3
12	rs141416060	rs11053802	0.936642	GC/CT	Large scale meta-analysis characterizes genetic architecture for common psoriasis associated variants.	Psoriasis	KLRC1	4e-09	rs11053802-T	1.11		nkr	Natural Killer Recruiting Cell	12:10575344_G	RP11-291B21.2	ENSG00000256039	10575344	C	G	0.32273	0.320788	-0.267621	1.92225e+08	2.35028e-17	1.62169e-15	6.7039e-07	0.9986	Imputed	3
2	rs1420103	rs1861246	0.818632	AT/CC	Uniting biobank resources reveals novel genetic pathways modulating susceptibility for atopic dermatitis.	Atopic dermatitis	IL1RL1, IL18R1	2e-10	rs1861246-T	1.12	[1.09-1.15]	nk	Natural Killer Cell	2:102948632_C	IL18R1	ENSG00000115604	102948632	A	C	0.76275	0.76429	-0.126517	1.77795e+08	7.02056e-05	0.000861336	0.00595133	0.99612	Imputed	2
2	rs1420103	rs13015714	0.818632	AG/CT	Multi-ancestry genome-wide association study of 21,000 cases and 95,000 controls identifies new risk loci for atopic dermatitis.	Atopic dermatitis	IL18R1	2e-12	rs13015714-G	1.1	[1.07-1.14]	nk	Natural Killer Cell	2:102948632_C	IL18R1	ENSG00000115604	102948632	A	C	0.76275	0.76429	-0.126517	1.77795e+08	7.02056e-05	0.000861336	0.00595133	0.99612	Imputed	2
2	rs1420103	rs13015714	0.818632	AG/CT	Newly identified genetic risk variants for celiac disease related to the immune response.	Celiac disease	IL18R1	4e-09	rs13015714-C	1.28	[1.18-1.39]	nk	Natural Killer Cell	2:102948632_C	IL18R1	ENSG00000115604	102948632	A	C	0.76275	0.76429	-0.126517	1.77795e+08	7.02056e-05	0.000861336	0.00595133	0.99612	Imputed	2
2	rs1420103	rs13015714	0.818632	AG/CT	Genome-wide association study identifies eight new susceptibility loci for atopic dermatitis in the Japanese population.	Atopic dermatitis	IL18R1	8e-18	rs13015714-G	1.27	[1.20-1.34]	nk	Natural Killer Cell	2:102948632_C	IL18R1	ENSG00000115604	102948632	A	C	0.76275	0.76429	-0.126517	1.77795e+08	7.02056e-05	0.000861336	0.00595133	0.99612	Imputed	2
2	rs1420103	rs10197284	0.813167	AG/CA	Genetic dissection of acute anterior uveitis reveals similarities and differences in associations observed with ankylosing spondylitis.	Acute anterior uveitis (with or without ankylosing spondylitis)	IL18R1	2e-06	rs10197284-G	1.25	[1.14-1.38]	nk	Natural Killer Cell	2:102948632_C	IL18R1	ENSG00000115604	102948632	A	C	0.76275	0.76429	-0.126517	1.77795e+08	7.02056e-05	0.000861336	0.00595133	0.99612	Imputed	2
2	rs1420103	rs3755274	0.813167	AA/CG	Rare variant analysis in eczema identifies exonic variants in DUSP1, NOTCH4 and SLC9A4.	Eczema	IL18R1	2e-24	rs3755274-G	0.87		nk	Natural Killer Cell	2:102948632_C	IL18R1	ENSG00000115604	102948632	A	C	0.76275	0.76429	-0.126517	1.77795e+08	7.02056e-05	0.000861336	0.00595133	0.99612	Imputed	2
2	rs1420103	rs3860444	0.813167	AA/CG	Genome-wide association analysis of 350 000 Caucasians from the UK Biobank identifies novel loci for asthma, hay fever and eczema.	Eczema	IL18R1	4e-09	rs3860444-A	1.123	[1.082-1.165]	nk	Natural Killer Cell	2:102948632_C	IL18R1	ENSG00000115604	102948632	A	C	0.76275	0.76429	-0.126517	1.77795e+08	7.02056e-05	0.000861336	0.00595133	0.99612	Imputed	2
6	rs142090224	rs142090224	1	TT/CC	Genome-wide association and HLA region fine-mapping studies identify susceptibility loci for multiple common infections.	Chickenpox	LINC00243	3e-06	rs142090224-?	0.1169	[0.068-0.166] unit decrease	dc	Dendritic Cell	6:30783487_T	LY6G5C	ENSG00000204428	30783487	C	T	0.08887	0.078611	-0.270871	1.92121e+08	9.69673e-18	4.5092e-16	1.19974e-07	0.92292	Imputed	3
1	rs1426318	rs11164870	0.852759	AC/GG	Multi-ancestry genome-wide association meta-analysis of Parkinson's disease.	Parkinson's disease	MTF2	3e-09	rs11164870-C	NA		cd4nc	CD4 Naive/Central memory T cell	1:93847420_G	DR1	ENSG00000117505	93847420	A	G	0.64573	0.635155	-0.256205	1.98264e+08	3.49379e-16	2.34823e-13	2.38425e-06	0.9823	Imputed	1
1	rs1426318	rs11164870	0.852759	AC/GG	Multi-ancestry genome-wide association meta-analysis of Parkinson's disease.	Parkinson's disease	MTF2	3e-09	rs11164870-C	NA		cd8nc	CD8 Naive/Central memory T cell	1:93847420_G	DR1	ENSG00000117505	93847420	A	G	0.64573	0.635155	-0.207267	1.9054e+08	5.44722e-11	6.13045e-08	6.89734e-06	0.9823	Imputed	1
2	rs1427680	rs11571292	0.922329	GA/AG	Large-scale genome-wide association study in a Japanese population identifies novel susceptibility loci across different diseases.	Graves' disease	CTLA4	1e-14	rs11571292-A	1.277188	[1.200332662-1.35896404]	cd8s100b	CD8 S100B T cell	2:204729795_A	CTLA4	ENSG00000163599	204729795	G	A	0.58801	0.596212	-0.358116	2.13694e+08	4.69933e-31	2.20868e-29	3.54379e-08	0.99999	Imputed	5
2	rs1427680	rs1024161	0.995721	GT/AC	A genome-wide association study identifies two new risk loci for Graves' disease.	Graves' disease	CTLA4	2e-17	rs1024161-T	1.3	[1.23-1.38]	cd8s100b	CD8 S100B T cell	2:204729795_A	CTLA4	ENSG00000163599	204729795	G	A	0.58801	0.596212	-0.358116	2.13694e+08	4.69933e-31	2.20868e-29	3.54379e-08	0.99999	Imputed	5
2	rs1427680	rs926169	0.926139	GT/AG	Type 1 Diabetes Risk in African-Ancestry Participants and Utility of an Ancestry-Specific Genetic Risk Score.	Type 1 diabetes	CTLA4	9e-06	rs926169-T	1.28	[1.15–1.42]	cd8s100b	CD8 S100B T cell	2:204729795_A	CTLA4	ENSG00000163599	204729795	G	A	0.58801	0.596212	-0.358116	2.13694e+08	4.69933e-31	2.20868e-29	3.54379e-08	0.99999	Imputed	5
2	rs1427680	rs231770	0.970431	GT/AC	A genome-wide association study of myasthenia gravis.	Myasthenia gravis	CTLA4	9e-11	rs231770-T	1.39	[NR]	cd8s100b	CD8 S100B T cell	2:204729795_A	CTLA4	ENSG00000163599	204729795	G	A	0.58801	0.596212	-0.358116	2.13694e+08	4.69933e-31	2.20868e-29	3.54379e-08	0.99999	Imputed	5
2	rs1427680	rs231770	0.970431	GT/AC	A cross-population atlas of genetic associations for 220 human phenotypes.	Graves' disease	CTLA4	5e-18	rs231770-T	0.24659915	[0.19-0.3] unit increase	cd8s100b	CD8 S100B T cell	2:204729795_A	CTLA4	ENSG00000163599	204729795	G	A	0.58801	0.596212	-0.358116	2.13694e+08	4.69933e-31	2.20868e-29	3.54379e-08	0.99999	Imputed	5
2	rs1427680	rs231775	0.890982	GG/AA	FLT3 stop mutation increases FLT3 ligand level and risk of autoimmune thyroid disease.	Autoimmune thyroid disease	CTLA4	2e-74	rs231775-G	1.18	[NR]	cd8s100b	CD8 S100B T cell	2:204729795_A	CTLA4	ENSG00000163599	204729795	G	A	0.58801	0.596212	-0.358116	2.13694e+08	4.69933e-31	2.20868e-29	3.54379e-08	0.99999	Imputed	5
2	rs1427680	rs231779	0.868534	GT/AC	Novel associations for hypothyroidism include known autoimmune risk loci.	Hypothyroidism	CTLA4	7e-06	rs231779-T	1.126	[1.07-1.19]	cd8s100b	CD8 S100B T cell	2:204729795_A	CTLA4	ENSG00000163599	204729795	G	A	0.58801	0.596212	-0.358116	2.13694e+08	4.69933e-31	2.20868e-29	3.54379e-08	0.99999	Imputed	5
2	rs1427680	rs231779	0.868534	GT/AC	A cross-population atlas of genetic associations for 220 human phenotypes.	Graves' disease	CTLA4	4e-26	rs231779-T	0.2352	[0.19-0.28] unit increase	cd8s100b	CD8 S100B T cell	2:204729795_A	CTLA4	ENSG00000163599	204729795	G	A	0.58801	0.596212	-0.358116	2.13694e+08	4.69933e-31	2.20868e-29	3.54379e-08	0.99999	Imputed	5
6	rs1431403	rs1431403	1	CC/TT	Meta-analysis of 208370 East Asians identifies 113 susceptibility loci for systemic lupus erythematosus.	Systemic lupus erythematosus	HLA-DPB1, HLA-DPA1	1e-22	rs1431403-T	0.848	[0.81-0.88]	cd4nc	CD4 Naive/Central memory T cell	6:33047031_C	HLA-DPB1	ENSG00000223865	33047031	T	C	0.29836	0.308885	0.206806	1.25188e+08	6.01896e-11	9.9541e-09	1.0922e-06	1	Genotyped	1
6	rs1431403	rs1042544	0.909511	CG/TA	HLA-DPB1 is associated with ANCA-associated vasculitis in children.	Antineutrophil cytoplasmic antibody-associated vasculitis	HLA-DPB1	4e-10	rs1042544-?	0.256		cd4nc	CD4 Naive/Central memory T cell	6:33047031_C	HLA-DPB1	ENSG00000223865	33047031	T	C	0.29836	0.308885	0.206806	1.25188e+08	6.01896e-11	9.9541e-09	1.0922e-06	1	Genotyped	1
6	rs1431403	rs9277542	0.904766	CC/TT	Genome-wide association study identifies new loci associated with risk of HBV infection and disease progression.	Persistent hepatitis B virus infection	HLA-DPB1	2e-08	rs9277542-T	0.5353	NR	cd4nc	CD4 Naive/Central memory T cell	6:33047031_C	HLA-DPB1	ENSG00000223865	33047031	T	C	0.29836	0.308885	0.206806	1.25188e+08	6.01896e-11	9.9541e-09	1.0922e-06	1	Genotyped	1
6	rs1431403	rs9277542	0.904766	CC/TT	Genome-wide association study identifies new loci associated with risk of HBV infection and disease progression.	Hepatitis B	HLA-DPB1	2e-09	rs9277542-?	NA		cd4nc	CD4 Naive/Central memory T cell	6:33047031_C	HLA-DPB1	ENSG00000223865	33047031	T	C	0.29836	0.308885	0.206806	1.25188e+08	6.01896e-11	9.9541e-09	1.0922e-06	1	Genotyped	1
6	rs1431403	rs9277554	0.905779	CT/TC	Association of granulomatosis with polyangiitis (Wegener's) with HLA-DPB1*04 and SEMA6A gene variants: evidence from genome-wide analysis.	Wegener's granulomatosis	HLA-DPB1	2e-50	rs9277554-C	4.17	[3.33-5.00]	cd4nc	CD4 Naive/Central memory T cell	6:33047031_C	HLA-DPB1	ENSG00000223865	33047031	T	C	0.29836	0.308885	0.206806	1.25188e+08	6.01896e-11	9.9541e-09	1.0922e-06	1	Genotyped	1
6	rs143914440	rs78521699	0.962671	GG/CA	Genome-wide association studies of autoimmune vitiligo identify 23 new risk loci and highlight key pathways and regulatory variants.	Vitiligo	SERPINB9 - SERPINB6	3e-08	rs78521699-A	1.2627857	[1.16-1.37]	cd8et	CD8 Effector memory	6:2910645_G	SERPINB9	ENSG00000170542	2910645	C	G	0.08569	0.0901601	0.147218	1.34592e+08	3.60845e-06	0.000298823	0.00231759	0.92351	Imputed	1
22	rs144554206	rs5771069	0.974592	AA/GG	Meta-analysis identifies 29 additional ulcerative colitis risk loci, increasing the number of confirmed associations to 47.	Ulcerative colitis	IL17REL	2e-07	rs5771069-G	1.11	[1.07-1.16]	bmem	Memory B Cell	22:50418996_A	PIM3	ENSG00000198355	50418996	G	A	0.49444	0.477672	-0.186247	1.87223e+08	4.09015e-09	2.76969e-06	7.28665e-06	0.88082	Imputed	1
22	rs144554206	rs5771069	0.974592	AA/GG	Genome-wide association study for ulcerative colitis identifies risk loci at 7q22 and 22q13 (IL17REL).	Ulcerative colitis	IL17REL	4e-08	rs5771069-G	1.17	[1.11-1.25]	bmem	Memory B Cell	22:50418996_A	PIM3	ENSG00000198355	50418996	G	A	0.49444	0.477672	-0.186247	1.87223e+08	4.09015e-09	2.76969e-06	7.28665e-06	0.88082	Imputed	1
22	rs144554206	rs5771069	0.974592	AA/GG	Genome-wide association study implicates immune activation of multiple integrin genes in inflammatory bowel disease.	Ulcerative colitis	IL17REL	2e-10	rs5771069-?	NA		bmem	Memory B Cell	22:50418996_A	PIM3	ENSG00000198355	50418996	G	A	0.49444	0.477672	-0.186247	1.87223e+08	4.09015e-09	2.76969e-06	7.28665e-06	0.88082	Imputed	1
6	rs144969912	rs10484399	0.986188	TG/CA	High-Density Genetic Mapping Identifies New Susceptibility Variants in Sarcoidosis Phenotypes and Shows Genomic-driven Phenotypic Differences.	Sarcoidosis (Lofgren's syndrome vs non-Lofgren's syndrome)	CD83P1 - RNU6-471P	1e-16	rs10484399-G	NA		cd4nc	CD4 Naive/Central memory T cell	6:27616843_T	HIST1H4I	ENSG00000198339	27616843	C	T	0.09791	0.0754697	0.235537	1.20653e+08	7.60116e-14	5.59641e-13	6.48591e-08	0.98888	Imputed	5
6	rs144969912	rs61742093	0.933397	TG/CA	A Systematic Analysis of Protein-altering Exonic Variants in Chronic Obstructive Pulmonary Disease.	Chronic obstructive pulmonary disease	OR2B2	6e-11	rs61742093-G	1.11	[1.08 -1.14]	cd4nc	CD4 Naive/Central memory T cell	6:27616843_T	HIST1H4I	ENSG00000198339	27616843	C	T	0.09791	0.0754697	0.235537	1.20653e+08	7.60116e-14	5.59641e-13	6.48591e-08	0.98888	Imputed	5
6	rs144969912	rs13218875	0.933397	TT/CC	Transcriptome-wide association study of HIV-1 acquisition identifies <i>HERC1</i> as a susceptibility gene.	HIV-1 susceptibility	OR2B2 - OR2W6P	2e-07	rs13218875-?	NA		cd4nc	CD4 Naive/Central memory T cell	6:27616843_T	HIST1H4I	ENSG00000198339	27616843	C	T	0.09791	0.0754697	0.235537	1.20653e+08	7.60116e-14	5.59641e-13	6.48591e-08	0.98888	Imputed	5
6	rs144969912	rs13197574	0.918474	TC/CT	High-Density Genetic Mapping Identifies New Susceptibility Variants in Sarcoidosis Phenotypes and Shows Genomic-driven Phenotypic Differences.	Sarcoidosis (Lofgren's syndrome vs non-Lofgren's syndrome)	ZSCAN16-AS1, ZSCAN12P1	3e-17	rs13197574-G	NA		cd4nc	CD4 Naive/Central memory T cell	6:27616843_T	HIST1H4I	ENSG00000198339	27616843	C	T	0.09791	0.0754697	0.235537	1.20653e+08	7.60116e-14	5.59641e-13	6.48591e-08	0.98888	Imputed	5
6	rs144969912	rs13213152	0.835097	TG/CA	High-Density Genetic Mapping Identifies New Susceptibility Variants in Sarcoidosis Phenotypes and Shows Genomic-driven Phenotypic Differences.	Sarcoidosis (Lofgren's syndrome vs non-Lofgren's syndrome)	ZSCAN12	5e-18	rs13213152-G	NA		cd4nc	CD4 Naive/Central memory T cell	6:27616843_T	HIST1H4I	ENSG00000198339	27616843	C	T	0.09791	0.0754697	0.235537	1.20653e+08	7.60116e-14	5.59641e-13	6.48591e-08	0.98888	Imputed	5
6	rs144969912	rs2232429	0.835097	TG/CT	A Multi-Trait Association Analysis of Brain Disorders and Platelet Traits Identifies Novel Susceptibility Loci for Major Depression, Alzheimer's and Parkinson's Disease.	Alzheimer disease (MTAG)	ZSCAN12	6e-19	rs2232429-?	NA		cd4nc	CD4 Naive/Central memory T cell	6:27616843_T	HIST1H4I	ENSG00000198339	27616843	C	T	0.09791	0.0754697	0.235537	1.20653e+08	7.60116e-14	5.59641e-13	6.48591e-08	0.98888	Imputed	5
6	rs144969912	rs2232423	0.835097	TG/CA	A Systematic Analysis of Protein-altering Exonic Variants in Chronic Obstructive Pulmonary Disease.	Chronic obstructive pulmonary disease	ZSCAN12	2e-11	rs2232423-G	1.11	[1.08 -1.15]	cd4nc	CD4 Naive/Central memory T cell	6:27616843_T	HIST1H4I	ENSG00000198339	27616843	C	T	0.09791	0.0754697	0.235537	1.20653e+08	7.60116e-14	5.59641e-13	6.48591e-08	0.98888	Imputed	5
12	rs1463877	rs1260294	0.950266	TC/CT	Leveraging Polygenic Functional Enrichment to Improve GWAS Power.	Eczema	PITPNM2	6e-10	rs1260294-?	NA		cd4nc	CD4 Naive/Central memory T cell	12:123473254_C	MPHOSPH9	ENSG00000051825	123473254	T	C	0.81175	0.791377	-0.310147	2.06777e+08	2.44433e-23	2.99941e-20	2.55506e-06	0.99556	Imputed	1
12	rs1463877	rs1260294	0.950266	TC/CT	Genome-wide association analysis of 350 000 Caucasians from the UK Biobank identifies novel loci for asthma, hay fever and eczema.	Hay fever and/or eczema	PITPNM2	2e-08	rs1260294-T	1.0430791	[1.03-1.06]	cd4nc	CD4 Naive/Central memory T cell	12:123473254_C	MPHOSPH9	ENSG00000051825	123473254	T	C	0.81175	0.791377	-0.310147	2.06777e+08	2.44433e-23	2.99941e-20	2.55506e-06	0.99556	Imputed	1
12	rs1463877	rs7132277	0.825352	TT/CC	Analysis of immune-related loci identifies 48 new susceptibility variants for multiple sclerosis.	Multiple sclerosis	PITPNM2	2e-13	rs7132277-A	1.12		cd4nc	CD4 Naive/Central memory T cell	12:123473254_C	MPHOSPH9	ENSG00000051825	123473254	T	C	0.81175	0.791377	-0.310147	2.06777e+08	2.44433e-23	2.99941e-20	2.55506e-06	0.99556	Imputed	1
12	rs1463877	rs7132277	0.825352	TT/CC	Genome-wide analysis highlights contribution of immune system pathways to the genetic architecture of asthma.	Asthma	PITPNM2	3e-11	rs7132277-C	NA		cd4nc	CD4 Naive/Central memory T cell	12:123473254_C	MPHOSPH9	ENSG00000051825	123473254	T	C	0.81175	0.791377	-0.310147	2.06777e+08	2.44433e-23	2.99941e-20	2.55506e-06	0.99556	Imputed	1
12	rs1463877	rs7975763	0.835301	TT/CC	Multiple sclerosis genomic map implicates peripheral immune cells and microglia in susceptibility.	Multiple sclerosis	PITPNM2	3e-13	rs7975763-T	1.085305	NR	cd4nc	CD4 Naive/Central memory T cell	12:123473254_C	MPHOSPH9	ENSG00000051825	123473254	T	C	0.81175	0.791377	-0.310147	2.06777e+08	2.44433e-23	2.99941e-20	2.55506e-06	0.99556	Imputed	1
12	rs1463877	rs1790100	0.909923	TG/CT	Meta-analysis of genome scans and replication identify CD6, IRF8 and TNFRSF1A as new multiple sclerosis susceptibility loci.	Multiple sclerosis	MPHOSPH9	7e-07	rs1790100-G	1.11	[1.00-1.22]	cd4nc	CD4 Naive/Central memory T cell	12:123473254_C	MPHOSPH9	ENSG00000051825	123473254	T	C	0.81175	0.791377	-0.310147	2.06777e+08	2.44433e-23	2.99941e-20	2.55506e-06	0.99556	Imputed	1
12	rs1463877	rs11057204	0.828954	TT/CC	Global Biobank Meta-analysis Initiative: Powering genetic discovery across human disease.	Asthma	MPHOSPH9, MTRFR	6e-12	rs11057204-C	0.03894	[0.028-0.05] unit increase	cd4nc	CD4 Naive/Central memory T cell	12:123473254_C	MPHOSPH9	ENSG00000051825	123473254	T	C	0.81175	0.791377	-0.310147	2.06777e+08	2.44433e-23	2.99941e-20	2.55506e-06	0.99556	Imputed	1
12	rs1463877	rs63406760	0.834663	TTG/CT	Shared genetic origin of asthma, hay fever and eczema elucidates allergic disease biology.	Allergic disease (asthma, hay fever or eczema)	CDK2AP1	3e-13	rs63406760-T	1.047	[1.03-1.06]	cd4nc	CD4 Naive/Central memory T cell	12:123473254_C	MPHOSPH9	ENSG00000051825	123473254	T	C	0.81175	0.791377	-0.310147	2.06777e+08	2.44433e-23	2.99941e-20	2.55506e-06	0.99556	Imputed	1
12	rs1463877	rs63406760	0.834663	TTG/CT	Genome-wide association and HLA fine-mapping studies identify risk loci and genetic pathways underlying allergic rhinitis.	Allergic rhinitis	CDK2AP1	3e-24	rs63406760-?	1.0638298	[1.05-1.08]	cd4nc	CD4 Naive/Central memory T cell	12:123473254_C	MPHOSPH9	ENSG00000051825	123473254	T	C	0.81175	0.791377	-0.310147	2.06777e+08	2.44433e-23	2.99941e-20	2.55506e-06	0.99556	Imputed	1
19	rs1465697	rs1465697	1	TT/CC	Multiple sclerosis genomic map implicates peripheral immune cells and microglia in susceptibility.	Multiple sclerosis	SLC6A16 - CD37	3e-18	rs1465697-T	1.0973334	NR	bmem	Memory B Cell	19:49837246_T	CD37	ENSG00000104894	49837246	C	T	0.27104	0.263705	-0.375482	2.17089e+08	3.08259e-34	8.80695e-30	1.76385e-05	0.9993	Genotyped	1
19	rs1465697	rs8108669	0.979287	TT/CC	Meta-analysis of 208370 East Asians identifies 113 susceptibility loci for systemic lupus erythematosus.	Systemic lupus erythematosus	TEAD2, CD37	5e-12	rs8108669-T	0.893	[0.86-0.92]	bmem	Memory B Cell	19:49837246_T	CD37	ENSG00000104894	49837246	C	T	0.27104	0.263705	-0.375482	2.17089e+08	3.08259e-34	8.80695e-30	1.76385e-05	0.9993	Genotyped	1
19	rs1465697	rs2303759	0.93764	TG/CT	Genetic risk and a primary role for cell-mediated immune mechanisms in multiple sclerosis.	Multiple sclerosis	DKKL1	5e-09	rs2303759-C	1.11	[1.09-1.13]	bmem	Memory B Cell	19:49837246_T	CD37	ENSG00000104894	49837246	C	T	0.27104	0.263705	-0.375482	2.17089e+08	3.08259e-34	8.80695e-30	1.76385e-05	0.9993	Genotyped	1
19	rs1465697	rs8107548	0.947875	TC/CT	Analysis of immune-related loci identifies 48 new susceptibility variants for multiple sclerosis.	Multiple sclerosis	DKKL1	6e-15	rs8107548-G	1.11		bmem	Memory B Cell	19:49837246_T	CD37	ENSG00000104894	49837246	C	T	0.27104	0.263705	-0.375482	2.17089e+08	3.08259e-34	8.80695e-30	1.76385e-05	0.9993	Genotyped	1
8	rs1466526	rs4739134	1	CT/GC	Transancestral mapping and genetic load in systemic lupus erythematosus.	Systemic lupus erythematosus	PKIA - ZC2HC1A	3e-08	rs4739134-?	1.12	[1.07-1.17]	cd4nc	CD4 Naive/Central memory T cell	8:79555474_G	ZC2HC1A	ENSG00000104427	79555474	C	G	0.74764	0.723268	0.288775	1.12251e+08	2.57744e-20	1.72057e-17	2.2551e-06	0.99398	Imputed	1
8	rs1466526	rs1966115	1	CA/GG	Transancestral mapping and genetic load in systemic lupus erythematosus.	Systemic lupus erythematosus	PKIA - ZC2HC1A	1e-07	rs1966115-?	1.14	[1.09-1.20]	cd4nc	CD4 Naive/Central memory T cell	8:79555474_G	ZC2HC1A	ENSG00000104427	79555474	C	G	0.74764	0.723268	0.288775	1.12251e+08	2.57744e-20	1.72057e-17	2.2551e-06	0.99398	Imputed	1
8	rs1466526	rs1021156	0.9842	CT/GC	Analysis of immune-related loci identifies 48 new susceptibility variants for multiple sclerosis.	Multiple sclerosis	PKIA - ZC2HC1A	9e-17	rs1021156-A	1.11		cd4nc	CD4 Naive/Central memory T cell	8:79555474_G	ZC2HC1A	ENSG00000104427	79555474	C	G	0.74764	0.723268	0.288775	1.12251e+08	2.57744e-20	1.72057e-17	2.2551e-06	0.99398	Imputed	1
1	rs1467513	rs4646093	0.995235	CA/TC	Better safe than sorry-Whole-genome sequencing indicates that missense variants are significant in susceptibility to COVID-19.	Resistance to COVID-19 infection (Exposed negative vs positive)	CASP9	7e-07	rs4646093-?	NA		cd4nc	CD4 Naive/Central memory T cell	1:15894959_C	DNAJC16	ENSG00000116138	15894959	T	C	0.31387	0.317462	0.315406	1.08048e+08	4.02617e-24	4.89428e-21	2.38425e-06	0.99265	Imputed	1
7	rs1468593	rs10256359	0.85661	TT/CC	Detection and interpretation of shared genetic influences on 42 human traits.	Parkinson's disease	HYCC1 - KLHL7-DT	2e-12	rs10256359-?	1.1273957	[1.09-1.17]	cd4nc	CD4 Naive/Central memory T cell	7:23180132_T	AC005082.12	ENSG00000226816	23180132	C	T	0.34837	0.356806	-0.308331	2.06491e+08	4.51675e-23	5.01705e-19	1.43456e-06	0.9758	Imputed	2
7	rs1468593	rs28624974	0.964709	TC/CT	Genome-wide Association Analysis of Parkinson's Disease and Schizophrenia Reveals Shared Genetic Architecture and Identifies Novel Risk Loci.	Parkinson's disease	KLHL7	8e-12	rs28624974-T	0.1016	[0.072-0.131] unit increase	cd4nc	CD4 Naive/Central memory T cell	7:23180132_T	AC005082.12	ENSG00000226816	23180132	C	T	0.34837	0.356806	-0.308331	2.06491e+08	4.51675e-23	5.01705e-19	1.43456e-06	0.9758	Imputed	2
2	rs1474309	rs12905	0.906784	TA/CG	Inflammatory and infectious upper respiratory diseases associate with 41 genomic loci and type 2 inflammation.	Chronic rhinosinusitis (MTAG)	IL18R1, IL1RL1	6e-12	rs12905-?	1.02	[1.01-1.03]	cd8nc	CD8 Naive/Central memory T cell	2:103091001_T	IL18R1	ENSG00000115604	103091001	C	T	0.31565	0.290822	0.144186	1.35071e+08	5.72512e-06	0.00128374	0.0165505	0.9591	Imputed	1
2	rs1474309	rs11681718	0.961263	TG/CA	Transancestral mapping and genetic load in systemic lupus erythematosus.	Systemic lupus erythematosus	IL18RAP	1e-07	rs11681718-?	1.1363636	[1.09-1.20]	cd8nc	CD8 Naive/Central memory T cell	2:103091001_T	IL18R1	ENSG00000115604	103091001	C	T	0.31565	0.290822	0.144186	1.35071e+08	5.72512e-06	0.00128374	0.0165505	0.9591	Imputed	1
2	rs1474309	rs7597017	0.961263	TG/CA	Transancestral mapping and genetic load in systemic lupus erythematosus.	Systemic lupus erythematosus	IL18RAP	4e-06	rs7597017-?	1.0752687	[1.03-1.12]	cd8nc	CD8 Naive/Central memory T cell	2:103091001_T	IL18R1	ENSG00000115604	103091001	C	T	0.31565	0.290822	0.144186	1.35071e+08	5.72512e-06	0.00128374	0.0165505	0.9591	Imputed	1
2	rs1474309	rs17027255	0.988878	TT/CC	Multi-ancestry and multi-trait genome-wide association meta-analyses inform clinical risk prediction for systemic lupus erythematosus.	Systemic lupus erythematosus (MTAG)	SLC9A4	3e-12	rs17027255-C	0.061	[0.044-0.078] unit increase	cd8nc	CD8 Naive/Central memory T cell	2:103091001_T	IL18R1	ENSG00000115604	103091001	C	T	0.31565	0.290822	0.144186	1.35071e+08	5.72512e-06	0.00128374	0.0165505	0.9591	Imputed	1
1	rs1474927	rs11164870	0.977434	GC/AG	Multi-ancestry genome-wide association meta-analysis of Parkinson's disease.	Parkinson's disease	MTF2	3e-09	rs11164870-C	NA		cd8et	CD8 Effector memory	1:93570368_A	DR1	ENSG00000117505	93570368	G	A	0.61539	0.614552	-0.152226	1.81853e+08	1.6499e-06	0.000679117	0.00650838	0.98089	Imputed	1
8	rs1478901	rs2409780	0.9949	CC/GT	Multiomics analysis of rheumatoid arthritis yields sequence variants that have large effects on risk of the seropositive subset.	Rheumatoid arthritis (rheumatoid factor and/or anti-cyclic citrullinated peptide seropositive)	FAM167A - BLK	1e-09	rs2409780-C	1.09		bin	Naïve/Immature B Cell	8:11347833_C	FAM167A	ENSG00000154319	11347833	G	C	0.25741	0.257391	0.164135	1.31923e+08	2.31567e-07	0.000139771	0.00090835	0.99923	Imputed	1
8	rs1478901	rs2409780	0.9949	CC/GT	Multiomics analysis of rheumatoid arthritis yields sequence variants that have large effects on risk of the seropositive subset.	Rheumatoid arthritis	FAM167A - BLK	1e-12	rs2409780-C	1.08		bin	Naïve/Immature B Cell	8:11347833_C	FAM167A	ENSG00000154319	11347833	G	C	0.25741	0.257391	0.164135	1.31923e+08	2.31567e-07	0.000139771	0.00090835	0.99923	Imputed	1
8	rs1478901	rs2618444	0.9949	CC/GA	A cross-population atlas of genetic associations for 220 human phenotypes.	Rheumatoid arthritis	FAM167A - BLK	7e-12	rs2618444-C	0.1005	[0.072-0.129] unit increase	bin	Naïve/Immature B Cell	8:11347833_C	FAM167A	ENSG00000154319	11347833	G	C	0.25741	0.257391	0.164135	1.31923e+08	2.31567e-07	0.000139771	0.00090835	0.99923	Imputed	1
8	rs1478901	rs2618444	0.9949	CC/GA	Transancestral mapping and genetic load in systemic lupus erythematosus.	Systemic lupus erythematosus	FAM167A - BLK	7e-09	rs2618444-?	1.36	[1.22-1.51]	bin	Naïve/Immature B Cell	8:11347833_C	FAM167A	ENSG00000154319	11347833	G	C	0.25741	0.257391	0.164135	1.31923e+08	2.31567e-07	0.000139771	0.00090835	0.99923	Imputed	1
8	rs1478901	rs35393613	0.847767	CT/GC	Identification of novel locus associated with coronary artery aneurysms and validation of loci for susceptibility to Kawasaki disease.	Kawasaki disease	FAM167A - BLK	5e-13	rs35393613-T	1.51	[1.35-1.688]	bin	Naïve/Immature B Cell	8:11347833_C	FAM167A	ENSG00000154319	11347833	G	C	0.25741	0.257391	0.164135	1.31923e+08	2.31567e-07	0.000139771	0.00090835	0.99923	Imputed	1
8	rs1478901	rs2061831	0.9949	CC/GT	Transancestral mapping and genetic load in systemic lupus erythematosus.	Systemic lupus erythematosus	FAM167A - BLK	1e-40	rs2061831-?	1.31	[1.25-1.37]	bin	Naïve/Immature B Cell	8:11347833_C	FAM167A	ENSG00000154319	11347833	G	C	0.25741	0.257391	0.164135	1.31923e+08	2.31567e-07	0.000139771	0.00090835	0.99923	Imputed	1
8	rs1478901	rs2736332	0.87088	CC/GG	Genome-wide association meta-analysis in Chinese and European individuals identifies ten new loci associated with systemic lupus erythematosus.	Systemic lupus erythematosus	FAM167A - BLK	3e-14	rs2736332-?	1.5	[NR]	bin	Naïve/Immature B Cell	8:11347833_C	FAM167A	ENSG00000154319	11347833	G	C	0.25741	0.257391	0.164135	1.31923e+08	2.31567e-07	0.000139771	0.00090835	0.99923	Imputed	1
8	rs1478901	rs2736332	0.87088	CC/GG	Genome-wide association meta-analysis in Chinese and European individuals identifies ten new loci associated with systemic lupus erythematosus.	Systemic lupus erythematosus	FAM167A - BLK	5e-18	rs2736332-?	1.32	[NR]	bin	Naïve/Immature B Cell	8:11347833_C	FAM167A	ENSG00000154319	11347833	G	C	0.25741	0.257391	0.164135	1.31923e+08	2.31567e-07	0.000139771	0.00090835	0.99923	Imputed	1
8	rs1478901	rs2736332	0.87088	CC/GG	Genetic association analyses implicate aberrant regulation of innate and adaptive immunity genes in the pathogenesis of systemic lupus erythematosus.	Systemic lupus erythematosus	FAM167A - BLK	2e-22	rs2736332-C	1.31	[NR]	bin	Naïve/Immature B Cell	8:11347833_C	FAM167A	ENSG00000154319	11347833	G	C	0.25741	0.257391	0.164135	1.31923e+08	2.31567e-07	0.000139771	0.00090835	0.99923	Imputed	1
8	rs1478901	rs2736332	0.87088	CC/GG	Meta-analysis of 208370 East Asians identifies 113 susceptibility loci for systemic lupus erythematosus.	Systemic lupus erythematosus	FAM167A - BLK	2e-70	rs2736332-C	1.36	[1.33-1.39]	bin	Naïve/Immature B Cell	8:11347833_C	FAM167A	ENSG00000154319	11347833	G	C	0.25741	0.257391	0.164135	1.31923e+08	2.31567e-07	0.000139771	0.00090835	0.99923	Imputed	1
8	rs1478901	rs2736336	1	CT/GG	Transancestral mapping and genetic load in systemic lupus erythematosus.	Systemic lupus erythematosus	FAM167A - BLK	6e-32	rs2736336-?	1.34	[1.28-1.41]	bin	Naïve/Immature B Cell	8:11347833_C	FAM167A	ENSG00000154319	11347833	G	C	0.25741	0.257391	0.164135	1.31923e+08	2.31567e-07	0.000139771	0.00090835	0.99923	Imputed	1
8	rs1478901	rs2736337	0.994952	CC/GT	Genetics of rheumatoid arthritis contributes to biology and drug discovery.	Rheumatoid arthritis	FAM167A - BLK	3e-13	rs2736337-C	1.11	[1.08-1.14]	bin	Naïve/Immature B Cell	8:11347833_C	FAM167A	ENSG00000154319	11347833	G	C	0.25741	0.257391	0.164135	1.31923e+08	2.31567e-07	0.000139771	0.00090835	0.99923	Imputed	1
8	rs1478901	rs2736337	0.994952	CC/GT	Genetics of rheumatoid arthritis contributes to biology and drug discovery.	Rheumatoid arthritis	FAM167A - BLK	8e-08	rs2736337-C	1.09	[1.06-1.13]	bin	Naïve/Immature B Cell	8:11347833_C	FAM167A	ENSG00000154319	11347833	G	C	0.25741	0.257391	0.164135	1.31923e+08	2.31567e-07	0.000139771	0.00090835	0.99923	Imputed	1
8	rs1478901	rs2736337	0.994952	CC/GT	Genetics of rheumatoid arthritis contributes to biology and drug discovery.	Rheumatoid arthritis	FAM167A - BLK	2e-07	rs2736337-C	1.15	[1.09-1.22]	bin	Naïve/Immature B Cell	8:11347833_C	FAM167A	ENSG00000154319	11347833	G	C	0.25741	0.257391	0.164135	1.31923e+08	2.31567e-07	0.000139771	0.00090835	0.99923	Imputed	1
8	rs1478901	rs2736337	0.994952	CC/GT	Genetic Influences on Susceptibility to Rheumatoid Arthritis in African-Americans.	Rheumatoid arthritis	FAM167A - BLK	2e-06	rs2736337-T	0.13637	[0.08-0.193] unit decrease	bin	Naïve/Immature B Cell	8:11347833_C	FAM167A	ENSG00000154319	11347833	G	C	0.25741	0.257391	0.164135	1.31923e+08	2.31567e-07	0.000139771	0.00090835	0.99923	Imputed	1
8	rs1478901	rs2736337	0.994952	CC/GT	Genetic Influences on Susceptibility to Rheumatoid Arthritis in African-Americans.	Rheumatoid arthritis	FAM167A - BLK	2e-07	rs2736337-T	0.09221	[0.058-0.127] unit decrease	bin	Naïve/Immature B Cell	8:11347833_C	FAM167A	ENSG00000154319	11347833	G	C	0.25741	0.257391	0.164135	1.31923e+08	2.31567e-07	0.000139771	0.00090835	0.99923	Imputed	1
8	rs1478901	rs2736337	0.994952	CC/GT	Genetic Influences on Susceptibility to Rheumatoid Arthritis in African-Americans.	Rheumatoid arthritis	FAM167A - BLK	4e-13	rs2736337-T	0.129108	[0.065-0.193] unit decrease	bin	Naïve/Immature B Cell	8:11347833_C	FAM167A	ENSG00000154319	11347833	G	C	0.25741	0.257391	0.164135	1.31923e+08	2.31567e-07	0.000139771	0.00090835	0.99923	Imputed	1
8	rs1478901	rs2736337	0.994952	CC/GT	Genome-wide meta-analysis reveals shared new loci in systemic seropositive rheumatic diseases.	Systemic seropositive rheumatic diseases (Systemic sclerosis or systemic lupus erythematosus or rheumatoid arthritis or idiopathic inflammatory myopathies)	FAM167A - BLK	5e-22	rs2736337-C	1.23	[1.17-1.30]	bin	Naïve/Immature B Cell	8:11347833_C	FAM167A	ENSG00000154319	11347833	G	C	0.25741	0.257391	0.164135	1.31923e+08	2.31567e-07	0.000139771	0.00090835	0.99923	Imputed	1
8	rs1478901	rs2736340	1	CT/GC	A large-scale replication study identifies TNIP1, PRDM1, JAZF1, UHRF1BP1 and IL10 as risk loci for systemic lupus erythematosus.	Systemic lupus erythematosus	FAM167A - BLK	8e-17	rs2736340-T	1.35	[1.27–1.43]	bin	Naïve/Immature B Cell	8:11347833_C	FAM167A	ENSG00000154319	11347833	G	C	0.25741	0.257391	0.164135	1.31923e+08	2.31567e-07	0.000139771	0.00090835	0.99923	Imputed	1
8	rs1478901	rs2736340	1	CT/GC	Differential genetic associations for systemic lupus erythematosus based on anti-dsDNA autoantibody production.	Systemic lupus erythematosus	FAM167A - BLK	3e-07	rs2736340-T	1.38	[1.23-1.56]	bin	Naïve/Immature B Cell	8:11347833_C	FAM167A	ENSG00000154319	11347833	G	C	0.25741	0.257391	0.164135	1.31923e+08	2.31567e-07	0.000139771	0.00090835	0.99923	Imputed	1
8	rs1478901	rs2736340	1	CT/GC	REL, encoding a member of the NF-kappaB family of transcription factors, is a newly defined risk locus for rheumatoid arthritis.	Rheumatoid arthritis	FAM167A - BLK	6e-09	rs2736340-A	1.19	[1.13-1.27]	bin	Naïve/Immature B Cell	8:11347833_C	FAM167A	ENSG00000154319	11347833	G	C	0.25741	0.257391	0.164135	1.31923e+08	2.31567e-07	0.000139771	0.00090835	0.99923	Imputed	1
8	rs1478901	rs2736340	1	CT/GC	Two new susceptibility loci for Kawasaki disease identified through genome-wide association analysis.	Kawasaki disease	FAM167A - BLK	9e-10	rs2736340-T	1.538	[1.338-1.767]	bin	Naïve/Immature B Cell	8:11347833_C	FAM167A	ENSG00000154319	11347833	G	C	0.25741	0.257391	0.164135	1.31923e+08	2.31567e-07	0.000139771	0.00090835	0.99923	Imputed	1
8	rs1478901	rs2736340	1	CT/GC	A systemic sclerosis and systemic lupus erythematosus pan-meta-GWAS reveals new shared susceptibility loci.	Systemic lupus erythematosus and Systemic sclerosis	FAM167A - BLK	1e-08	rs2736340-?	1.217	[NR]	bin	Naïve/Immature B Cell	8:11347833_C	FAM167A	ENSG00000154319	11347833	G	C	0.25741	0.257391	0.164135	1.31923e+08	2.31567e-07	0.000139771	0.00090835	0.99923	Imputed	1
8	rs1478901	rs2736340	1	CT/GC	Genetic association analyses implicate aberrant regulation of innate and adaptive immunity genes in the pathogenesis of systemic lupus erythematosus.	Systemic lupus erythematosus	FAM167A - BLK	6e-20	rs2736340-T	1.29	[1.22–1.37]	bin	Naïve/Immature B Cell	8:11347833_C	FAM167A	ENSG00000154319	11347833	G	C	0.25741	0.257391	0.164135	1.31923e+08	2.31567e-07	0.000139771	0.00090835	0.99923	Imputed	1
8	rs1478901	rs2736340	1	CT/GC	GWAS for systemic sclerosis identifies multiple risk loci and highlights fibrotic and vasculopathy pathways.	Systemic sclerosis	FAM167A - BLK	3e-21	rs2736340-T	1.24		bin	Naïve/Immature B Cell	8:11347833_C	FAM167A	ENSG00000154319	11347833	G	C	0.25741	0.257391	0.164135	1.31923e+08	2.31567e-07	0.000139771	0.00090835	0.99923	Imputed	1
8	rs1478901	rs2736340	1	CT/GC	Association of an IGHV3-66 gene variant with Kawasaki disease.	Kawasaki disease	FAM167A - BLK	7e-33	rs2736340-T	1.55	[1.44-1.66]	bin	Naïve/Immature B Cell	8:11347833_C	FAM167A	ENSG00000154319	11347833	G	C	0.25741	0.257391	0.164135	1.31923e+08	2.31567e-07	0.000139771	0.00090835	0.99923	Imputed	1
8	rs1478901	rs2736340	1	CT/GC	Multi-ancestry genome-wide association analyses identify novel genetic mechanisms in rheumatoid arthritis.	Rheumatoid arthritis (rheumatoid factor and/or anti-cyclic citrullinated peptide seropositive)	FAM167A - BLK	2e-19	rs2736340-T	1.13145	[1.10147313050365-1.16224270690372]	bin	Naïve/Immature B Cell	8:11347833_C	FAM167A	ENSG00000154319	11347833	G	C	0.25741	0.257391	0.164135	1.31923e+08	2.31567e-07	0.000139771	0.00090835	0.99923	Imputed	1
8	rs1478901	rs2736340	1	CT/GC	Multi-ancestry genome-wide association analyses identify novel genetic mechanisms in rheumatoid arthritis.	Rheumatoid arthritis	FAM167A - BLK	1e-23	rs2736340-T	1.1261446	[1.10039854187649-1.15249317621627]	bin	Naïve/Immature B Cell	8:11347833_C	FAM167A	ENSG00000154319	11347833	G	C	0.25741	0.257391	0.164135	1.31923e+08	2.31567e-07	0.000139771	0.00090835	0.99923	Imputed	1
8	rs1478901	rs2736340	1	CT/GC	Multi-ancestry genome-wide association analyses identify novel genetic mechanisms in rheumatoid arthritis.	Rheumatoid arthritis (rheumatoid factor and/or anti-cyclic citrullinated peptide seropositive)	FAM167A - BLK	5e-10	rs2736340-T	1.1142706	[1.07691085877807-1.15292636259838]	bin	Naïve/Immature B Cell	8:11347833_C	FAM167A	ENSG00000154319	11347833	G	C	0.25741	0.257391	0.164135	1.31923e+08	2.31567e-07	0.000139771	0.00090835	0.99923	Imputed	1
8	rs1478901	rs2736340	1	CT/GC	Multi-ancestry genome-wide association analyses identify novel genetic mechanisms in rheumatoid arthritis.	Rheumatoid arthritis (rheumatoid factor and/or anti-cyclic citrullinated peptide seropositive)	FAM167A - BLK	3e-11	rs2736340-T	1.1731589	[1.11925229024762-1.22966175499743]	bin	Naïve/Immature B Cell	8:11347833_C	FAM167A	ENSG00000154319	11347833	G	C	0.25741	0.257391	0.164135	1.31923e+08	2.31567e-07	0.000139771	0.00090835	0.99923	Imputed	1
8	rs1478901	rs2736340	1	CT/GC	Multi-ancestry genome-wide association analyses identify novel genetic mechanisms in rheumatoid arthritis.	Rheumatoid arthritis	FAM167A - BLK	3e-14	rs2736340-T	1.1520005	[1.11076022678195-1.19477194971411]	bin	Naïve/Immature B Cell	8:11347833_C	FAM167A	ENSG00000154319	11347833	G	C	0.25741	0.257391	0.164135	1.31923e+08	2.31567e-07	0.000139771	0.00090835	0.99923	Imputed	1
8	rs1478901	rs2736340	1	CT/GC	Multi-ancestry genome-wide association analyses identify novel genetic mechanisms in rheumatoid arthritis.	Rheumatoid arthritis	FAM167A - BLK	3e-11	rs2736340-T	1.1110439	[1.07695387789348-1.14621295696869]	bin	Naïve/Immature B Cell	8:11347833_C	FAM167A	ENSG00000154319	11347833	G	C	0.25741	0.257391	0.164135	1.31923e+08	2.31567e-07	0.000139771	0.00090835	0.99923	Imputed	1
8	rs1478901	rs2736340	1	CT/GC	GWAS for systemic sclerosis identifies six novel susceptibility loci including one in the Fcγ receptor region.	Systemic sclerosis	FAM167A - BLK	6e-07	rs2736340-C	0.099	[0.0088-0.1892] unit decrease	bin	Naïve/Immature B Cell	8:11347833_C	FAM167A	ENSG00000154319	11347833	G	C	0.25741	0.257391	0.164135	1.31923e+08	2.31567e-07	0.000139771	0.00090835	0.99923	Imputed	1
8	rs1478901	rs2736340	1	CT/GC	GWAS for systemic sclerosis identifies six novel susceptibility loci including one in the Fcγ receptor region.	Systemic sclerosis	FAM167A - BLK	1e-26	rs2736340-C	0.095	[0.056-0.134] unit decrease	bin	Naïve/Immature B Cell	8:11347833_C	FAM167A	ENSG00000154319	11347833	G	C	0.25741	0.257391	0.164135	1.31923e+08	2.31567e-07	0.000139771	0.00090835	0.99923	Imputed	1
8	rs1478901	rs4840565	0.847767	CC/GG	High-density genetic mapping identifies new susceptibility loci for rheumatoid arthritis.	Rheumatoid arthritis	BLK	4e-06	rs4840565-G	1.0987		bin	Naïve/Immature B Cell	8:11347833_C	FAM167A	ENSG00000154319	11347833	G	C	0.25741	0.257391	0.164135	1.31923e+08	2.31567e-07	0.000139771	0.00090835	0.99923	Imputed	1
8	rs1478901	rs9693589	0.9949	CA/GG	Large-scale meta-analysis across East Asian and European populations updated genetic architecture and variant-driven biology of rheumatoid arthritis, identifying 11 novel susceptibility loci.	Rheumatoid arthritis	BLK	2e-18	rs9693589-A	1.12	[1.09-1.15]	bin	Naïve/Immature B Cell	8:11347833_C	FAM167A	ENSG00000154319	11347833	G	C	0.25741	0.257391	0.164135	1.31923e+08	2.31567e-07	0.000139771	0.00090835	0.99923	Imputed	1
8	rs1478901	rs13277113	0.9949	CA/GG	Association of systemic lupus erythematosus with C8orf13-BLK and ITGAM-ITGAX.	Systemic lupus erythematosus	BLK	1e-10	rs13277113-A	1.39	[1.28-1.51]	bin	Naïve/Immature B Cell	8:11347833_C	FAM167A	ENSG00000154319	11347833	G	C	0.25741	0.257391	0.164135	1.31923e+08	2.31567e-07	0.000139771	0.00090835	0.99923	Imputed	1
8	rs1478901	rs13277113	0.9949	CA/GG	Genome-wide pathway analysis of genome-wide association studies on systemic lupus erythematosus and rheumatoid arthritis.	Systemic lupus erythematosus	BLK	2e-10	rs13277113-A	1.391	[1.256-1.540]	bin	Naïve/Immature B Cell	8:11347833_C	FAM167A	ENSG00000154319	11347833	G	C	0.25741	0.257391	0.164135	1.31923e+08	2.31567e-07	0.000139771	0.00090835	0.99923	Imputed	1
8	rs1478901	rs13277113	0.9949	CA/GG	Meta-analysis of genome-wide association study identifies FBN2 as a novel locus associated with systemic lupus erythematosus in Thai population.	Systemic lupus erythematosus	BLK	2e-09	rs13277113-G	0.6838	[NR]	bin	Naïve/Immature B Cell	8:11347833_C	FAM167A	ENSG00000154319	11347833	G	C	0.25741	0.257391	0.164135	1.31923e+08	2.31567e-07	0.000139771	0.00090835	0.99923	Imputed	1
8	rs1478901	rs13277113	0.9949	CA/GG	Multi-ancestry and multi-trait genome-wide association meta-analyses inform clinical risk prediction for systemic lupus erythematosus.	Systemic lupus erythematosus (MTAG)	BLK	1e-88	rs13277113-G	0.178	[0.16-0.2] unit decrease	bin	Naïve/Immature B Cell	8:11347833_C	FAM167A	ENSG00000154319	11347833	G	C	0.25741	0.257391	0.164135	1.31923e+08	2.31567e-07	0.000139771	0.00090835	0.99923	Imputed	1
8	rs1478901	rs922483	0.80938	CT/GC	High-density genotyping of immune loci in Koreans and Europeans identifies eight new rheumatoid arthritis risk loci.	Rheumatoid arthritis (ACPA-positive)	BLK	2e-07	rs922483-A	1.098901	[1.06-1.14]	bin	Naïve/Immature B Cell	8:11347833_C	FAM167A	ENSG00000154319	11347833	G	C	0.25741	0.257391	0.164135	1.31923e+08	2.31567e-07	0.000139771	0.00090835	0.99923	Imputed	1
8	rs1478901	rs2618476	0.954974	CC/GT	Genetic variants near TNFAIP3 on 6q23 are associated with systemic lupus erythematosus.	Systemic lupus erythematosus	BLK	2e-08	rs2618476-?	1.29	[NR]	bin	Naïve/Immature B Cell	8:11347833_C	FAM167A	ENSG00000154319	11347833	G	C	0.25741	0.257391	0.164135	1.31923e+08	2.31567e-07	0.000139771	0.00090835	0.99923	Imputed	1
6	rs1480383	rs7749543	0.821204	CA/AG	Genome-wide association and HLA region fine-mapping studies identify susceptibility loci for multiple common infections.	Shingles	HLA-DQB2 - HLA-DOB	3e-06	rs7749543-?	0.0596	[0.035-0.085] unit increase	plasma	Plasma Cell	6:32740856_C	ZBTB22	ENSG00000236104	32740856	A	C	0.28533	0.300508	-0.237732	1.03652e+08	1.12093e-11	4.7214e-11	9.57838e-08	0.99983	Genotyped	4
6	rs1480383	rs7749543	0.821204	CA/AG	Genome-wide association analysis of 350 000 Caucasians from the UK Biobank identifies novel loci for asthma, hay fever and eczema.	Hay fever and/or eczema	HLA-DQB2 - HLA-DOB	8e-10	rs7749543-G	1.0775862	[1.05-1.1]	plasma	Plasma Cell	6:32740856_C	ZBTB22	ENSG00000236104	32740856	A	C	0.28533	0.300508	-0.237732	1.03652e+08	1.12093e-11	4.7214e-11	9.57838e-08	0.99983	Genotyped	4
6	rs1480383	rs7749543	0.821204	CA/AG	Genome-wide association analysis of 350 000 Caucasians from the UK Biobank identifies novel loci for asthma, hay fever and eczema.	Asthma	HLA-DQB2 - HLA-DOB	8e-115	rs7749543-?	NA		plasma	Plasma Cell	6:32740856_C	ZBTB22	ENSG00000236104	32740856	A	C	0.28533	0.300508	-0.237732	1.03652e+08	1.12093e-11	4.7214e-11	9.57838e-08	0.99983	Genotyped	4
6	rs148696809	rs61742093	0.839597	CG/TA	A Systematic Analysis of Protein-altering Exonic Variants in Chronic Obstructive Pulmonary Disease.	Chronic obstructive pulmonary disease	OR2B2	6e-11	rs61742093-G	1.11	[1.08 -1.14]	cd8et	CD8 Effector memory	6:28934352_C	ZNF165	ENSG00000197279	28934352	T	C	0.10233	0.0795042	-0.216472	1.91993e+08	7.06378e-12	1.70537e-09	1.55016e-06	0.99028	Imputed	1
6	rs148696809	rs13218875	0.839597	CT/TC	Transcriptome-wide association study of HIV-1 acquisition identifies <i>HERC1</i> as a susceptibility gene.	HIV-1 susceptibility	OR2B2 - OR2W6P	2e-07	rs13218875-?	NA		cd8et	CD8 Effector memory	6:28934352_C	ZNF165	ENSG00000197279	28934352	T	C	0.10233	0.0795042	-0.216472	1.91993e+08	7.06378e-12	1.70537e-09	1.55016e-06	0.99028	Imputed	1
6	rs148696809	rs13197574	0.848015	CC/TT	High-Density Genetic Mapping Identifies New Susceptibility Variants in Sarcoidosis Phenotypes and Shows Genomic-driven Phenotypic Differences.	Sarcoidosis (Lofgren's syndrome vs non-Lofgren's syndrome)	ZSCAN16-AS1, ZSCAN12P1	3e-17	rs13197574-G	NA		cd8et	CD8 Effector memory	6:28934352_C	ZNF165	ENSG00000197279	28934352	T	C	0.10233	0.0795042	-0.216472	1.91993e+08	7.06378e-12	1.70537e-09	1.55016e-06	0.99028	Imputed	1
6	rs148696809	rs13213152	0.924787	CG/TA	High-Density Genetic Mapping Identifies New Susceptibility Variants in Sarcoidosis Phenotypes and Shows Genomic-driven Phenotypic Differences.	Sarcoidosis (Lofgren's syndrome vs non-Lofgren's syndrome)	ZSCAN12	5e-18	rs13213152-G	NA		cd8et	CD8 Effector memory	6:28934352_C	ZNF165	ENSG00000197279	28934352	T	C	0.10233	0.0795042	-0.216472	1.91993e+08	7.06378e-12	1.70537e-09	1.55016e-06	0.99028	Imputed	1
6	rs148696809	rs2232429	0.924787	CG/TT	A Multi-Trait Association Analysis of Brain Disorders and Platelet Traits Identifies Novel Susceptibility Loci for Major Depression, Alzheimer's and Parkinson's Disease.	Alzheimer disease (MTAG)	ZSCAN12	6e-19	rs2232429-?	NA		cd8et	CD8 Effector memory	6:28934352_C	ZNF165	ENSG00000197279	28934352	T	C	0.10233	0.0795042	-0.216472	1.91993e+08	7.06378e-12	1.70537e-09	1.55016e-06	0.99028	Imputed	1
6	rs148696809	rs2232423	0.924787	CG/TA	A Systematic Analysis of Protein-altering Exonic Variants in Chronic Obstructive Pulmonary Disease.	Chronic obstructive pulmonary disease	ZSCAN12	2e-11	rs2232423-G	1.11	[1.08 -1.15]	cd8et	CD8 Effector memory	6:28934352_C	ZNF165	ENSG00000197279	28934352	T	C	0.10233	0.0795042	-0.216472	1.91993e+08	7.06378e-12	1.70537e-09	1.55016e-06	0.99028	Imputed	1
6	rs148696809	rs202065757	0.955973	CCAT/TC	Genome-wide association and HLA region fine-mapping studies identify susceptibility loci for multiple common infections.	Tuberculosis	NOP56P1 - LINC01623	3e-06	rs202065757-?	0.1767	[0.1-0.25] unit increase	cd8et	CD8 Effector memory	6:28934352_C	ZNF165	ENSG00000197279	28934352	T	C	0.10233	0.0795042	-0.216472	1.91993e+08	7.06378e-12	1.70537e-09	1.55016e-06	0.99028	Imputed	1
6	rs148696809	rs3131337	0.868594	CC/TG	Genome-wide association and HLA region fine-mapping studies identify susceptibility loci for multiple common infections.	Cold sores	NOP56P1 - LINC01623	7e-06	rs3131337-?	0.0811	[0.046-0.116] unit decrease	cd8et	CD8 Effector memory	6:28934352_C	ZNF165	ENSG00000197279	28934352	T	C	0.10233	0.0795042	-0.216472	1.91993e+08	7.06378e-12	1.70537e-09	1.55016e-06	0.99028	Imputed	1
6	rs148696809	rs9257248	0.984938	CT/TC	High-Density Genetic Mapping Identifies New Susceptibility Variants in Sarcoidosis Phenotypes and Shows Genomic-driven Phenotypic Differences.	Sarcoidosis (Lofgren's syndrome vs non-Lofgren's syndrome)	NOP56P1 - LINC01623	7e-20	rs9257248-A	NA		cd8et	CD8 Effector memory	6:28934352_C	ZNF165	ENSG00000197279	28934352	T	C	0.10233	0.0795042	-0.216472	1.91993e+08	7.06378e-12	1.70537e-09	1.55016e-06	0.99028	Imputed	1
6	rs148696809	rs3135293	1	CC/TT	A cross-population atlas of genetic associations for 220 human phenotypes.	Hyperthyroidism	TRIM27	1e-13	rs3135293-C	0.329	[0.24-0.42] unit increase	cd8et	CD8 Effector memory	6:28934352_C	ZNF165	ENSG00000197279	28934352	T	C	0.10233	0.0795042	-0.216472	1.91993e+08	7.06378e-12	1.70537e-09	1.55016e-06	0.99028	Imputed	1
6	rs148696809	rs3130895	1	CA/TG	High-Density Genetic Mapping Identifies New Susceptibility Variants in Sarcoidosis Phenotypes and Shows Genomic-driven Phenotypic Differences.	Sarcoidosis (Lofgren's syndrome vs non-Lofgren's syndrome)	TRIM27 - LINC01556	4e-19	rs3130895-A	NA		cd8et	CD8 Effector memory	6:28934352_C	ZNF165	ENSG00000197279	28934352	T	C	0.10233	0.0795042	-0.216472	1.91993e+08	7.06378e-12	1.70537e-09	1.55016e-06	0.99028	Imputed	1
6	rs148696809	rs3131082	0.984938	CC/TG	Genome-wide association and HLA region fine-mapping studies identify susceptibility loci for multiple common infections.	Tuberculosis	ZNF311 - OR2AD1P	2e-07	rs3131082-?	0.1949	[0.12-0.27] unit decrease	cd8et	CD8 Effector memory	6:28934352_C	ZNF165	ENSG00000197279	28934352	T	C	0.10233	0.0795042	-0.216472	1.91993e+08	7.06378e-12	1.70537e-09	1.55016e-06	0.99028	Imputed	1
6	rs148696809	rs3129788	1	CA/TG	High-Density Genetic Mapping Identifies New Susceptibility Variants in Sarcoidosis Phenotypes and Shows Genomic-driven Phenotypic Differences.	Sarcoidosis (Lofgren's syndrome vs non-Lofgren's syndrome)	OR2B3 - OR2J1	7e-19	rs3129788-A	NA		cd8et	CD8 Effector memory	6:28934352_C	ZNF165	ENSG00000197279	28934352	T	C	0.10233	0.0795042	-0.216472	1.91993e+08	7.06378e-12	1.70537e-09	1.55016e-06	0.99028	Imputed	1
6	rs148696809	rs3130746	1	CG/TA	Genome-wide association and HLA region fine-mapping studies identify susceptibility loci for multiple common infections.	Tuberculosis	OR2J4P - OR2H4P	3e-06	rs3130746-?	0.1783	[0.1-0.25] unit increase	cd8et	CD8 Effector memory	6:28934352_C	ZNF165	ENSG00000197279	28934352	T	C	0.10233	0.0795042	-0.216472	1.91993e+08	7.06378e-12	1.70537e-09	1.55016e-06	0.99028	Imputed	1
6	rs148696809	rs3749971	0.928457	CA/TG	A Systematic Analysis of Protein-altering Exonic Variants in Chronic Obstructive Pulmonary Disease.	Chronic obstructive pulmonary disease	OR12D3, OR5V1	3e-11	rs3749971-A	1.11	[1.08 -1.14]	cd8et	CD8 Effector memory	6:28934352_C	ZNF165	ENSG00000197279	28934352	T	C	0.10233	0.0795042	-0.216472	1.91993e+08	7.06378e-12	1.70537e-09	1.55016e-06	0.99028	Imputed	1
6	rs148696809	rs9257809	0.859495	CG/TA	High-Density Genetic Mapping Identifies New Susceptibility Variants in Sarcoidosis Phenotypes and Shows Genomic-driven Phenotypic Differences.	Sarcoidosis (Lofgren's syndrome vs non-Lofgren's syndrome)	OR5V1	1e-20	rs9257809-G	NA		cd8et	CD8 Effector memory	6:28934352_C	ZNF165	ENSG00000197279	28934352	T	C	0.10233	0.0795042	-0.216472	1.91993e+08	7.06378e-12	1.70537e-09	1.55016e-06	0.99028	Imputed	1
6	rs148696809	rs1233493	0.872054	CG/TA	Discerning asthma endotypes through comorbidity mapping.	Asthma in any disease	RPS17P1 - LINC02829	4e-09	rs1233493-G	1.0650269	[1.04-1.09]	cd8et	CD8 Effector memory	6:28934352_C	ZNF165	ENSG00000197279	28934352	T	C	0.10233	0.0795042	-0.216472	1.91993e+08	7.06378e-12	1.70537e-09	1.55016e-06	0.99028	Imputed	1
6	rs148696809	rs1233491	0.896391	CC/TG	High-Density Genetic Mapping Identifies New Susceptibility Variants in Sarcoidosis Phenotypes and Shows Genomic-driven Phenotypic Differences.	Sarcoidosis (Lofgren's syndrome vs non-Lofgren's syndrome)	RPS17P1 - LINC02829	1e-20	rs1233491-C	NA		cd8et	CD8 Effector memory	6:28934352_C	ZNF165	ENSG00000197279	28934352	T	C	0.10233	0.0795042	-0.216472	1.91993e+08	7.06378e-12	1.70537e-09	1.55016e-06	0.99028	Imputed	1
6	rs148696809	rs1233491	0.896391	CC/TG	Genome-wide association study identifies new susceptibility loci for cutaneous lupus erythematosus.	Cutaneous lupus erythematosus	RPS17P1 - LINC02829	8e-10	rs1233491-C	2.2	[1.58-3.08]	cd8et	CD8 Effector memory	6:28934352_C	ZNF165	ENSG00000197279	28934352	T	C	0.10233	0.0795042	-0.216472	1.91993e+08	7.06378e-12	1.70537e-09	1.55016e-06	0.99028	Imputed	1
3	rs1492177	rs12490565	0.875581	GA/TG	Multi-ancestry and multi-trait genome-wide association meta-analyses inform clinical risk prediction for systemic lupus erythematosus.	Systemic lupus erythematosus (MTAG)	IQCB1	8e-10	rs12490565-G	0.054	[0.037-0.071] unit decrease	cd4nc	CD4 Naive/Central memory T cell	3:121343534_G	HCLS1	ENSG00000180353	121343534	T	G	0.22504	0.238512	0.149317	1.34261e+08	2.60736e-06	0.000477557	0.00556032	0.97638	Imputed	1
6	rs149866169	rs10484399	0.864645	AG/TA	High-Density Genetic Mapping Identifies New Susceptibility Variants in Sarcoidosis Phenotypes and Shows Genomic-driven Phenotypic Differences.	Sarcoidosis (Lofgren's syndrome vs non-Lofgren's syndrome)	CD83P1 - RNU6-471P	1e-16	rs10484399-G	NA		bin	Naïve/Immature B Cell	6:27441723_A	CTA-14H9.5	ENSG00000261353	27441723	T	A	0.1087	0.10522	0.303121	1.09987e+08	2.56997e-22	4.36837e-21	5.82422e-08	0.99159	Imputed	4
6	rs149866169	rs61742093	0.816231	AG/TA	A Systematic Analysis of Protein-altering Exonic Variants in Chronic Obstructive Pulmonary Disease.	Chronic obstructive pulmonary disease	OR2B2	6e-11	rs61742093-G	1.11	[1.08 -1.14]	bin	Naïve/Immature B Cell	6:27441723_A	CTA-14H9.5	ENSG00000261353	27441723	T	A	0.1087	0.10522	0.303121	1.09987e+08	2.56997e-22	4.36837e-21	5.82422e-08	0.99159	Imputed	4
6	rs149866169	rs13218875	0.816231	AT/TC	Transcriptome-wide association study of HIV-1 acquisition identifies <i>HERC1</i> as a susceptibility gene.	HIV-1 susceptibility	OR2B2 - OR2W6P	2e-07	rs13218875-?	NA		bin	Naïve/Immature B Cell	6:27441723_A	CTA-14H9.5	ENSG00000261353	27441723	T	A	0.1087	0.10522	0.303121	1.09987e+08	2.56997e-22	4.36837e-21	5.82422e-08	0.99159	Imputed	4
6	rs149866169	rs13197574	0.802747	AC/TT	High-Density Genetic Mapping Identifies New Susceptibility Variants in Sarcoidosis Phenotypes and Shows Genomic-driven Phenotypic Differences.	Sarcoidosis (Lofgren's syndrome vs non-Lofgren's syndrome)	ZSCAN16-AS1, ZSCAN12P1	3e-17	rs13197574-G	NA		bin	Naïve/Immature B Cell	6:27441723_A	CTA-14H9.5	ENSG00000261353	27441723	T	A	0.1087	0.10522	0.303121	1.09987e+08	2.56997e-22	4.36837e-21	5.82422e-08	0.99159	Imputed	4
16	rs151233	rs151234	0.920495	TC/CG	Fine mapping of type 1 diabetes susceptibility loci and evidence for colocalization of causal variants with lymphoid gene enhancers.	Type 1 diabetes	CLN3	5e-11	rs151234-C	1.19		cd8nc	CD8 Naive/Central memory T cell	16:28506428_T	APOBR	ENSG00000184730	28506428	C	T	0.13363	0.137912	-0.137087	1.79464e+08	1.62695e-05	0.00693814	0.0426844	0.85104	Imputed	1
16	rs151233	rs151234	0.920495	TC/CG	Meta-analysis of Immunochip data of four autoimmune diseases reveals novel single-disease and cross-phenotype associations.	Type 1 diabetes	CLN3	1e-10	rs151234-C	1.235		cd8nc	CD8 Naive/Central memory T cell	16:28506428_T	APOBR	ENSG00000184730	28506428	C	T	0.13363	0.137912	-0.137087	1.79464e+08	1.62695e-05	0.00693814	0.0426844	0.85104	Imputed	1
16	rs151233	rs151233	1	TT/CC	Eleven loci with new reproducible genetic associations with allergic disease risk.	Allergic disease (asthma, hay fever or eczema)	APOBR, CLN3	3e-06	rs151233-T	0.0385	NR unit increase	cd8nc	CD8 Naive/Central memory T cell	16:28506428_T	APOBR	ENSG00000184730	28506428	C	T	0.13363	0.137912	-0.137087	1.79464e+08	1.62695e-05	0.00693814	0.0426844	0.85104	Imputed	1
6	rs1535039	rs13213152	0.824981	CG/TA	High-Density Genetic Mapping Identifies New Susceptibility Variants in Sarcoidosis Phenotypes and Shows Genomic-driven Phenotypic Differences.	Sarcoidosis (Lofgren's syndrome vs non-Lofgren's syndrome)	ZSCAN12	5e-18	rs13213152-G	NA		cd4nc	CD4 Naive/Central memory T cell	6:29411432_C	SCAND3	ENSG00000232040	29411432	T	C	0.10397	0.0801355	-0.308979	2.06593e+08	3.63021e-23	2.67111e-21	2.52399e-07	0.99961	Imputed	2
6	rs1535039	rs2232429	0.824981	CG/TT	A Multi-Trait Association Analysis of Brain Disorders and Platelet Traits Identifies Novel Susceptibility Loci for Major Depression, Alzheimer's and Parkinson's Disease.	Alzheimer disease (MTAG)	ZSCAN12	6e-19	rs2232429-?	NA		cd4nc	CD4 Naive/Central memory T cell	6:29411432_C	SCAND3	ENSG00000232040	29411432	T	C	0.10397	0.0801355	-0.308979	2.06593e+08	3.63021e-23	2.67111e-21	2.52399e-07	0.99961	Imputed	2
6	rs1535039	rs2232423	0.824981	CG/TA	A Systematic Analysis of Protein-altering Exonic Variants in Chronic Obstructive Pulmonary Disease.	Chronic obstructive pulmonary disease	ZSCAN12	2e-11	rs2232423-G	1.11	[1.08 -1.15]	cd4nc	CD4 Naive/Central memory T cell	6:29411432_C	SCAND3	ENSG00000232040	29411432	T	C	0.10397	0.0801355	-0.308979	2.06593e+08	3.63021e-23	2.67111e-21	2.52399e-07	0.99961	Imputed	2
6	rs1535039	rs202065757	0.855831	CCAT/TC	Genome-wide association and HLA region fine-mapping studies identify susceptibility loci for multiple common infections.	Tuberculosis	NOP56P1 - LINC01623	3e-06	rs202065757-?	0.1767	[0.1-0.25] unit increase	cd4nc	CD4 Naive/Central memory T cell	6:29411432_C	SCAND3	ENSG00000232040	29411432	T	C	0.10397	0.0801355	-0.308979	2.06593e+08	3.63021e-23	2.67111e-21	2.52399e-07	0.99961	Imputed	2
6	rs1535039	rs9257248	0.882515	CT/TC	High-Density Genetic Mapping Identifies New Susceptibility Variants in Sarcoidosis Phenotypes and Shows Genomic-driven Phenotypic Differences.	Sarcoidosis (Lofgren's syndrome vs non-Lofgren's syndrome)	NOP56P1 - LINC01623	7e-20	rs9257248-A	NA		cd4nc	CD4 Naive/Central memory T cell	6:29411432_C	SCAND3	ENSG00000232040	29411432	T	C	0.10397	0.0801355	-0.308979	2.06593e+08	3.63021e-23	2.67111e-21	2.52399e-07	0.99961	Imputed	2
