## Supplemental Data for "Single-cell eQTL mapping identifies disease-specific genetic control of COVID-19 infection" (part 3 of 3)

### Sheet: Table_S3 (continued)
Table S3 eQTL variants in high LD with GWAS associations in OneK1K
6	rs1535039	rs3135293	0.896391	CC/TT	A cross-population atlas of genetic associations for 220 human phenotypes.	Hyperthyroidism	TRIM27	1e-13	rs3135293-C	0.329	[0.24-0.42] unit increase	cd4nc	CD4 Naive/Central memory T cell	6:29411432_C	SCAND3	ENSG00000232040	29411432	T	C	0.10397	0.0801355	-0.308979	2.06593e+08	3.63021e-23	2.67111e-21	2.52399e-07	0.99961	Imputed	2
6	rs1535039	rs3130895	0.896391	CA/TG	High-Density Genetic Mapping Identifies New Susceptibility Variants in Sarcoidosis Phenotypes and Shows Genomic-driven Phenotypic Differences.	Sarcoidosis (Lofgren's syndrome vs non-Lofgren's syndrome)	TRIM27 - LINC01556	4e-19	rs3130895-A	NA		cd4nc	CD4 Naive/Central memory T cell	6:29411432_C	SCAND3	ENSG00000232040	29411432	T	C	0.10397	0.0801355	-0.308979	2.06593e+08	3.63021e-23	2.67111e-21	2.52399e-07	0.99961	Imputed	2
6	rs1535039	rs3131082	0.882515	CC/TG	Genome-wide association and HLA region fine-mapping studies identify susceptibility loci for multiple common infections.	Tuberculosis	ZNF311 - OR2AD1P	2e-07	rs3131082-?	0.1949	[0.12-0.27] unit decrease	cd4nc	CD4 Naive/Central memory T cell	6:29411432_C	SCAND3	ENSG00000232040	29411432	T	C	0.10397	0.0801355	-0.308979	2.06593e+08	3.63021e-23	2.67111e-21	2.52399e-07	0.99961	Imputed	2
6	rs1535039	rs3129788	0.896391	CA/TG	High-Density Genetic Mapping Identifies New Susceptibility Variants in Sarcoidosis Phenotypes and Shows Genomic-driven Phenotypic Differences.	Sarcoidosis (Lofgren's syndrome vs non-Lofgren's syndrome)	OR2B3 - OR2J1	7e-19	rs3129788-A	NA		cd4nc	CD4 Naive/Central memory T cell	6:29411432_C	SCAND3	ENSG00000232040	29411432	T	C	0.10397	0.0801355	-0.308979	2.06593e+08	3.63021e-23	2.67111e-21	2.52399e-07	0.99961	Imputed	2
6	rs1535039	rs3130746	0.896391	CG/TA	Genome-wide association and HLA region fine-mapping studies identify susceptibility loci for multiple common infections.	Tuberculosis	OR2J4P - OR2H4P	3e-06	rs3130746-?	0.1783	[0.1-0.25] unit increase	cd4nc	CD4 Naive/Central memory T cell	6:29411432_C	SCAND3	ENSG00000232040	29411432	T	C	0.10397	0.0801355	-0.308979	2.06593e+08	3.63021e-23	2.67111e-21	2.52399e-07	0.99961	Imputed	2
6	rs1535039	rs3749971	0.913639	CA/TG	A Systematic Analysis of Protein-altering Exonic Variants in Chronic Obstructive Pulmonary Disease.	Chronic obstructive pulmonary disease	OR12D3, OR5V1	3e-11	rs3749971-A	1.11	[1.08 -1.14]	cd4nc	CD4 Naive/Central memory T cell	6:29411432_C	SCAND3	ENSG00000232040	29411432	T	C	0.10397	0.0801355	-0.308979	2.06593e+08	3.63021e-23	2.67111e-21	2.52399e-07	0.99961	Imputed	2
6	rs1535039	rs9257809	0.957345	CG/TA	High-Density Genetic Mapping Identifies New Susceptibility Variants in Sarcoidosis Phenotypes and Shows Genomic-driven Phenotypic Differences.	Sarcoidosis (Lofgren's syndrome vs non-Lofgren's syndrome)	OR5V1	1e-20	rs9257809-G	NA		cd4nc	CD4 Naive/Central memory T cell	6:29411432_C	SCAND3	ENSG00000232040	29411432	T	C	0.10397	0.0801355	-0.308979	2.06593e+08	3.63021e-23	2.67111e-21	2.52399e-07	0.99961	Imputed	2
6	rs1535039	rs1233493	0.97128	CG/TA	Discerning asthma endotypes through comorbidity mapping.	Asthma in any disease	RPS17P1 - LINC02829	4e-09	rs1233493-G	1.0650269	[1.04-1.09]	cd4nc	CD4 Naive/Central memory T cell	6:29411432_C	SCAND3	ENSG00000232040	29411432	T	C	0.10397	0.0801355	-0.308979	2.06593e+08	3.63021e-23	2.67111e-21	2.52399e-07	0.99961	Imputed	2
6	rs1535039	rs1233491	1	CC/TG	High-Density Genetic Mapping Identifies New Susceptibility Variants in Sarcoidosis Phenotypes and Shows Genomic-driven Phenotypic Differences.	Sarcoidosis (Lofgren's syndrome vs non-Lofgren's syndrome)	RPS17P1 - LINC02829	1e-20	rs1233491-C	NA		cd4nc	CD4 Naive/Central memory T cell	6:29411432_C	SCAND3	ENSG00000232040	29411432	T	C	0.10397	0.0801355	-0.308979	2.06593e+08	3.63021e-23	2.67111e-21	2.52399e-07	0.99961	Imputed	2
6	rs1535039	rs1233491	1	CC/TG	Genome-wide association study identifies new susceptibility loci for cutaneous lupus erythematosus.	Cutaneous lupus erythematosus	RPS17P1 - LINC02829	8e-10	rs1233491-C	2.2	[1.58-3.08]	cd4nc	CD4 Naive/Central memory T cell	6:29411432_C	SCAND3	ENSG00000232040	29411432	T	C	0.10397	0.0801355	-0.308979	2.06593e+08	3.63021e-23	2.67111e-21	2.52399e-07	0.99961	Imputed	2
6	rs1535039	rs385816	0.822505	CA/TG	Genome-wide association and HLA region fine-mapping studies identify susceptibility loci for multiple common infections.	Pneumonia	LINC02829 - LINC01015	5e-07	rs385816-?	0.0742	[0.045-0.103] unit increase	cd4nc	CD4 Naive/Central memory T cell	6:29411432_C	SCAND3	ENSG00000232040	29411432	T	C	0.10397	0.0801355	-0.308979	2.06593e+08	3.63021e-23	2.67111e-21	2.52399e-07	0.99961	Imputed	2
6	rs1535039	rs3131856	0.881895	CC/TT	Genome-wide association and HLA region fine-mapping studies identify susceptibility loci for multiple common infections.	Tuberculosis	SUMO2P1 - MOG	1e-07	rs3131856-?	0.1953	[0.12-0.27] unit decrease	cd4nc	CD4 Naive/Central memory T cell	6:29411432_C	SCAND3	ENSG00000232040	29411432	T	C	0.10397	0.0801355	-0.308979	2.06593e+08	3.63021e-23	2.67111e-21	2.52399e-07	0.99961	Imputed	2
6	rs1535039	rs8321	0.842419	CC/TA	High-Density Genetic Mapping Identifies New Susceptibility Variants in Sarcoidosis Phenotypes and Shows Genomic-driven Phenotypic Differences.	Sarcoidosis (Lofgren's syndrome vs non-Lofgren's syndrome)	POLR1H	1e-20	rs8321-C	NA		cd4nc	CD4 Naive/Central memory T cell	6:29411432_C	SCAND3	ENSG00000232040	29411432	T	C	0.10397	0.0801355	-0.308979	2.06593e+08	3.63021e-23	2.67111e-21	2.52399e-07	0.99961	Imputed	2
6	rs1535039	rs8321	0.842419	CC/TA	Genomewide association study of an AIDS-nonprogression cohort emphasizes the role played by HLA genes (ANRS Genomewide Association Study 02).	AIDS progression	POLR1H	5e-07	rs8321-G	NA		cd4nc	CD4 Naive/Central memory T cell	6:29411432_C	SCAND3	ENSG00000232040	29411432	T	C	0.10397	0.0801355	-0.308979	2.06593e+08	3.63021e-23	2.67111e-21	2.52399e-07	0.99961	Imputed	2
2	rs1541953	rs770667	0.844884	AC/TT	Identification of new susceptibility loci associated with rheumatoid arthritis.	Rheumatoid arthritis	BOLL	2e-08	rs770667-T	1.08	[1.05-1.11]	nk	Natural Killer Cell	2:198898344_T	PLCL1	ENSG00000115896	198898344	A	T	0.49332	0.499107	0.233241	1.21016e+08	1.34087e-13	1.07414e-11	1.16312e-06	0.99957	Imputed	2
2	rs1541953	rs771018	0.844988	AG/TA	Genome-wide association analysis of 350 000 Caucasians from the UK Biobank identifies novel loci for asthma, hay fever and eczema.	Asthma	BOLL	3e-08	rs771018-A	NA		nk	Natural Killer Cell	2:198898344_T	PLCL1	ENSG00000115896	198898344	A	T	0.49332	0.499107	0.233241	1.21016e+08	1.34087e-13	1.07414e-11	1.16312e-06	0.99957	Imputed	2
2	rs1541953	rs700679	0.865216	AC/TT	Multi-ancestry and multi-trait genome-wide association meta-analyses inform clinical risk prediction for systemic lupus erythematosus.	Systemic lupus erythematosus (MTAG)	PLCL1	3e-13	rs700679-C	0.056	[0.041-0.071] unit decrease	nk	Natural Killer Cell	2:198898344_T	PLCL1	ENSG00000115896	198898344	A	T	0.49332	0.499107	0.233241	1.21016e+08	1.34087e-13	1.07414e-11	1.16312e-06	0.99957	Imputed	2
2	rs1541953	rs1025549	1	AG/TA	Leveraging Polygenic Functional Enrichment to Improve GWAS Power.	Eczema	PLCL1	3e-19	rs1025549-?	NA		nk	Natural Killer Cell	2:198898344_T	PLCL1	ENSG00000115896	198898344	A	T	0.49332	0.499107	0.233241	1.21016e+08	1.34087e-13	1.07414e-11	1.16312e-06	0.99957	Imputed	2
2	rs1541953	rs2139049	1	AG/TA	Genome-wide association analysis of 350 000 Caucasians from the UK Biobank identifies novel loci for asthma, hay fever and eczema.	Allergic disease (asthma, hay fever or eczema)	PLCL1	2e-11	rs2139049-G	1.0373445	[1.03-1.05]	nk	Natural Killer Cell	2:198898344_T	PLCL1	ENSG00000115896	198898344	A	T	0.49332	0.499107	0.233241	1.21016e+08	1.34087e-13	1.07414e-11	1.16312e-06	0.99957	Imputed	2
2	rs1541953	rs2196171	0.996228	AT/TG	Transancestral mapping and genetic load in systemic lupus erythematosus.	Systemic lupus erythematosus	PLCL1	5e-07	rs2196171-?	1.1235955	[1.08-1.18]	nk	Natural Killer Cell	2:198898344_T	PLCL1	ENSG00000115896	198898344	A	T	0.49332	0.499107	0.233241	1.21016e+08	1.34087e-13	1.07414e-11	1.16312e-06	0.99957	Imputed	2
2	rs1541953	rs6738825	1	AA/TG	Genome-wide meta-analysis increases to 71 the number of confirmed Crohn's disease susceptibility loci.	Crohn's disease	PLCL1	4e-09	rs6738825-A	1.06	[1.02-1.11]	nk	Natural Killer Cell	2:198898344_T	PLCL1	ENSG00000115896	198898344	A	T	0.49332	0.499107	0.233241	1.21016e+08	1.34087e-13	1.07414e-11	1.16312e-06	0.99957	Imputed	2
2	rs1541953	rs6738825	1	AA/TG	Genome-wide association study implicates immune activation of multiple integrin genes in inflammatory bowel disease.	Crohn's disease	PLCL1	7e-08	rs6738825-?	NA		nk	Natural Killer Cell	2:198898344_T	PLCL1	ENSG00000115896	198898344	A	T	0.49332	0.499107	0.233241	1.21016e+08	1.34087e-13	1.07414e-11	1.16312e-06	0.99957	Imputed	2
2	rs1541953	rs6738825	1	AA/TG	Genome-wide association analysis of 350 000 Caucasians from the UK Biobank identifies novel loci for asthma, hay fever and eczema.	Allergic rhinitis	PLCL1	2e-10	rs6738825-A	1.0734221	[1.05-1.1]	nk	Natural Killer Cell	2:198898344_T	PLCL1	ENSG00000115896	198898344	A	T	0.49332	0.499107	0.233241	1.21016e+08	1.34087e-13	1.07414e-11	1.16312e-06	0.99957	Imputed	2
2	rs1541953	rs6738825	1	AA/TG	Transancestral mapping and genetic load in systemic lupus erythematosus.	Systemic lupus erythematosus	PLCL1	2e-07	rs6738825-?	1.098901	[1.05-1.14]	nk	Natural Killer Cell	2:198898344_T	PLCL1	ENSG00000115896	198898344	A	T	0.49332	0.499107	0.233241	1.21016e+08	1.34087e-13	1.07414e-11	1.16312e-06	0.99957	Imputed	2
2	rs1541953	rs10497813	0.981323	AG/TT	A genome-wide association meta-analysis of self-reported allergy identifies shared and allergy-specific susceptibility loci.	Self-reported allergy	PLCL1	6e-10	rs10497813-G	0.0734	[0.050-0.097] unit increase	nk	Natural Killer Cell	2:198898344_T	PLCL1	ENSG00000115896	198898344	A	T	0.49332	0.499107	0.233241	1.21016e+08	1.34087e-13	1.07414e-11	1.16312e-06	0.99957	Imputed	2
2	rs1541953	rs10497813	0.981323	AG/TT	Multi-ancestry genome-wide association analyses identify novel genetic mechanisms in rheumatoid arthritis.	Rheumatoid arthritis	PLCL1	8e-09	rs10497813-T	1.0631115	[1.04125256904281-1.08542934482493]	nk	Natural Killer Cell	2:198898344_T	PLCL1	ENSG00000115896	198898344	A	T	0.49332	0.499107	0.233241	1.21016e+08	1.34087e-13	1.07414e-11	1.16312e-06	0.99957	Imputed	2
2	rs1541953	rs10497813	0.981323	AG/TT	Multi-ancestry genome-wide association analyses identify novel genetic mechanisms in rheumatoid arthritis.	Rheumatoid arthritis (rheumatoid factor and/or anti-cyclic citrullinated peptide seropositive)	PLCL1	1e-07	rs10497813-T	1.0817715	[1.05063688415896-1.11382881571109]	nk	Natural Killer Cell	2:198898344_T	PLCL1	ENSG00000115896	198898344	A	T	0.49332	0.499107	0.233241	1.21016e+08	1.34087e-13	1.07414e-11	1.16312e-06	0.99957	Imputed	2
2	rs1541953	rs10497813	0.981323	AG/TT	Multi-ancestry genome-wide association analyses identify novel genetic mechanisms in rheumatoid arthritis.	Rheumatoid arthritis	PLCL1	2e-06	rs10497813-T	1.0661991	[1.03835786179488-1.0947866606077]	nk	Natural Killer Cell	2:198898344_T	PLCL1	ENSG00000115896	198898344	A	T	0.49332	0.499107	0.233241	1.21016e+08	1.34087e-13	1.07414e-11	1.16312e-06	0.99957	Imputed	2
2	rs1541953	rs10497813	0.981323	AG/TT	Multi-ancestry genome-wide association analyses identify novel genetic mechanisms in rheumatoid arthritis.	Rheumatoid arthritis (rheumatoid factor and/or anti-cyclic citrullinated peptide seropositive)	PLCL1	2e-10	rs10497813-T	1.0811226	[1.05537108349231-1.10750258498852]	nk	Natural Killer Cell	2:198898344_T	PLCL1	ENSG00000115896	198898344	A	T	0.49332	0.499107	0.233241	1.21016e+08	1.34087e-13	1.07414e-11	1.16312e-06	0.99957	Imputed	2
2	rs1541953	rs7572733	0.973765	AC/TT	Genome-wide association study of dermatomyositis reveals genetic overlap with other autoimmune disorders.	Dermatomyositis	PLCL1	6e-06	rs7572733-?	1.25	[1.14-1.39]	nk	Natural Killer Cell	2:198898344_T	PLCL1	ENSG00000115896	198898344	A	T	0.49332	0.499107	0.233241	1.21016e+08	1.34087e-13	1.07414e-11	1.16312e-06	0.99957	Imputed	2
2	rs1541953	rs2164068	0.883587	AT/TA	Detection and interpretation of shared genetic influences on 42 human traits.	Allergy	PLCL1	2e-10	rs2164068-?	1.051	[1.035-1.067]	nk	Natural Killer Cell	2:198898344_T	PLCL1	ENSG00000115896	198898344	A	T	0.49332	0.499107	0.233241	1.21016e+08	1.34087e-13	1.07414e-11	1.16312e-06	0.99957	Imputed	2
2	rs1541953	rs2164068	0.883587	AT/TA	Genome-wide association and HLA fine-mapping studies identify risk loci and genetic pathways underlying allergic rhinitis.	Allergic rhinitis	PLCL1	4e-14	rs2164068-T	1.0638298	[1.04-1.08]	nk	Natural Killer Cell	2:198898344_T	PLCL1	ENSG00000115896	198898344	A	T	0.49332	0.499107	0.233241	1.21016e+08	1.34087e-13	1.07414e-11	1.16312e-06	0.99957	Imputed	2
2	rs1541953	rs2164068	0.883587	AT/TA	Genome-wide analysis highlights contribution of immune system pathways to the genetic architecture of asthma.	Asthma	PLCL1	4e-10	rs2164068-T	NA		nk	Natural Killer Cell	2:198898344_T	PLCL1	ENSG00000115896	198898344	A	T	0.49332	0.499107	0.233241	1.21016e+08	1.34087e-13	1.07414e-11	1.16312e-06	0.99957	Imputed	2
2	rs1541953	rs1064213	0.87731	AG/TA	Shared genetic origin of asthma, hay fever and eczema elucidates allergic disease biology.	Allergic disease (asthma, hay fever or eczema)	PLCL1	5e-12	rs1064213-G	1.035	[1.03-1.04]	nk	Natural Killer Cell	2:198898344_T	PLCL1	ENSG00000115896	198898344	A	T	0.49332	0.499107	0.233241	1.21016e+08	1.34087e-13	1.07414e-11	1.16312e-06	0.99957	Imputed	2
2	rs1541953	rs11684176	0.825252	AC/TT	Meta-analysis of 208370 East Asians identifies 113 susceptibility loci for systemic lupus erythematosus.	Systemic lupus erythematosus	PLCL1	2e-14	rs11684176-T	1.146	[1.11-1.18]	nk	Natural Killer Cell	2:198898344_T	PLCL1	ENSG00000115896	198898344	A	T	0.49332	0.499107	0.233241	1.21016e+08	1.34087e-13	1.07414e-11	1.16312e-06	0.99957	Imputed	2
1	rs1547624	rs2816316	1	AC/TA	Multiple common variants for celiac disease influencing immune gene expression.	Celiac disease	RGS21 - RGS1	2e-17	rs2816316-?	1.25	[1.19-1.32]	bin	Naïve/Immature B Cell	1:192543837_T	RGS1	ENSG00000090104	192543837	A	T	0.82077	0.82299	-0.218135	1.92255e+08	4.8344e-12	1.01346e-08	1.03801e-05	0.96983	Imputed	1
1	rs1547624	rs2816316	1	AC/TA	Multiple common variants for celiac disease influencing immune gene expression.	Celiac disease	RGS21 - RGS1	2e-17	rs2816316-?	1.25	[1.19-1.32]	monoc	Classic Monocyte	1:192543837_T	RGS1	ENSG00000090104	192543837	A	T	0.82077	0.82299	-0.359926	2.06222e+08	5.21021e-31	7.11215e-27	1.39058e-05	0.96983	Imputed	1
1	rs1547624	rs2816316	1	AC/TA	Newly identified genetic risk variants for celiac disease related to the immune response.	Celiac disease	RGS21 - RGS1	3e-11	rs2816316-C	1.39	[1.26-1.53]	bin	Naïve/Immature B Cell	1:192543837_T	RGS1	ENSG00000090104	192543837	A	T	0.82077	0.82299	-0.218135	1.92255e+08	4.8344e-12	1.01346e-08	1.03801e-05	0.96983	Imputed	1
1	rs1547624	rs2816316	1	AC/TA	Newly identified genetic risk variants for celiac disease related to the immune response.	Celiac disease	RGS21 - RGS1	3e-11	rs2816316-C	1.39	[1.26-1.53]	monoc	Classic Monocyte	1:192543837_T	RGS1	ENSG00000090104	192543837	A	T	0.82077	0.82299	-0.359926	2.06222e+08	5.21021e-31	7.11215e-27	1.39058e-05	0.96983	Imputed	1
1	rs1547624	rs2816316	1	AC/TA	Multi-ancestry and multi-trait genome-wide association meta-analyses inform clinical risk prediction for systemic lupus erythematosus.	Systemic lupus erythematosus (MTAG)	RGS21 - RGS1	2e-16	rs2816316-C	0.082	[0.063-0.101] unit decrease	bin	Naïve/Immature B Cell	1:192543837_T	RGS1	ENSG00000090104	192543837	A	T	0.82077	0.82299	-0.218135	1.92255e+08	4.8344e-12	1.01346e-08	1.03801e-05	0.96983	Imputed	1
1	rs1547624	rs2816316	1	AC/TA	Multi-ancestry and multi-trait genome-wide association meta-analyses inform clinical risk prediction for systemic lupus erythematosus.	Systemic lupus erythematosus (MTAG)	RGS21 - RGS1	2e-16	rs2816316-C	0.082	[0.063-0.101] unit decrease	monoc	Classic Monocyte	1:192543837_T	RGS1	ENSG00000090104	192543837	A	T	0.82077	0.82299	-0.359926	2.06222e+08	5.21021e-31	7.11215e-27	1.39058e-05	0.96983	Imputed	1
1	rs1547624	rs1323292	0.987499	AG/TA	Genetic risk and a primary role for cell-mediated immune mechanisms in multiple sclerosis.	Multiple sclerosis	RGS21 - RGS1	2e-08	rs1323292-A	1.12	[1.1-1.14]	bin	Naïve/Immature B Cell	1:192543837_T	RGS1	ENSG00000090104	192543837	A	T	0.82077	0.82299	-0.218135	1.92255e+08	4.8344e-12	1.01346e-08	1.03801e-05	0.96983	Imputed	1
1	rs1547624	rs1323292	0.987499	AG/TA	Genetic risk and a primary role for cell-mediated immune mechanisms in multiple sclerosis.	Multiple sclerosis	RGS21 - RGS1	2e-08	rs1323292-A	1.12	[1.1-1.14]	monoc	Classic Monocyte	1:192543837_T	RGS1	ENSG00000090104	192543837	A	T	0.82077	0.82299	-0.359926	2.06222e+08	5.21021e-31	7.11215e-27	1.39058e-05	0.96983	Imputed	1
1	rs1547624	rs1323292	0.987499	AG/TA	Multiple sclerosis genomic map implicates peripheral immune cells and microglia in susceptibility.	Multiple sclerosis	RGS21 - RGS1	4e-33	rs1323292-A	1.1625	NR	bin	Naïve/Immature B Cell	1:192543837_T	RGS1	ENSG00000090104	192543837	A	T	0.82077	0.82299	-0.218135	1.92255e+08	4.8344e-12	1.01346e-08	1.03801e-05	0.96983	Imputed	1
1	rs1547624	rs1323292	0.987499	AG/TA	Multiple sclerosis genomic map implicates peripheral immune cells and microglia in susceptibility.	Multiple sclerosis	RGS21 - RGS1	4e-33	rs1323292-A	1.1625	NR	monoc	Classic Monocyte	1:192543837_T	RGS1	ENSG00000090104	192543837	A	T	0.82077	0.82299	-0.359926	2.06222e+08	5.21021e-31	7.11215e-27	1.39058e-05	0.96983	Imputed	1
1	rs1547624	rs1359062	0.981333	AC/TG	Dense genotyping identifies and localizes multiple common and rare variant association signals in celiac disease.	Celiac disease	RGS21 - RGS1	3e-25	rs1359062-G	1.2987013		bin	Naïve/Immature B Cell	1:192543837_T	RGS1	ENSG00000090104	192543837	A	T	0.82077	0.82299	-0.218135	1.92255e+08	4.8344e-12	1.01346e-08	1.03801e-05	0.96983	Imputed	1
1	rs1547624	rs1359062	0.981333	AC/TG	Dense genotyping identifies and localizes multiple common and rare variant association signals in celiac disease.	Celiac disease	RGS21 - RGS1	3e-25	rs1359062-G	1.2987013		monoc	Classic Monocyte	1:192543837_T	RGS1	ENSG00000090104	192543837	A	T	0.82077	0.82299	-0.359926	2.06222e+08	5.21021e-31	7.11215e-27	1.39058e-05	0.96983	Imputed	1
1	rs1547624	rs1359062	0.981333	AC/TG	Analysis of immune-related loci identifies 48 new susceptibility variants for multiple sclerosis.	Multiple sclerosis	RGS21 - RGS1	5e-20	rs1359062-C	1.15		bin	Naïve/Immature B Cell	1:192543837_T	RGS1	ENSG00000090104	192543837	A	T	0.82077	0.82299	-0.218135	1.92255e+08	4.8344e-12	1.01346e-08	1.03801e-05	0.96983	Imputed	1
1	rs1547624	rs1359062	0.981333	AC/TG	Analysis of immune-related loci identifies 48 new susceptibility variants for multiple sclerosis.	Multiple sclerosis	RGS21 - RGS1	5e-20	rs1359062-C	1.15		monoc	Classic Monocyte	1:192543837_T	RGS1	ENSG00000090104	192543837	A	T	0.82077	0.82299	-0.359926	2.06222e+08	5.21021e-31	7.11215e-27	1.39058e-05	0.96983	Imputed	1
1	rs1547624	rs1359062	0.981333	AC/TG	Meta-analysis of Immunochip data of four autoimmune diseases reveals novel single-disease and cross-phenotype associations.	Celiac disease	RGS21 - RGS1	4e-30	rs1359062-?	1.3264511		bin	Naïve/Immature B Cell	1:192543837_T	RGS1	ENSG00000090104	192543837	A	T	0.82077	0.82299	-0.218135	1.92255e+08	4.8344e-12	1.01346e-08	1.03801e-05	0.96983	Imputed	1
1	rs1547624	rs1359062	0.981333	AC/TG	Meta-analysis of Immunochip data of four autoimmune diseases reveals novel single-disease and cross-phenotype associations.	Celiac disease	RGS21 - RGS1	4e-30	rs1359062-?	1.3264511		monoc	Classic Monocyte	1:192543837_T	RGS1	ENSG00000090104	192543837	A	T	0.82077	0.82299	-0.359926	2.06222e+08	5.21021e-31	7.11215e-27	1.39058e-05	0.96983	Imputed	1
1	rs1547624	rs1547624	1	AA/TT	Identification of 38 novel loci for systemic lupus erythematosus and genetic heterogeneity between ancestral groups.	Systemic lupus erythematosus	RGS21 - RGS1	2e-07	rs1547624-T	1.13	[1.08-1.18]	bin	Naïve/Immature B Cell	1:192543837_T	RGS1	ENSG00000090104	192543837	A	T	0.82077	0.82299	-0.218135	1.92255e+08	4.8344e-12	1.01346e-08	1.03801e-05	0.96983	Imputed	1
1	rs1547624	rs1547624	1	AA/TT	Identification of 38 novel loci for systemic lupus erythematosus and genetic heterogeneity between ancestral groups.	Systemic lupus erythematosus	RGS21 - RGS1	2e-07	rs1547624-T	1.13	[1.08-1.18]	monoc	Classic Monocyte	1:192543837_T	RGS1	ENSG00000090104	192543837	A	T	0.82077	0.82299	-0.359926	2.06222e+08	5.21021e-31	7.11215e-27	1.39058e-05	0.96983	Imputed	1
1	rs1547624	rs1547624	1	AA/TT	Identification of 38 novel loci for systemic lupus erythematosus and genetic heterogeneity between ancestral groups.	Systemic lupus erythematosus	RGS21 - RGS1	5e-08	rs1547624-T	1.172	[1.12-1.23]	bin	Naïve/Immature B Cell	1:192543837_T	RGS1	ENSG00000090104	192543837	A	T	0.82077	0.82299	-0.218135	1.92255e+08	4.8344e-12	1.01346e-08	1.03801e-05	0.96983	Imputed	1
1	rs1547624	rs1547624	1	AA/TT	Identification of 38 novel loci for systemic lupus erythematosus and genetic heterogeneity between ancestral groups.	Systemic lupus erythematosus	RGS21 - RGS1	5e-08	rs1547624-T	1.172	[1.12-1.23]	monoc	Classic Monocyte	1:192543837_T	RGS1	ENSG00000090104	192543837	A	T	0.82077	0.82299	-0.359926	2.06222e+08	5.21021e-31	7.11215e-27	1.39058e-05	0.96983	Imputed	1
1	rs1547624	rs2984920	0.993711	AA/TG	Transancestral mapping and genetic load in systemic lupus erythematosus.	Systemic lupus erythematosus	RGS21 - RGS1	2e-06	rs2984920-?	1.1627907	[1.09-1.23]	bin	Naïve/Immature B Cell	1:192543837_T	RGS1	ENSG00000090104	192543837	A	T	0.82077	0.82299	-0.218135	1.92255e+08	4.8344e-12	1.01346e-08	1.03801e-05	0.96983	Imputed	1
1	rs1547624	rs2984920	0.993711	AA/TG	Transancestral mapping and genetic load in systemic lupus erythematosus.	Systemic lupus erythematosus	RGS21 - RGS1	2e-06	rs2984920-?	1.1627907	[1.09-1.23]	monoc	Classic Monocyte	1:192543837_T	RGS1	ENSG00000090104	192543837	A	T	0.82077	0.82299	-0.359926	2.06222e+08	5.21021e-31	7.11215e-27	1.39058e-05	0.96983	Imputed	1
1	rs1547624	rs7535818	0.939604	AG/TA	Novel multiple sclerosis susceptibility loci implicated in epigenetic regulation.	Multiple sclerosis	RGS1	2e-15	rs7535818-?	1.3157895		bin	Naïve/Immature B Cell	1:192543837_T	RGS1	ENSG00000090104	192543837	A	T	0.82077	0.82299	-0.218135	1.92255e+08	4.8344e-12	1.01346e-08	1.03801e-05	0.96983	Imputed	1
1	rs1547624	rs7535818	0.939604	AG/TA	Novel multiple sclerosis susceptibility loci implicated in epigenetic regulation.	Multiple sclerosis	RGS1	2e-15	rs7535818-?	1.3157895		monoc	Classic Monocyte	1:192543837_T	RGS1	ENSG00000090104	192543837	A	T	0.82077	0.82299	-0.359926	2.06222e+08	5.21021e-31	7.11215e-27	1.39058e-05	0.96983	Imputed	1
16	rs1554999	rs1554999	1	AA/CC	A year of COVID-19 GWAS results from the GRASP portal reveals potential genetic risk factors.	COVID-19	IL32	5e-06	rs1554999-C	0.052157	[0.03-0.075] unit increase	cd4nc	CD4 Naive/Central memory T cell	16:3115628_C	IL32	ENSG00000008517	3115628	A	C	0.62696	0.6498	0.403295	9.41764e+07	1.05568e-39	3.03806e-36	3.42995e-06	0.91225	Imputed	1
16	rs1554999	rs1554999	1	AA/CC	A year of COVID-19 GWAS results from the GRASP portal reveals potential genetic risk factors.	COVID-19	IL32	5e-06	rs1554999-C	0.052157	[0.03-0.075] unit increase	cd4sox4	CD4 SOX4 T cell	16:3115628_C	IL32	ENSG00000008517	3115628	A	C	0.62696	0.6498	0.247109	7.8981e+07	2.17564e-13	2.30305e-07	0.000399392	0.91225	Imputed	1
16	rs1554999	rs1554999	1	AA/CC	A year of COVID-19 GWAS results from the GRASP portal reveals potential genetic risk factors.	COVID-19	IL32	5e-06	rs1554999-C	0.052157	[0.03-0.075] unit increase	nkr	Natural Killer Recruiting Cell	16:3115628_C	IL32	ENSG00000008517	3115628	A	C	0.62696	0.6498	0.121613	1.332e+08	0.000147716	0.0162487	0.0469607	0.91225	Imputed	2
16	rs1554999	rs1554999	1	AA/CC	A year of COVID-19 GWAS results from the GRASP portal reveals potential genetic risk factors.	COVID-19	IL32	5e-06	rs1554999-C	0.052157	[0.03-0.075] unit increase	cd8nc	CD8 Naive/Central memory T cell	16:3115628_C	IL32	ENSG00000008517	3115628	A	C	0.62696	0.6498	0.250086	1.18357e+08	1.81111e-15	7.13446e-13	3.26718e-06	0.91225	Imputed	2
16	rs1554999	rs1554999	1	AA/CC	A year of COVID-19 GWAS results from the GRASP portal reveals potential genetic risk factors.	COVID-19	IL32	5e-06	rs1554999-C	0.052157	[0.03-0.075] unit increase	nk	Natural Killer Cell	16:3115628_C	IL32	ENSG00000008517	3115628	A	C	0.62696	0.6498	0.284402	1.12941e+08	9.97233e-20	1.16477e-16	5.09276e-06	0.91225	Imputed	1
6	rs1557608	rs9261484	0.845881	GT/TC	Identification of novel risk loci, causal insights, and heritable risk for Parkinson's disease: a meta-analysis of genome-wide association studies.	Parkinson's disease or first degree relation to individual with Parkinson's disease	TRIM40	2e-08	rs9261484-T	0.0635	[0.042-0.085] unit decrease	cd4nc	CD4 Naive/Central memory T cell	6:30118582_G	HCG20	ENSG00000228022	30118582	T	G	0.27901	0.285002	-0.317114	2.07877e+08	2.22459e-24	1.54103e-21	1.0922e-06	1	Genotyped	1
6	rs1559874	rs3864302	0.918107	AT/GC	Eight novel susceptibility loci and putative causal variants in atopic dermatitis.	Atopic dermatitis	TSBP1-AS1, TSBP1	6e-17	rs3864302-?	0.77	[0.72-0.82]	nkr	Natural Killer Recruiting Cell	6:32243155_A	AGPAT1	ENSG00000204310	32243155	G	A	0.21528	0.203157	-0.128047	1.71059e+08	6.4075e-05	0.00376966	0.0239856	0.99811	Imputed	1
3	rs1565375	rs6445804	0.819104	AG/GA	Leveraging Polygenic Functional Enrichment to Improve GWAS Power.	Eczema	TASOR	1e-08	rs6445804-?	NA		cd8nc	CD8 Naive/Central memory T cell	3:56730847_A	CCDC66	ENSG00000180376	56730847	G	A	0.42507	0.439837	0.13583	1.3639e+08	1.94705e-05	0.000437153	0.00439836	0.99827	Imputed	2
6	rs1571878	rs968334	0.954331	CT/TC	An international genome-wide meta-analysis of primary biliary cholangitis: novel risk loci and candidate drugs.	Primary biliary cholangitis	CCR6	4e-10	rs968334-T	0.122066	[0.084-0.16] unit increase	bin	Naïve/Immature B Cell	6:167540842_T	CCR6	ENSG00000112486	167540842	C	T	0.5529	0.559655	-0.15717	1.82633e+08	7.43131e-07	6.00626e-05	0.00066166	0.99947	Genotyped	1
6	rs1571878	rs3093024	0.984485	CA/TG	A regulatory variant in CCR6 is associated with rheumatoid arthritis susceptibility.	Rheumatoid arthritis	CCR6	8e-19	rs3093024-T	1.19	[1.15-1.24]	bin	Naïve/Immature B Cell	6:167540842_T	CCR6	ENSG00000112486	167540842	C	T	0.5529	0.559655	-0.15717	1.82633e+08	7.43131e-07	6.00626e-05	0.00066166	0.99947	Genotyped	1
6	rs1571878	rs3093024	0.984485	CA/TG	An international genome-wide meta-analysis of primary biliary cholangitis: novel risk loci and candidate drugs.	Primary biliary cholangitis	CCR6	2e-06	rs3093024-A	0.10211	[0.06-0.145] unit increase	bin	Naïve/Immature B Cell	6:167540842_T	CCR6	ENSG00000112486	167540842	C	T	0.5529	0.559655	-0.15717	1.82633e+08	7.43131e-07	6.00626e-05	0.00066166	0.99947	Genotyped	1
6	rs1571878	rs1854853	0.825661	CA/TG	Novel risk loci for rheumatoid arthritis in Han Chinese and congruence with risk variants in Europeans.	Rheumatoid arthritis	CCR6	7e-15	rs1854853-A	1.4164	[NR]	bin	Naïve/Immature B Cell	6:167540842_T	CCR6	ENSG00000112486	167540842	C	T	0.5529	0.559655	-0.15717	1.82633e+08	7.43131e-07	6.00626e-05	0.00066166	0.99947	Genotyped	1
6	rs1571878	rs1854853	0.825661	CA/TG	Novel risk loci for rheumatoid arthritis in Han Chinese and congruence with risk variants in Europeans.	Rheumatoid arthritis	CCR6	2e-10	rs1854853-A	1.2642	[NR]	bin	Naïve/Immature B Cell	6:167540842_T	CCR6	ENSG00000112486	167540842	C	T	0.5529	0.559655	-0.15717	1.82633e+08	7.43131e-07	6.00626e-05	0.00066166	0.99947	Genotyped	1
6	rs1571878	rs3093023	0.969101	CA/TG	Genome-wide association study meta-analysis identifies seven new rheumatoid arthritis risk loci.	Rheumatoid arthritis	CCR6	2e-11	rs3093023-A	1.13	[NR]	bin	Naïve/Immature B Cell	6:167540842_T	CCR6	ENSG00000112486	167540842	C	T	0.5529	0.559655	-0.15717	1.82633e+08	7.43131e-07	6.00626e-05	0.00066166	0.99947	Genotyped	1
6	rs1571878	rs3093023	0.969101	CA/TG	Novel risk loci for rheumatoid arthritis in Han Chinese and congruence with risk variants in Europeans.	Rheumatoid arthritis	CCR6	4e-09	rs3093023-A	1.146	[NR]	bin	Naïve/Immature B Cell	6:167540842_T	CCR6	ENSG00000112486	167540842	C	T	0.5529	0.559655	-0.15717	1.82633e+08	7.43131e-07	6.00626e-05	0.00066166	0.99947	Genotyped	1
6	rs1571878	rs3093019	0.830234	CC/TG	Genome-wide association study in a Korean population identifies six novel susceptibility loci for rheumatoid arthritis.	Rheumatoid arthritis	CCR6	1e-13	rs3093019-?	0.83	[0.79-0.87]	bin	Naïve/Immature B Cell	6:167540842_T	CCR6	ENSG00000112486	167540842	C	T	0.5529	0.559655	-0.15717	1.82633e+08	7.43131e-07	6.00626e-05	0.00066166	0.99947	Genotyped	1
6	rs1571878	rs1571878	1	CC/TT	High-density genetic mapping identifies new susceptibility loci for rheumatoid arthritis.	Rheumatoid arthritis	CCR6	2e-08	rs1571878-?	NA		bin	Naïve/Immature B Cell	6:167540842_T	CCR6	ENSG00000112486	167540842	C	T	0.5529	0.559655	-0.15717	1.82633e+08	7.43131e-07	6.00626e-05	0.00066166	0.99947	Genotyped	1
6	rs1571878	rs1571878	1	CC/TT	High-density genetic mapping identifies new susceptibility loci for rheumatoid arthritis.	Rheumatoid arthritis (ACPA-positive)	CCR6	1e-12	rs1571878-?	NA		bin	Naïve/Immature B Cell	6:167540842_T	CCR6	ENSG00000112486	167540842	C	T	0.5529	0.559655	-0.15717	1.82633e+08	7.43131e-07	6.00626e-05	0.00066166	0.99947	Genotyped	1
6	rs1571878	rs1571878	1	CC/TT	Genetics of rheumatoid arthritis contributes to biology and drug discovery.	Rheumatoid arthritis	CCR6	5e-35	rs1571878-C	1.17	[1.14-1.20]	bin	Naïve/Immature B Cell	6:167540842_T	CCR6	ENSG00000112486	167540842	C	T	0.5529	0.559655	-0.15717	1.82633e+08	7.43131e-07	6.00626e-05	0.00066166	0.99947	Genotyped	1
6	rs1571878	rs1571878	1	CC/TT	Genetics of rheumatoid arthritis contributes to biology and drug discovery.	Rheumatoid arthritis	CCR6	1e-22	rs1571878-C	1.28	[1.22-1.35]	bin	Naïve/Immature B Cell	6:167540842_T	CCR6	ENSG00000112486	167540842	C	T	0.5529	0.559655	-0.15717	1.82633e+08	7.43131e-07	6.00626e-05	0.00066166	0.99947	Genotyped	1
6	rs1571878	rs1571878	1	CC/TT	Genetics of rheumatoid arthritis contributes to biology and drug discovery.	Rheumatoid arthritis	CCR6	2e-18	rs1571878-C	1.13	[1.10-1.17]	bin	Naïve/Immature B Cell	6:167540842_T	CCR6	ENSG00000112486	167540842	C	T	0.5529	0.559655	-0.15717	1.82633e+08	7.43131e-07	6.00626e-05	0.00066166	0.99947	Genotyped	1
6	rs1571878	rs1571878	1	CC/TT	Genetic Influences on Susceptibility to Rheumatoid Arthritis in African-Americans.	Rheumatoid arthritis	CCR6	5e-15	rs1571878-T	0.12182	[0.091-0.152] unit decrease	bin	Naïve/Immature B Cell	6:167540842_T	CCR6	ENSG00000112486	167540842	C	T	0.5529	0.559655	-0.15717	1.82633e+08	7.43131e-07	6.00626e-05	0.00066166	0.99947	Genotyped	1
6	rs1571878	rs1571878	1	CC/TT	Large-scale meta-analysis across East Asian and European populations updated genetic architecture and variant-driven biology of rheumatoid arthritis, identifying 11 novel susceptibility loci.	Rheumatoid arthritis	CCR6	4e-40	rs1571878-T	0.86	[0.84-0.88]	bin	Naïve/Immature B Cell	6:167540842_T	CCR6	ENSG00000112486	167540842	C	T	0.5529	0.559655	-0.15717	1.82633e+08	7.43131e-07	6.00626e-05	0.00066166	0.99947	Genotyped	1
6	rs1571878	rs1571878	1	CC/TT	High-density genotyping of immune loci in Koreans and Europeans identifies eight new rheumatoid arthritis risk loci.	Rheumatoid arthritis (ACPA-positive)	CCR6	5e-17	rs1571878-G	1.14	[1.11-1.18]	bin	Naïve/Immature B Cell	6:167540842_T	CCR6	ENSG00000112486	167540842	C	T	0.5529	0.559655	-0.15717	1.82633e+08	7.43131e-07	6.00626e-05	0.00066166	0.99947	Genotyped	1
6	rs1571878	rs1571878	1	CC/TT	Genetic Influences on Susceptibility to Rheumatoid Arthritis in African-Americans.	Rheumatoid arthritis	CCR6	1e-20	rs1571878-T	0.24901	[0.2-0.3] unit decrease	bin	Naïve/Immature B Cell	6:167540842_T	CCR6	ENSG00000112486	167540842	C	T	0.5529	0.559655	-0.15717	1.82633e+08	7.43131e-07	6.00626e-05	0.00066166	0.99947	Genotyped	1
6	rs1571878	rs1571878	1	CC/TT	Genetic Influences on Susceptibility to Rheumatoid Arthritis in African-Americans.	Rheumatoid arthritis	CCR6	1e-31	rs1571878-T	0.145533	[0.035-0.256] unit decrease	bin	Naïve/Immature B Cell	6:167540842_T	CCR6	ENSG00000112486	167540842	C	T	0.5529	0.559655	-0.15717	1.82633e+08	7.43131e-07	6.00626e-05	0.00066166	0.99947	Genotyped	1
6	rs1571878	rs3093017	0.988294	CC/TG	Large-scale genome-wide association study in a Japanese population identifies novel susceptibility loci across different diseases.	Rheumatoid arthritis	CCR6	2e-18	rs3093017-G	0.81731355	[0.781339125-0.854944364]	bin	Naïve/Immature B Cell	6:167540842_T	CCR6	ENSG00000112486	167540842	C	T	0.5529	0.559655	-0.15717	1.82633e+08	7.43131e-07	6.00626e-05	0.00066166	0.99947	Genotyped	1
6	rs1571878	rs3093017	0.988294	CC/TG	Multiomics analysis of rheumatoid arthritis yields sequence variants that have large effects on risk of the seropositive subset.	Rheumatoid arthritis (rheumatoid factor and/or anti-cyclic citrullinated peptide seropositive)	CCR6	2e-18	rs3093017-C	1.11		bin	Naïve/Immature B Cell	6:167540842_T	CCR6	ENSG00000112486	167540842	C	T	0.5529	0.559655	-0.15717	1.82633e+08	7.43131e-07	6.00626e-05	0.00066166	0.99947	Genotyped	1
6	rs1571878	rs3093017	0.988294	CC/TG	A cross-population atlas of genetic associations for 220 human phenotypes.	Rheumatoid arthritis	CCR6	4e-20	rs3093017-G	0.1179	[0.093-0.143] unit decrease	bin	Naïve/Immature B Cell	6:167540842_T	CCR6	ENSG00000112486	167540842	C	T	0.5529	0.559655	-0.15717	1.82633e+08	7.43131e-07	6.00626e-05	0.00066166	0.99947	Genotyped	1
6	rs1571878	rs3093017	0.988294	CC/TG	Multiomics analysis of rheumatoid arthritis yields sequence variants that have large effects on risk of the seropositive subset.	Rheumatoid arthritis	CCR6	7e-15	rs3093017-C	1.07		bin	Naïve/Immature B Cell	6:167540842_T	CCR6	ENSG00000112486	167540842	C	T	0.5529	0.559655	-0.15717	1.82633e+08	7.43131e-07	6.00626e-05	0.00066166	0.99947	Genotyped	1
6	rs1571878	rs3093017	0.988294	CC/TG	Multi-ancestry genome-wide association analyses identify novel genetic mechanisms in rheumatoid arthritis.	Rheumatoid arthritis (rheumatoid factor and/or anti-cyclic citrullinated peptide seropositive)	CCR6	4e-47	rs3093017-G	0.8457766	[0.826764340020082-0.86522610098929]	bin	Naïve/Immature B Cell	6:167540842_T	CCR6	ENSG00000112486	167540842	C	T	0.5529	0.559655	-0.15717	1.82633e+08	7.43131e-07	6.00626e-05	0.00066166	0.99947	Genotyped	1
6	rs1571878	rs3093017	0.988294	CC/TG	Multi-ancestry genome-wide association analyses identify novel genetic mechanisms in rheumatoid arthritis.	Rheumatoid arthritis	CCR6	1e-45	rs3093017-G	0.8668407	[0.849849812535792-0.884171382299014]	bin	Naïve/Immature B Cell	6:167540842_T	CCR6	ENSG00000112486	167540842	C	T	0.5529	0.559655	-0.15717	1.82633e+08	7.43131e-07	6.00626e-05	0.00066166	0.99947	Genotyped	1
6	rs1571878	rs3093017	0.988294	CC/TG	Multi-ancestry genome-wide association analyses identify novel genetic mechanisms in rheumatoid arthritis.	Rheumatoid arthritis (rheumatoid factor and/or anti-cyclic citrullinated peptide seropositive)	CCR6	2e-21	rs3093017-G	0.87371594	[0.849734366294986-0.89837427391026]	bin	Naïve/Immature B Cell	6:167540842_T	CCR6	ENSG00000112486	167540842	C	T	0.5529	0.559655	-0.15717	1.82633e+08	7.43131e-07	6.00626e-05	0.00066166	0.99947	Genotyped	1
6	rs1571878	rs3093017	0.988294	CC/TG	Multi-ancestry genome-wide association analyses identify novel genetic mechanisms in rheumatoid arthritis.	Rheumatoid arthritis (rheumatoid factor and/or anti-cyclic citrullinated peptide seropositive)	CCR6	2e-29	rs3093017-G	0.78137505	[0.748545557986382-0.815644411887823]	bin	Naïve/Immature B Cell	6:167540842_T	CCR6	ENSG00000112486	167540842	C	T	0.5529	0.559655	-0.15717	1.82633e+08	7.43131e-07	6.00626e-05	0.00066166	0.99947	Genotyped	1
6	rs1571878	rs3093017	0.988294	CC/TG	Multi-ancestry genome-wide association analyses identify novel genetic mechanisms in rheumatoid arthritis.	Rheumatoid arthritis	CCR6	8e-31	rs3093017-G	0.8226701	[0.795866841770902-0.85037605587357]	bin	Naïve/Immature B Cell	6:167540842_T	CCR6	ENSG00000112486	167540842	C	T	0.5529	0.559655	-0.15717	1.82633e+08	7.43131e-07	6.00626e-05	0.00066166	0.99947	Genotyped	1
6	rs1571878	rs3093017	0.988294	CC/TG	Multi-ancestry genome-wide association analyses identify novel genetic mechanisms in rheumatoid arthritis.	Rheumatoid arthritis	CCR6	8e-19	rs3093017-G	0.8909206	[0.868507088293375-0.91391247893549]	bin	Naïve/Immature B Cell	6:167540842_T	CCR6	ENSG00000112486	167540842	C	T	0.5529	0.559655	-0.15717	1.82633e+08	7.43131e-07	6.00626e-05	0.00066166	0.99947	Genotyped	1
6	rs1571878	rs3093017	0.988294	CC/TG	A cross-population atlas of genetic associations for 220 human phenotypes.	Rheumatoid arthritis	CCR6	2e-19	rs3093017-G	0.18550274	[0.15-0.23] unit decrease	bin	Naïve/Immature B Cell	6:167540842_T	CCR6	ENSG00000112486	167540842	C	T	0.5529	0.559655	-0.15717	1.82633e+08	7.43131e-07	6.00626e-05	0.00066166	0.99947	Genotyped	1
3	rs1574036	rs2331964	0.996129	AT/GC	Multiple sclerosis genomic map implicates peripheral immune cells and microglia in susceptibility.	Multiple sclerosis	IQCB1	5e-20	rs2331964-C	1.0948	NR	bmem	Memory B Cell	3:121483254_G	EAF2	ENSG00000145088	121483254	A	G	0.63553	0.610718	-0.493149	2.3566e+08	2.59304e-61	9.93734e-57	2.11397e-05	0.99299	Imputed	1
3	rs1574036	rs2331964	0.996129	AT/GC	Multiple sclerosis genomic map implicates peripheral immune cells and microglia in susceptibility.	Multiple sclerosis	IQCB1	5e-20	rs2331964-C	1.0948	NR	bmem	Memory B Cell	3:121483254_G	SLC15A2	ENSG00000163406	121483254	A	G	0.63553	0.610718	0.157158	1.33024e+08	7.44603e-07	1.13086e-06	1.4334e-06	0.99299	Imputed	5
3	rs1574036	rs1920296	0.996129	AA/GC	Analysis of immune-related loci identifies 48 new susceptibility variants for multiple sclerosis.	Multiple sclerosis	IQCB1	7e-22	rs1920296-C	1.12		bmem	Memory B Cell	3:121483254_G	EAF2	ENSG00000145088	121483254	A	G	0.63553	0.610718	-0.493149	2.3566e+08	2.59304e-61	9.93734e-57	2.11397e-05	0.99299	Imputed	1
3	rs1574036	rs1920296	0.996129	AA/GC	Analysis of immune-related loci identifies 48 new susceptibility variants for multiple sclerosis.	Multiple sclerosis	IQCB1	7e-22	rs1920296-C	1.12		bmem	Memory B Cell	3:121483254_G	SLC15A2	ENSG00000163406	121483254	A	G	0.63553	0.610718	0.157158	1.33024e+08	7.44603e-07	1.13086e-06	1.4334e-06	0.99299	Imputed	5
19	rs158366	rs34629529	0.944241	GA/CG	Identification of susceptibility loci for Takayasu arteritis through a large multi-ancestral genome-wide association study.	Takayasu arteritis	TSEN34 - RPS9	1e-06	rs34629529-A	1.567	NR	cd4nc	CD4 Naive/Central memory T cell	19:54705317_G	RPS9	ENSG00000170889	54705317	C	G	0.39497	0.390129	-0.640051	2.58845e+08	2.73904e-114	2.0655e-109	3.50466e-06	0.99046	Imputed	1
19	rs158366	rs34629529	0.944241	GA/CG	Identification of susceptibility loci for Takayasu arteritis through a large multi-ancestral genome-wide association study.	Takayasu arteritis	TSEN34 - RPS9	1e-06	rs34629529-A	1.567	NR	cd8s100b	CD8 S100B T cell	19:54705317_G	RPS9	ENSG00000170889	54705317	C	G	0.39497	0.390129	-0.474609	2.32024e+08	2.96679e-56	2.30101e-51	5.18408e-05	0.99046	Imputed	1
19	rs158366	rs34629529	0.944241	GA/CG	Identification of susceptibility loci for Takayasu arteritis through a large multi-ancestral genome-wide association study.	Takayasu arteritis	TSEN34 - RPS9	1e-06	rs34629529-A	1.567	NR	cd4et	CD4 Effector memory/TEMRA	19:54705317_G	RPS9	ENSG00000170889	54705317	C	G	0.39497	0.390129	-0.548908	2.4446e+08	2.33485e-78	1.4688e-73	1.75916e-05	0.99046	Imputed	1
19	rs158366	rs34629529	0.944241	GA/CG	Identification of susceptibility loci for Takayasu arteritis through a large multi-ancestral genome-wide association study.	Takayasu arteritis	TSEN34 - RPS9	1e-06	rs34629529-A	1.567	NR	bin	Naïve/Immature B Cell	19:54705317_G	RPS9	ENSG00000170889	54705317	C	G	0.39497	0.390129	-0.515062	2.39119e+08	1.23081e-67	7.15918e-63	1.45328e-05	0.99046	Imputed	1
19	rs158366	rs34629529	0.944241	GA/CG	Identification of susceptibility loci for Takayasu arteritis through a large multi-ancestral genome-wide association study.	Takayasu arteritis	TSEN34 - RPS9	1e-06	rs34629529-A	1.567	NR	cd8et	CD8 Effector memory	19:54705317_G	RPS9	ENSG00000170889	54705317	C	G	0.39497	0.390129	-0.638402	2.58585e+08	1.57495e-113	1.27692e-108	9.71219e-06	0.99046	Imputed	1
19	rs158366	rs34629529	0.944241	GA/CG	Identification of susceptibility loci for Takayasu arteritis through a large multi-ancestral genome-wide association study.	Takayasu arteritis	TSEN34 - RPS9	1e-06	rs34629529-A	1.567	NR	monoc	Classic Monocyte	19:54705317_G	RPS9	ENSG00000170889	54705317	C	G	0.39497	0.390129	-0.408254	2.13551e+08	3.24039e-40	1.53563e-35	4.59696e-05	0.99046	Imputed	1
19	rs158366	rs34629529	0.944241	GA/CG	Identification of susceptibility loci for Takayasu arteritis through a large multi-ancestral genome-wide association study.	Takayasu arteritis	TSEN34 - RPS9	1e-06	rs34629529-A	1.567	NR	mononc	Non-classic Monocyte	19:54705317_G	RPS9	ENSG00000170889	54705317	C	G	0.39497	0.390129	-0.277826	1.73524e+08	5.13938e-18	2.2641e-14	2.05335e-05	0.99046	Imputed	1
19	rs158366	rs34629529	0.944241	GA/CG	Identification of susceptibility loci for Takayasu arteritis through a large multi-ancestral genome-wide association study.	Takayasu arteritis	TSEN34 - RPS9	1e-06	rs34629529-A	1.567	[1.308-1.877]	cd4nc	CD4 Naive/Central memory T cell	19:54705317_G	RPS9	ENSG00000170889	54705317	C	G	0.39497	0.390129	-0.640051	2.58845e+08	2.73904e-114	2.0655e-109	3.50466e-06	0.99046	Imputed	1
19	rs158366	rs34629529	0.944241	GA/CG	Identification of susceptibility loci for Takayasu arteritis through a large multi-ancestral genome-wide association study.	Takayasu arteritis	TSEN34 - RPS9	1e-06	rs34629529-A	1.567	[1.308-1.877]	cd8s100b	CD8 S100B T cell	19:54705317_G	RPS9	ENSG00000170889	54705317	C	G	0.39497	0.390129	-0.474609	2.32024e+08	2.96679e-56	2.30101e-51	5.18408e-05	0.99046	Imputed	1
19	rs158366	rs34629529	0.944241	GA/CG	Identification of susceptibility loci for Takayasu arteritis through a large multi-ancestral genome-wide association study.	Takayasu arteritis	TSEN34 - RPS9	1e-06	rs34629529-A	1.567	[1.308-1.877]	cd4et	CD4 Effector memory/TEMRA	19:54705317_G	RPS9	ENSG00000170889	54705317	C	G	0.39497	0.390129	-0.548908	2.4446e+08	2.33485e-78	1.4688e-73	1.75916e-05	0.99046	Imputed	1
19	rs158366	rs34629529	0.944241	GA/CG	Identification of susceptibility loci for Takayasu arteritis through a large multi-ancestral genome-wide association study.	Takayasu arteritis	TSEN34 - RPS9	1e-06	rs34629529-A	1.567	[1.308-1.877]	bin	Naïve/Immature B Cell	19:54705317_G	RPS9	ENSG00000170889	54705317	C	G	0.39497	0.390129	-0.515062	2.39119e+08	1.23081e-67	7.15918e-63	1.45328e-05	0.99046	Imputed	1
19	rs158366	rs34629529	0.944241	GA/CG	Identification of susceptibility loci for Takayasu arteritis through a large multi-ancestral genome-wide association study.	Takayasu arteritis	TSEN34 - RPS9	1e-06	rs34629529-A	1.567	[1.308-1.877]	cd8et	CD8 Effector memory	19:54705317_G	RPS9	ENSG00000170889	54705317	C	G	0.39497	0.390129	-0.638402	2.58585e+08	1.57495e-113	1.27692e-108	9.71219e-06	0.99046	Imputed	1
19	rs158366	rs34629529	0.944241	GA/CG	Identification of susceptibility loci for Takayasu arteritis through a large multi-ancestral genome-wide association study.	Takayasu arteritis	TSEN34 - RPS9	1e-06	rs34629529-A	1.567	[1.308-1.877]	monoc	Classic Monocyte	19:54705317_G	RPS9	ENSG00000170889	54705317	C	G	0.39497	0.390129	-0.408254	2.13551e+08	3.24039e-40	1.53563e-35	4.59696e-05	0.99046	Imputed	1
19	rs158366	rs34629529	0.944241	GA/CG	Identification of susceptibility loci for Takayasu arteritis through a large multi-ancestral genome-wide association study.	Takayasu arteritis	TSEN34 - RPS9	1e-06	rs34629529-A	1.567	[1.308-1.877]	mononc	Non-classic Monocyte	19:54705317_G	RPS9	ENSG00000170889	54705317	C	G	0.39497	0.390129	-0.277826	1.73524e+08	5.13938e-18	2.2641e-14	2.05335e-05	0.99046	Imputed	1
2	rs1583792	rs770667	0.828814	CC/TT	Identification of new susceptibility loci associated with rheumatoid arthritis.	Rheumatoid arthritis	BOLL	2e-08	rs770667-T	1.08	[1.05-1.11]	nk	Natural Killer Cell	2:198900288_T	PLCL1	ENSG00000115896	198900288	C	T	0.50372	0.514875	-0.181704	1.86505e+08	9.77571e-09	4.39829e-06	4.53976e-06	0.99894	Imputed	1
2	rs1583792	rs771018	0.828979	CG/TA	Genome-wide association analysis of 350 000 Caucasians from the UK Biobank identifies novel loci for asthma, hay fever and eczema.	Asthma	BOLL	3e-08	rs771018-A	NA		nk	Natural Killer Cell	2:198900288_T	PLCL1	ENSG00000115896	198900288	C	T	0.50372	0.514875	-0.181704	1.86505e+08	9.77571e-09	4.39829e-06	4.53976e-06	0.99894	Imputed	1
2	rs1583792	rs700679	0.848945	CC/TT	Multi-ancestry and multi-trait genome-wide association meta-analyses inform clinical risk prediction for systemic lupus erythematosus.	Systemic lupus erythematosus (MTAG)	PLCL1	3e-13	rs700679-C	0.056	[0.041-0.071] unit decrease	nk	Natural Killer Cell	2:198900288_T	PLCL1	ENSG00000115896	198900288	C	T	0.50372	0.514875	-0.181704	1.86505e+08	9.77571e-09	4.39829e-06	4.53976e-06	0.99894	Imputed	1
2	rs1583792	rs1025549	0.981323	CG/TA	Leveraging Polygenic Functional Enrichment to Improve GWAS Power.	Eczema	PLCL1	3e-19	rs1025549-?	NA		nk	Natural Killer Cell	2:198900288_T	PLCL1	ENSG00000115896	198900288	C	T	0.50372	0.514875	-0.181704	1.86505e+08	9.77571e-09	4.39829e-06	4.53976e-06	0.99894	Imputed	1
2	rs1583792	rs2139049	0.981323	CG/TA	Genome-wide association analysis of 350 000 Caucasians from the UK Biobank identifies novel loci for asthma, hay fever and eczema.	Allergic disease (asthma, hay fever or eczema)	PLCL1	2e-11	rs2139049-G	1.0373445	[1.03-1.05]	nk	Natural Killer Cell	2:198900288_T	PLCL1	ENSG00000115896	198900288	C	T	0.50372	0.514875	-0.181704	1.86505e+08	9.77571e-09	4.39829e-06	4.53976e-06	0.99894	Imputed	1
2	rs1583792	rs2196171	0.977608	CT/TG	Transancestral mapping and genetic load in systemic lupus erythematosus.	Systemic lupus erythematosus	PLCL1	5e-07	rs2196171-?	1.1235955	[1.08-1.18]	nk	Natural Killer Cell	2:198900288_T	PLCL1	ENSG00000115896	198900288	C	T	0.50372	0.514875	-0.181704	1.86505e+08	9.77571e-09	4.39829e-06	4.53976e-06	0.99894	Imputed	1
2	rs1583792	rs6738825	0.981323	CA/TG	Genome-wide meta-analysis increases to 71 the number of confirmed Crohn's disease susceptibility loci.	Crohn's disease	PLCL1	4e-09	rs6738825-A	1.06	[1.02-1.11]	nk	Natural Killer Cell	2:198900288_T	PLCL1	ENSG00000115896	198900288	C	T	0.50372	0.514875	-0.181704	1.86505e+08	9.77571e-09	4.39829e-06	4.53976e-06	0.99894	Imputed	1
2	rs1583792	rs6738825	0.981323	CA/TG	Genome-wide association study implicates immune activation of multiple integrin genes in inflammatory bowel disease.	Crohn's disease	PLCL1	7e-08	rs6738825-?	NA		nk	Natural Killer Cell	2:198900288_T	PLCL1	ENSG00000115896	198900288	C	T	0.50372	0.514875	-0.181704	1.86505e+08	9.77571e-09	4.39829e-06	4.53976e-06	0.99894	Imputed	1
2	rs1583792	rs6738825	0.981323	CA/TG	Genome-wide association analysis of 350 000 Caucasians from the UK Biobank identifies novel loci for asthma, hay fever and eczema.	Allergic rhinitis	PLCL1	2e-10	rs6738825-A	1.0734221	[1.05-1.1]	nk	Natural Killer Cell	2:198900288_T	PLCL1	ENSG00000115896	198900288	C	T	0.50372	0.514875	-0.181704	1.86505e+08	9.77571e-09	4.39829e-06	4.53976e-06	0.99894	Imputed	1
2	rs1583792	rs6738825	0.981323	CA/TG	Transancestral mapping and genetic load in systemic lupus erythematosus.	Systemic lupus erythematosus	PLCL1	2e-07	rs6738825-?	1.098901	[1.05-1.14]	nk	Natural Killer Cell	2:198900288_T	PLCL1	ENSG00000115896	198900288	C	T	0.50372	0.514875	-0.181704	1.86505e+08	9.77571e-09	4.39829e-06	4.53976e-06	0.99894	Imputed	1
2	rs1583792	rs10497813	1	CG/TT	A genome-wide association meta-analysis of self-reported allergy identifies shared and allergy-specific susceptibility loci.	Self-reported allergy	PLCL1	6e-10	rs10497813-G	0.0734	[0.050-0.097] unit increase	nk	Natural Killer Cell	2:198900288_T	PLCL1	ENSG00000115896	198900288	C	T	0.50372	0.514875	-0.181704	1.86505e+08	9.77571e-09	4.39829e-06	4.53976e-06	0.99894	Imputed	1
2	rs1583792	rs10497813	1	CG/TT	Multi-ancestry genome-wide association analyses identify novel genetic mechanisms in rheumatoid arthritis.	Rheumatoid arthritis	PLCL1	8e-09	rs10497813-T	1.0631115	[1.04125256904281-1.08542934482493]	nk	Natural Killer Cell	2:198900288_T	PLCL1	ENSG00000115896	198900288	C	T	0.50372	0.514875	-0.181704	1.86505e+08	9.77571e-09	4.39829e-06	4.53976e-06	0.99894	Imputed	1
2	rs1583792	rs10497813	1	CG/TT	Multi-ancestry genome-wide association analyses identify novel genetic mechanisms in rheumatoid arthritis.	Rheumatoid arthritis (rheumatoid factor and/or anti-cyclic citrullinated peptide seropositive)	PLCL1	1e-07	rs10497813-T	1.0817715	[1.05063688415896-1.11382881571109]	nk	Natural Killer Cell	2:198900288_T	PLCL1	ENSG00000115896	198900288	C	T	0.50372	0.514875	-0.181704	1.86505e+08	9.77571e-09	4.39829e-06	4.53976e-06	0.99894	Imputed	1
2	rs1583792	rs10497813	1	CG/TT	Multi-ancestry genome-wide association analyses identify novel genetic mechanisms in rheumatoid arthritis.	Rheumatoid arthritis	PLCL1	2e-06	rs10497813-T	1.0661991	[1.03835786179488-1.0947866606077]	nk	Natural Killer Cell	2:198900288_T	PLCL1	ENSG00000115896	198900288	C	T	0.50372	0.514875	-0.181704	1.86505e+08	9.77571e-09	4.39829e-06	4.53976e-06	0.99894	Imputed	1
2	rs1583792	rs10497813	1	CG/TT	Multi-ancestry genome-wide association analyses identify novel genetic mechanisms in rheumatoid arthritis.	Rheumatoid arthritis (rheumatoid factor and/or anti-cyclic citrullinated peptide seropositive)	PLCL1	2e-10	rs10497813-T	1.0811226	[1.05537108349231-1.10750258498852]	nk	Natural Killer Cell	2:198900288_T	PLCL1	ENSG00000115896	198900288	C	T	0.50372	0.514875	-0.181704	1.86505e+08	9.77571e-09	4.39829e-06	4.53976e-06	0.99894	Imputed	1
2	rs1583792	rs7572733	0.992384	CC/TT	Genome-wide association study of dermatomyositis reveals genetic overlap with other autoimmune disorders.	Dermatomyositis	PLCL1	6e-06	rs7572733-?	1.25	[1.14-1.39]	nk	Natural Killer Cell	2:198900288_T	PLCL1	ENSG00000115896	198900288	C	T	0.50372	0.514875	-0.181704	1.86505e+08	9.77571e-09	4.39829e-06	4.53976e-06	0.99894	Imputed	1
2	rs1583792	rs2164068	0.902974	CT/TA	Detection and interpretation of shared genetic influences on 42 human traits.	Allergy	PLCL1	2e-10	rs2164068-?	1.051	[1.035-1.067]	nk	Natural Killer Cell	2:198900288_T	PLCL1	ENSG00000115896	198900288	C	T	0.50372	0.514875	-0.181704	1.86505e+08	9.77571e-09	4.39829e-06	4.53976e-06	0.99894	Imputed	1
2	rs1583792	rs2164068	0.902974	CT/TA	Genome-wide association and HLA fine-mapping studies identify risk loci and genetic pathways underlying allergic rhinitis.	Allergic rhinitis	PLCL1	4e-14	rs2164068-T	1.0638298	[1.04-1.08]	nk	Natural Killer Cell	2:198900288_T	PLCL1	ENSG00000115896	198900288	C	T	0.50372	0.514875	-0.181704	1.86505e+08	9.77571e-09	4.39829e-06	4.53976e-06	0.99894	Imputed	1
2	rs1583792	rs2164068	0.902974	CT/TA	Genome-wide analysis highlights contribution of immune system pathways to the genetic architecture of asthma.	Asthma	PLCL1	4e-10	rs2164068-T	NA		nk	Natural Killer Cell	2:198900288_T	PLCL1	ENSG00000115896	198900288	C	T	0.50372	0.514875	-0.181704	1.86505e+08	9.77571e-09	4.39829e-06	4.53976e-06	0.99894	Imputed	1
2	rs1583792	rs1064213	0.896695	CG/TA	Shared genetic origin of asthma, hay fever and eczema elucidates allergic disease biology.	Allergic disease (asthma, hay fever or eczema)	PLCL1	5e-12	rs1064213-G	1.035	[1.03-1.04]	nk	Natural Killer Cell	2:198900288_T	PLCL1	ENSG00000115896	198900288	C	T	0.50372	0.514875	-0.181704	1.86505e+08	9.77571e-09	4.39829e-06	4.53976e-06	0.99894	Imputed	1
2	rs1583792	rs11684176	0.844526	CC/TT	Meta-analysis of 208370 East Asians identifies 113 susceptibility loci for systemic lupus erythematosus.	Systemic lupus erythematosus	PLCL1	2e-14	rs11684176-T	1.146	[1.11-1.18]	nk	Natural Killer Cell	2:198900288_T	PLCL1	ENSG00000115896	198900288	C	T	0.50372	0.514875	-0.181704	1.86505e+08	9.77571e-09	4.39829e-06	4.53976e-06	0.99894	Imputed	1
1	rs159963	rs3795310	0.870201	CT/AC	Identification of 38 novel loci for systemic lupus erythematosus and genetic heterogeneity between ancestral groups.	Systemic lupus erythematosus	RERE	3e-08	rs3795310-T	0.88	[0.83-0.93]	cd4nc	CD4 Naive/Central memory T cell	1:8504421_A	RP5-1115A15.1	ENSG00000232912	8504421	C	A	0.58414	0.54575	0.158265	1.32849e+08	6.2074e-07	0.000121974	0.00161549	0.98913	Imputed	1
1	rs159963	rs3795310	0.870201	CT/AC	Identification of 38 novel loci for systemic lupus erythematosus and genetic heterogeneity between ancestral groups.	Systemic lupus erythematosus	RERE	8e-06	rs3795310-T	0.882	[0.83-0.94]	cd4nc	CD4 Naive/Central memory T cell	1:8504421_A	RP5-1115A15.1	ENSG00000232912	8504421	C	A	0.58414	0.54575	0.158265	1.32849e+08	6.2074e-07	0.000121974	0.00161549	0.98913	Imputed	1
1	rs159963	rs159960	0.852933	CA/AG	Genetic associations and architecture of asthma-chronic obstructive pulmonary disease overlap.	Asthma-COPD overlap syndrome	RERE	7e-09	rs159960-G	1.093	[1.06-1.126]	cd4nc	CD4 Naive/Central memory T cell	1:8504421_A	RP5-1115A15.1	ENSG00000232912	8504421	C	A	0.58414	0.54575	0.158265	1.32849e+08	6.2074e-07	0.000121974	0.00161549	0.98913	Imputed	1
1	rs159963	rs159960	0.852933	CA/AG	Genome-wide association analysis of 350 000 Caucasians from the UK Biobank identifies novel loci for asthma, hay fever and eczema.	Asthma	RERE	4e-10	rs159960-A	NA		cd4nc	CD4 Naive/Central memory T cell	1:8504421_A	RP5-1115A15.1	ENSG00000232912	8504421	C	A	0.58414	0.54575	0.158265	1.32849e+08	6.2074e-07	0.000121974	0.00161549	0.98913	Imputed	1
1	rs159963	rs301805	0.957619	CT/AG	A genome-wide cross-trait analysis from UK Biobank highlights the shared genetic architecture of asthma and allergic diseases.	Asthma or allergic disease (pleiotropy)	RERE	6e-09	rs301805-?	1.0416667		cd4nc	CD4 Naive/Central memory T cell	1:8504421_A	RP5-1115A15.1	ENSG00000232912	8504421	C	A	0.58414	0.54575	0.158265	1.32849e+08	6.2074e-07	0.000121974	0.00161549	0.98913	Imputed	1
1	rs159963	rs301806	0.961139	CC/AT	Shared genetic origin of asthma, hay fever and eczema elucidates allergic disease biology.	Allergic disease (asthma, hay fever or eczema)	RERE	2e-20	rs301806-T	1.048	[1.04-1.06]	cd4nc	CD4 Naive/Central memory T cell	1:8504421_A	RP5-1115A15.1	ENSG00000232912	8504421	C	A	0.58414	0.54575	0.158265	1.32849e+08	6.2074e-07	0.000121974	0.00161549	0.98913	Imputed	1
1	rs159963	rs301806	0.961139	CC/AT	Leveraging Polygenic Functional Enrichment to Improve GWAS Power.	Eczema	RERE	1e-16	rs301806-?	NA		cd4nc	CD4 Naive/Central memory T cell	1:8504421_A	RP5-1115A15.1	ENSG00000232912	8504421	C	A	0.58414	0.54575	0.158265	1.32849e+08	6.2074e-07	0.000121974	0.00161549	0.98913	Imputed	1
1	rs159963	rs301806	0.961139	CC/AT	Genome-wide association analysis of 350 000 Caucasians from the UK Biobank identifies novel loci for asthma, hay fever and eczema.	Hay fever and/or eczema	RERE	1e-12	rs301806-T	1.0439503	[1.03-1.06]	cd4nc	CD4 Naive/Central memory T cell	1:8504421_A	RP5-1115A15.1	ENSG00000232912	8504421	C	A	0.58414	0.54575	0.158265	1.32849e+08	6.2074e-07	0.000121974	0.00161549	0.98913	Imputed	1
1	rs159963	rs301806	0.961139	CC/AT	Multi-ancestry and multi-trait genome-wide association meta-analyses inform clinical risk prediction for systemic lupus erythematosus.	Systemic lupus erythematosus (MTAG)	RERE	8e-09	rs301806-C	0.044	[0.029-0.059] unit decrease	cd4nc	CD4 Naive/Central memory T cell	1:8504421_A	RP5-1115A15.1	ENSG00000232912	8504421	C	A	0.58414	0.54575	0.158265	1.32849e+08	6.2074e-07	0.000121974	0.00161549	0.98913	Imputed	1
1	rs159963	rs301807	0.964695	CA/AG	Genome-wide association studies of autoimmune vitiligo identify 23 new risk loci and highlight key pathways and regulatory variants.	Vitiligo	RERE-AS1, RERE	4e-15	rs301807-A	1.209	[1.15-1.27]	cd4nc	CD4 Naive/Central memory T cell	1:8504421_A	RP5-1115A15.1	ENSG00000232912	8504421	C	A	0.58414	0.54575	0.158265	1.32849e+08	6.2074e-07	0.000121974	0.00161549	0.98913	Imputed	1
1	rs159963	rs301802	0.97534	CT/AA	FLT3 stop mutation increases FLT3 ligand level and risk of autoimmune thyroid disease.	Autoimmune thyroid disease	RERE	7e-12	rs301802-T	1.06	[NR]	cd4nc	CD4 Naive/Central memory T cell	1:8504421_A	RP5-1115A15.1	ENSG00000232912	8504421	C	A	0.58414	0.54575	0.158265	1.32849e+08	6.2074e-07	0.000121974	0.00161549	0.98913	Imputed	1
1	rs159963	rs301819	0.972298	CA/AG	Moderate-to-severe asthma in individuals of European ancestry: a genome-wide association study.	Asthma (moderate or severe)	RERE	3e-07	rs301819-G	1.08	[1.05-1.12]	cd4nc	CD4 Naive/Central memory T cell	1:8504421_A	RP5-1115A15.1	ENSG00000232912	8504421	C	A	0.58414	0.54575	0.158265	1.32849e+08	6.2074e-07	0.000121974	0.00161549	0.98913	Imputed	1
1	rs159963	rs301819	0.972298	CA/AG	Genome-wide analysis highlights contribution of immune system pathways to the genetic architecture of asthma.	Asthma	RERE	2e-15	rs301819-G	NA		cd4nc	CD4 Naive/Central memory T cell	1:8504421_A	RP5-1115A15.1	ENSG00000232912	8504421	C	A	0.58414	0.54575	0.158265	1.32849e+08	6.2074e-07	0.000121974	0.00161549	0.98913	Imputed	1
1	rs159963	rs301819	0.972298	CA/AG	Shared Genetics of Asthma and Mental Health Disorders: A Large-Scale Genome-Wide Cross-Trait Analysis.	Asthma	RERE	1e-09	rs301819-G	1.039187	[1.03-1.05]	cd4nc	CD4 Naive/Central memory T cell	1:8504421_A	RP5-1115A15.1	ENSG00000232912	8504421	C	A	0.58414	0.54575	0.158265	1.32849e+08	6.2074e-07	0.000121974	0.00161549	0.98913	Imputed	1
1	rs159963	rs301817	0.982523	CC/AA	Shared Genetic and Experimental Links between Obesity-Related Traits and Asthma Subtypes in UK Biobank.	Nonatopic asthma	RERE	5e-08	rs301817-?	NA		cd4nc	CD4 Naive/Central memory T cell	1:8504421_A	RP5-1115A15.1	ENSG00000232912	8504421	C	A	0.58414	0.54575	0.158265	1.32849e+08	6.2074e-07	0.000121974	0.00161549	0.98913	Imputed	1
1	rs159963	rs301816	1	CG/AA	Genome-wide analysis highlights contribution of immune system pathways to the genetic architecture of asthma.	Asthma	RERE	5e-14	rs301816-A	1.0470792	[1.03460746255146-1.05970138989138]	cd4nc	CD4 Naive/Central memory T cell	1:8504421_A	RP5-1115A15.1	ENSG00000232912	8504421	C	A	0.58414	0.54575	0.158265	1.32849e+08	6.2074e-07	0.000121974	0.00161549	0.98913	Imputed	1
1	rs159963	rs301816	1	CG/AA	Genetic Architectures of Childhood- and Adult-Onset Asthma Are Partly Distinct.	Asthma (adult onset)	RERE	5e-06	rs301816-A	1.034	[1.02-1.05]	cd4nc	CD4 Naive/Central memory T cell	1:8504421_A	RP5-1115A15.1	ENSG00000232912	8504421	C	A	0.58414	0.54575	0.158265	1.32849e+08	6.2074e-07	0.000121974	0.00161549	0.98913	Imputed	1
1	rs159963	rs301816	1	CG/AA	Genetic Architectures of Childhood- and Adult-Onset Asthma Are Partly Distinct.	Asthma	RERE	1e-12	rs301816-A	1.05	[1.04-1.06]	cd4nc	CD4 Naive/Central memory T cell	1:8504421_A	RP5-1115A15.1	ENSG00000232912	8504421	C	A	0.58414	0.54575	0.158265	1.32849e+08	6.2074e-07	0.000121974	0.00161549	0.98913	Imputed	1
3	rs1606393	rs4585155	0.988303	AG/GA	Better safe than sorry-Whole-genome sequencing indicates that missense variants are significant in susceptibility to COVID-19.	Resistance to COVID-19 infection (Exposed negative vs positive)	CMC1	3e-10	rs4585155-?	NA		cd4nc	CD4 Naive/Central memory T cell	3:28329149_G	AZI2	ENSG00000163512	28329149	A	G	0.514	0.498445	-0.173664	1.85236e+08	4.33067e-08	1.08411e-05	0.000178937	0.95426	Imputed	1
3	rs1606393	rs4680909	0.882586	AG/GT	Better safe than sorry-Whole-genome sequencing indicates that missense variants are significant in susceptibility to COVID-19.	Resistance to COVID-19 infection (Exposed negative vs positive)	CMC1	9e-08	rs4680909-?	NA		cd4nc	CD4 Naive/Central memory T cell	3:28329149_G	AZI2	ENSG00000163512	28329149	A	G	0.514	0.498445	-0.173664	1.85236e+08	4.33067e-08	1.08411e-05	0.000178937	0.95426	Imputed	1
3	rs1606393	rs6763313	0.864332	AT/GC	Better safe than sorry-Whole-genome sequencing indicates that missense variants are significant in susceptibility to COVID-19.	Resistance to COVID-19 infection (Exposed negative vs positive)	ZCWPW2	5e-06	rs6763313-?	NA		cd4nc	CD4 Naive/Central memory T cell	3:28329149_G	AZI2	ENSG00000163512	28329149	A	G	0.514	0.498445	-0.173664	1.85236e+08	4.33067e-08	1.08411e-05	0.000178937	0.95426	Imputed	1
3	rs1606393	rs6807612	0.864332	AG/GA	Better safe than sorry-Whole-genome sequencing indicates that missense variants are significant in susceptibility to COVID-19.	Resistance to COVID-19 infection (Exposed negative vs positive)	ZCWPW2	2e-06	rs6807612-?	NA		cd4nc	CD4 Naive/Central memory T cell	3:28329149_G	AZI2	ENSG00000163512	28329149	A	G	0.514	0.498445	-0.173664	1.85236e+08	4.33067e-08	1.08411e-05	0.000178937	0.95426	Imputed	1
3	rs1606393	rs4680913	0.863344	AC/GT	Better safe than sorry-Whole-genome sequencing indicates that missense variants are significant in susceptibility to COVID-19.	Resistance to COVID-19 infection (Exposed negative vs positive)	ZCWPW2	3e-07	rs4680913-?	NA		cd4nc	CD4 Naive/Central memory T cell	3:28329149_G	AZI2	ENSG00000163512	28329149	A	G	0.514	0.498445	-0.173664	1.85236e+08	4.33067e-08	1.08411e-05	0.000178937	0.95426	Imputed	1
3	rs1606393	rs6803692	0.864383	AG/GC	Better safe than sorry-Whole-genome sequencing indicates that missense variants are significant in susceptibility to COVID-19.	Resistance to COVID-19 infection (Exposed negative vs positive)	ZCWPW2	1e-05	rs6803692-?	NA		cd4nc	CD4 Naive/Central memory T cell	3:28329149_G	AZI2	ENSG00000163512	28329149	A	G	0.514	0.498445	-0.173664	1.85236e+08	4.33067e-08	1.08411e-05	0.000178937	0.95426	Imputed	1
6	rs1610621	rs1610601	0.951522	AA/GC	Genetic variation at the glycosaminoglycan metabolism pathway contributes to the risk of psoriatic arthritis but not psoriasis.	Psoriatic arthritis	HLA-F, HLA-F-AS1	6e-09	rs1610601-?	5.81	[NR] z-score increase	cd8s100b	CD8 S100B T cell	6:29718790_A	GABBR1	ENSG00000204681	29718790	G	A	0.23549	0.215214	0.165566	1.31295e+08	1.83718e-07	1.67001e-05	0.000219763	0.99996	Imputed	1
6	rs1611726	rs2523815	0.816379	GG/AA	Genome-wide association and HLA region fine-mapping studies identify susceptibility loci for multiple common infections.	Shingles	HCP5B	2e-22	rs2523815-A	1.12	[1.11-1.14]	cd8et	CD8 Effector memory	6:29830706_G	HCG14	ENSG00000224157	29830706	A	G	0.38588	0.387019	0.419839	9.15654e+07	3.28846e-43	4.05448e-41	1.48973e-07	0.99999	Imputed	5
6	rs1612904	rs2647012	0.863994	CT/AC	Differential genetic associations for systemic lupus erythematosus based on anti-dsDNA autoantibody production.	Systemic lupus erythematosus	HLA-DQB1 - MTCO3P1	8e-06	rs2647012-A	1.38	[1.20-1.59]	bmem	Memory B Cell	6:32669018_A	HCG25	ENSG00000232940	32669018	C	A	0.62814	0.648183	-0.307213	2.06314e+08	6.57985e-23	4.95962e-20	1.23121e-06	1	Genotyped	1
6	rs1612904	rs2647003	0.863994	CT/AG	Shared Genetic and Experimental Links between Obesity-Related Traits and Asthma Subtypes in UK Biobank.	Atopic asthma	HLA-DQB1 - MTCO3P1	3e-13	rs2647003-?	NA		bmem	Memory B Cell	6:32669018_A	HCG25	ENSG00000232940	32669018	C	A	0.62814	0.648183	-0.307213	2.06314e+08	6.57985e-23	4.95962e-20	1.23121e-06	1	Genotyped	1
6	rs1612904	rs2858305	0.881345	CG/AT	GWAS and meta-analysis identifies 49 genetic variants underlying critical COVID-19.	COVID-19 (critical illness vs population)	HLA-DQB1 - MTCO3P1	2e-09	rs2858305-T	0.93	[0.9-0.95]	bmem	Memory B Cell	6:32669018_A	HCG25	ENSG00000232940	32669018	C	A	0.62814	0.648183	-0.307213	2.06314e+08	6.57985e-23	4.95962e-20	1.23121e-06	1	Genotyped	1
6	rs1612904	rs2647051	0.881345	CT/AC	Multi-Ancestry Genome-Wide Association Study of Spontaneous Clearance of Hepatitis C Virus.	Hepatitis C (spontaneous viral clearance)	HLA-DQB1 - MTCO3P1	1e-09	rs2647051-C	1.79	NR	bmem	Memory B Cell	6:32669018_A	HCG25	ENSG00000232940	32669018	C	A	0.62814	0.648183	-0.307213	2.06314e+08	6.57985e-23	4.95962e-20	1.23121e-06	1	Genotyped	1
2	rs1617806	rs6545846	0.813159	AA/CG	Sex-Dimorphic Analyses Identify Novel and Sex-Specific Genetic Associations in Inflammatory Bowel Disease.	Crohn's disease	USP34	2e-09	rs6545846-A	1.11	[1.073-1.148]	cd8et	CD8 Effector memory	2:61378186_A	C2orf74	ENSG00000237651	61378186	C	A	0.37395	0.423052	-0.194661	1.8855e+08	7.68904e-10	1.9421e-09	1.3114e-07	0.98383	Imputed	4
2	rs1617806	rs6545846	0.813159	AA/CG	Sex-Dimorphic Analyses Identify Novel and Sex-Specific Genetic Associations in Inflammatory Bowel Disease.	Crohn's disease	USP34	3e-08	rs6545846-A	1.075	[1.048-1.103]	cd8et	CD8 Effector memory	2:61378186_A	C2orf74	ENSG00000237651	61378186	C	A	0.37395	0.423052	-0.194661	1.8855e+08	7.68904e-10	1.9421e-09	1.3114e-07	0.98383	Imputed	4
6	rs1625792	rs3130544	0.858667	AA/GC	Risk for myasthenia gravis maps to a (151) Pro→Ala change in TNIP1 and to human leukocyte antigen-B*08.	Myasthenia gravis		2e-90	rs3130544-A	5.64	[4.77-6.67]	nkr	Natural Killer Recruiting Cell	6:31306420_A	HSPA1B	ENSG00000204388	31306420	G	A	0.13538	0.106221	0.377524	9.43935e+07	3.48551e-34	9.15581e-30	1.68271e-06	0.99975	Imputed	1
6	rs1625792	rs3130544	0.858667	AA/GC	Risk HLA-DQA1 and PLA(2)R1 alleles in idiopathic membranous nephropathy.	Idiopathic membranous nephropathy		9e-58	rs3130544-A	3.34	[NR]	nkr	Natural Killer Recruiting Cell	6:31306420_A	HSPA1B	ENSG00000204388	31306420	G	A	0.13538	0.106221	0.377524	9.43935e+07	3.48551e-34	9.15581e-30	1.68271e-06	0.99975	Imputed	1
6	rs1625792	rs7750641	0.81231	AT/GC	Risk HLA-DQA1 and PLA(2)R1 alleles in idiopathic membranous nephropathy.	Idiopathic membranous nephropathy	TCF19	3e-58	rs7750641-T	3.35	[NR]	nkr	Natural Killer Recruiting Cell	6:31306420_A	HSPA1B	ENSG00000204388	31306420	G	A	0.13538	0.106221	0.377524	9.43935e+07	3.48551e-34	9.15581e-30	1.68271e-06	0.99975	Imputed	1
6	rs1625792	rs7750641	0.81231	AT/GC	A Systematic Analysis of Protein-altering Exonic Variants in Chronic Obstructive Pulmonary Disease.	Chronic obstructive pulmonary disease	TCF19	1e-12	rs7750641-T	1.11	[1.08 -1.14]	nkr	Natural Killer Recruiting Cell	6:31306420_A	HSPA1B	ENSG00000204388	31306420	G	A	0.13538	0.106221	0.377524	9.43935e+07	3.48551e-34	9.15581e-30	1.68271e-06	0.99975	Imputed	1
6	rs1625792	rs3132510	0.857085	AC/GT	Genome-wide association and HLA region fine-mapping studies identify susceptibility loci for multiple common infections.	Tuberculosis	HCG27 - HLA-C	4e-14	rs3132510-?	0.2588	[0.19-0.32] unit decrease	nkr	Natural Killer Recruiting Cell	6:31306420_A	HSPA1B	ENSG00000204388	31306420	G	A	0.13538	0.106221	0.377524	9.43935e+07	3.48551e-34	9.15581e-30	1.68271e-06	0.99975	Imputed	1
6	rs1625792	rs3132510	0.857085	AC/GT	Genome-wide association study of African and European Americans implicates multiple shared and ethnic specific loci in sarcoidosis susceptibility.	Sarcoidosis	HCG27 - HLA-C	1e-06	rs3132510-C	1.706	[1.49-1.92]	nkr	Natural Killer Recruiting Cell	6:31306420_A	HSPA1B	ENSG00000204388	31306420	G	A	0.13538	0.106221	0.377524	9.43935e+07	3.48551e-34	9.15581e-30	1.68271e-06	0.99975	Imputed	1
6	rs1625792	rs1619179	0.825	AC/GA	Genome-wide association and HLA region fine-mapping studies identify susceptibility loci for multiple common infections.	Pneumonia	HCG27 - HLA-C	3e-10	rs1619179-?	0.0882	[0.061-0.116] unit decrease	nkr	Natural Killer Recruiting Cell	6:31306420_A	HSPA1B	ENSG00000204388	31306420	G	A	0.13538	0.106221	0.377524	9.43935e+07	3.48551e-34	9.15581e-30	1.68271e-06	0.99975	Imputed	1
6	rs1625792	rs7748141	0.921407	AC/GT	Genome-wide imputation identifies novel associations and localises signals in idiopathic inflammatory myopathies.	Dermatomyositis	LINC02571 - HLA-B	3e-28	rs7748141-?	2.17	[1.89-2.49]	nkr	Natural Killer Recruiting Cell	6:31306420_A	HSPA1B	ENSG00000204388	31306420	G	A	0.13538	0.106221	0.377524	9.43935e+07	3.48551e-34	9.15581e-30	1.68271e-06	0.99975	Imputed	1
6	rs1625792	rs114046333	0.844998	AC/GG	Genome-wide association and HLA region fine-mapping studies identify susceptibility loci for multiple common infections.	Tuberculosis	LINC02571 - HLA-B	1e-14	rs114046333-?	0.2802	[0.21-0.35] unit decrease	nkr	Natural Killer Recruiting Cell	6:31306420_A	HSPA1B	ENSG00000204388	31306420	G	A	0.13538	0.106221	0.377524	9.43935e+07	3.48551e-34	9.15581e-30	1.68271e-06	0.99975	Imputed	1
6	rs1625792	rs3134792	1	AG/GT	Risk HLA-DQA1 and PLA(2)R1 alleles in idiopathic membranous nephropathy.	Idiopathic membranous nephropathy	LINC02571 - HLA-B	6e-72	rs3134792-C	3.93	[NR]	nkr	Natural Killer Recruiting Cell	6:31306420_A	HSPA1B	ENSG00000204388	31306420	G	A	0.13538	0.106221	0.377524	9.43935e+07	3.48551e-34	9.15581e-30	1.68271e-06	0.99975	Imputed	1
6	rs1625792	rs3134792	1	AG/GT	Identification of ZNF313/RNF114 as a novel psoriasis susceptibility gene.	Psoriasis	LINC02571 - HLA-B	1e-09	rs3134792-?	NA		nkr	Natural Killer Recruiting Cell	6:31306420_A	HSPA1B	ENSG00000204388	31306420	G	A	0.13538	0.106221	0.377524	9.43935e+07	3.48551e-34	9.15581e-30	1.68271e-06	0.99975	Imputed	1
6	rs1625792	rs2523593	0.960425	AC/GT	Multitrait genome-wide analyses identify new susceptibility loci and candidate drugs to primary sclerosing cholangitis.	Primary sclerosing cholangitis (MTAG)	HLA-B	8e-247	rs2523593-C	0.51063985	[0.48-0.54] unit increase	nkr	Natural Killer Recruiting Cell	6:31306420_A	HSPA1B	ENSG00000204388	31306420	G	A	0.13538	0.106221	0.377524	9.43935e+07	3.48551e-34	9.15581e-30	1.68271e-06	0.99975	Imputed	1
6	rs1625792	rs4143332	0.960425	AA/GG	Dense genotyping of immune-related disease regions identifies nine new risk loci for primary sclerosing cholangitis.	Primary sclerosing cholangitis	ZDHHC20P2	1e-250	rs4143332-?	NA		nkr	Natural Killer Recruiting Cell	6:31306420_A	HSPA1B	ENSG00000204388	31306420	G	A	0.13538	0.106221	0.377524	9.43935e+07	3.48551e-34	9.15581e-30	1.68271e-06	0.99975	Imputed	1
6	rs1625792	rs4143333	0.909587	AG/GA	Genetic landscape of chronic obstructive pulmonary disease identifies heterogeneous cell-type and phenotype associations.	Chronic obstructive pulmonary disease	ZDHHC20P2	2e-16	rs4143333-G	1.15	[NR]	nkr	Natural Killer Recruiting Cell	6:31306420_A	HSPA1B	ENSG00000204388	31306420	G	A	0.13538	0.106221	0.377524	9.43935e+07	3.48551e-34	9.15581e-30	1.68271e-06	0.99975	Imputed	1
6	rs1625792	rs2596565	0.960425	AA/GG	A genome-wide association study of rheumatoid arthritis without antibodies against citrullinated peptides.	Rheumatoid arthritis (ACPA-negative)	HLA-S - MICA	9e-09	rs2596565-?	1.4	[NR]	nkr	Natural Killer Recruiting Cell	6:31306420_A	HSPA1B	ENSG00000204388	31306420	G	A	0.13538	0.106221	0.377524	9.43935e+07	3.48551e-34	9.15581e-30	1.68271e-06	0.99975	Imputed	1
6	rs1625792	rs3093958	0.908262	AG/GA	Genome-wide association study of African and European Americans implicates multiple shared and ethnic specific loci in sarcoidosis susceptibility.	Sarcoidosis	LINC01149	1e-06	rs3093958-G	1.698	[1.49-1.91]	nkr	Natural Killer Recruiting Cell	6:31306420_A	HSPA1B	ENSG00000204388	31306420	G	A	0.13538	0.106221	0.377524	9.43935e+07	3.48551e-34	9.15581e-30	1.68271e-06	0.99975	Imputed	1
6	rs1625792	rs3093958	0.908262	AG/GA	Identification of genetic risk loci and prioritization of genes and pathways for myasthenia gravis: a genome-wide association study.	Early-onset myasthenia gravis	LINC01149	4e-42	rs3093958-G	4.49	[3.62-5.57]	nkr	Natural Killer Recruiting Cell	6:31306420_A	HSPA1B	ENSG00000204388	31306420	G	A	0.13538	0.106221	0.377524	9.43935e+07	3.48551e-34	9.15581e-30	1.68271e-06	0.99975	Imputed	1
6	rs1625792	rs3094013	0.921369	AA/GG	Dense genotyping of immune-related loci in idiopathic inflammatory myopathies confirms HLA alleles as the strongest genetic risk factor and suggests different genetic background for major clinical subgroups.	Polymyositis	HCP5	6e-76	rs3094013-T	2.97	[2.64–3.33]	nkr	Natural Killer Recruiting Cell	6:31306420_A	HSPA1B	ENSG00000204388	31306420	G	A	0.13538	0.106221	0.377524	9.43935e+07	3.48551e-34	9.15581e-30	1.68271e-06	0.99975	Imputed	1
6	rs1625792	rs3130614	0.844439	AA/GT	Genome-wide association study identifies HLA 8.1 ancestral haplotype alleles as major genetic risk factors for myositis phenotypes.	Myositis	MICB	4e-48	rs3130614-A	2.31	[NR]	nkr	Natural Killer Recruiting Cell	6:31306420_A	HSPA1B	ENSG00000204388	31306420	G	A	0.13538	0.106221	0.377524	9.43935e+07	3.48551e-34	9.15581e-30	1.68271e-06	0.99975	Imputed	1
6	rs1625792	rs9267488	0.844953	AG/GA	Genome-wide association study identifies HLA 8.1 ancestral haplotype alleles as major genetic risk factors for myositis phenotypes.	Myositis	ATP6V1G2-DDX39B, ATP6V1G2	6e-49	rs9267488-G	2.32	[NR]	nkr	Natural Killer Recruiting Cell	6:31306420_A	HSPA1B	ENSG00000204388	31306420	G	A	0.13538	0.106221	0.377524	9.43935e+07	3.48551e-34	9.15581e-30	1.68271e-06	0.99975	Imputed	1
6	rs1625792	rs3130631	0.832211	AG/GC	Genome-wide association and HLA region fine-mapping studies identify susceptibility loci for multiple common infections.	Pneumonia	NCR3 - UQCRHP1	2e-09	rs3130631-?	0.0861	[0.058-0.115] unit decrease	nkr	Natural Killer Recruiting Cell	6:31306420_A	HSPA1B	ENSG00000204388	31306420	G	A	0.13538	0.106221	0.377524	9.43935e+07	3.48551e-34	9.15581e-30	1.68271e-06	0.99975	Imputed	1
7	rs1636978	rs866500	0.814452	GA/AG	GWAS on family history of Alzheimer's disease.	Alzheimer's disease or family history of Alzheimer's disease	CASTOR3P	5e-08	rs866500-?	NA		bin	Naïve/Immature B Cell	7:99813912_A	GATS	ENSG00000160844	99813912	G	A	0.72884	0.726039	0.312302	1.08538e+08	1.1725e-23	2.22775e-22	6.93771e-08	0.99893	Imputed	4
7	rs1636988	rs866500	0.814452	GA/AG	GWAS on family history of Alzheimer's disease.	Alzheimer's disease or family history of Alzheimer's disease	CASTOR3P	5e-08	rs866500-?	NA		bin	Naïve/Immature B Cell	7:99816437_A	GATS	ENSG00000160844	99816437	G	A	0.72869	0.72373	0.312076	1.08573e+08	1.26682e-23	2.50197e-22	5.60796e-08	0.99897	Imputed	5
2	rs1647267	rs7586601	0.808583	TG/AA	Participation bias in the UK Biobank distorts genetic associations and downstream analyses.	Diabetes (standard GWA)	GTF3C2-AS2	3e-08	rs7586601-G	0.0031285	[0.002-0.0042] unit increase	cd4et	CD4 Effector memory/TEMRA	2:27651054_T	KRTCAP3	ENSG00000157992	27651054	A	T	0.39029	0.385433	0.215846	1.23761e+08	8.13983e-12	6.76472e-09	6.1713e-06	0.99486	Imputed	1
2	rs1647267	rs8179252	0.875878	TC/AA	Sex-Dimorphic Analyses Identify Novel and Sex-Specific Genetic Associations in Inflammatory Bowel Disease.	Inflammatory bowel disease	GCKR - C2orf16	2e-07	rs8179252-C	0.924	[0.897-0.952]	cd4et	CD4 Effector memory/TEMRA	2:27651054_T	KRTCAP3	ENSG00000157992	27651054	A	T	0.39029	0.385433	0.215846	1.23761e+08	8.13983e-12	6.76472e-09	6.1713e-06	0.99486	Imputed	1
2	rs1647267	rs8179252	0.875878	TC/AA	Sex-Dimorphic Analyses Identify Novel and Sex-Specific Genetic Associations in Inflammatory Bowel Disease.	Inflammatory bowel disease	GCKR - C2orf16	3e-07	rs8179252-C	0.944	[0.924-0.965]	cd4et	CD4 Effector memory/TEMRA	2:27651054_T	KRTCAP3	ENSG00000157992	27651054	A	T	0.39029	0.385433	0.215846	1.23761e+08	8.13983e-12	6.76472e-09	6.1713e-06	0.99486	Imputed	1
22	rs165616	rs178046	0.980259	TC/CG	Better safe than sorry-Whole-genome sequencing indicates that missense variants are significant in susceptibility to COVID-19.	Resistance to COVID-19 infection (Exposed negative vs positive)	PI4KA	2e-06	rs178046-?	NA		nk	Natural Killer Cell	22:21173308_T	SNAP29	ENSG00000099940	21173308	C	T	0.44465	0.439036	0.398138	9.49904e+07	1.19383e-38	2.45149e-35	4.97236e-06	0.98941	Imputed	1
22	rs165616	rs165718	0.976459	TG/CA	Better safe than sorry-Whole-genome sequencing indicates that missense variants are significant in susceptibility to COVID-19.	Resistance to COVID-19 infection (Exposed negative vs positive)	PI4KA	8e-08	rs165718-?	NA		nk	Natural Killer Cell	22:21173308_T	SNAP29	ENSG00000099940	21173308	C	T	0.44465	0.439036	0.398138	9.49904e+07	1.19383e-38	2.45149e-35	4.97236e-06	0.98941	Imputed	1
22	rs165616	rs165902	0.980259	TC/CT	Better safe than sorry-Whole-genome sequencing indicates that missense variants are significant in susceptibility to COVID-19.	Resistance to COVID-19 infection (Exposed negative vs positive)	PI4KA	7e-07	rs165902-?	NA		nk	Natural Killer Cell	22:21173308_T	SNAP29	ENSG00000099940	21173308	C	T	0.44465	0.439036	0.398138	9.49904e+07	1.19383e-38	2.45149e-35	4.97236e-06	0.98941	Imputed	1
22	rs165616	rs165898	0.976459	TT/CA	Better safe than sorry-Whole-genome sequencing indicates that missense variants are significant in susceptibility to COVID-19.	Resistance to COVID-19 infection (Exposed negative vs positive)	PI4KA	1e-07	rs165898-?	NA		nk	Natural Killer Cell	22:21173308_T	SNAP29	ENSG00000099940	21173308	C	T	0.44465	0.439036	0.398138	9.49904e+07	1.19383e-38	2.45149e-35	4.97236e-06	0.98941	Imputed	1
22	rs165616	rs165691	0.976459	TA/CC	Better safe than sorry-Whole-genome sequencing indicates that missense variants are significant in susceptibility to COVID-19.	Resistance to COVID-19 infection (Exposed negative vs positive)	PI4KA	1e-08	rs165691-?	NA		nk	Natural Killer Cell	22:21173308_T	SNAP29	ENSG00000099940	21173308	C	T	0.44465	0.439036	0.398138	9.49904e+07	1.19383e-38	2.45149e-35	4.97236e-06	0.98941	Imputed	1
22	rs165616	rs178052	0.980259	TG/CA	Better safe than sorry-Whole-genome sequencing indicates that missense variants are significant in susceptibility to COVID-19.	Resistance to COVID-19 infection (Exposed negative vs positive)	PI4KA	5e-07	rs178052-?	NA		nk	Natural Killer Cell	22:21173308_T	SNAP29	ENSG00000099940	21173308	C	T	0.44465	0.439036	0.398138	9.49904e+07	1.19383e-38	2.45149e-35	4.97236e-06	0.98941	Imputed	1
22	rs165616	rs165850	0.976459	TG/CA	Better safe than sorry-Whole-genome sequencing indicates that missense variants are significant in susceptibility to COVID-19.	Resistance to COVID-19 infection (Exposed negative vs positive)	PI4KA	2e-17	rs165850-?	NA		nk	Natural Killer Cell	22:21173308_T	SNAP29	ENSG00000099940	21173308	C	T	0.44465	0.439036	0.398138	9.49904e+07	1.19383e-38	2.45149e-35	4.97236e-06	0.98941	Imputed	1
22	rs165825	rs178046	0.800056	TC/CG	Better safe than sorry-Whole-genome sequencing indicates that missense variants are significant in susceptibility to COVID-19.	Resistance to COVID-19 infection (Exposed negative vs positive)	PI4KA	2e-06	rs178046-?	NA		monoc	Classic Monocyte	22:21145979_T	SNAP29	ENSG00000099940	21145979	C	T	0.40693	0.391315	0.164043	1.26766e+08	2.82636e-07	0.000194644	0.00253684	0.99439	Imputed	1
22	rs165825	rs165902	0.800056	TC/CT	Better safe than sorry-Whole-genome sequencing indicates that missense variants are significant in susceptibility to COVID-19.	Resistance to COVID-19 infection (Exposed negative vs positive)	PI4KA	7e-07	rs165902-?	NA		monoc	Classic Monocyte	22:21145979_T	SNAP29	ENSG00000099940	21145979	C	T	0.40693	0.391315	0.164043	1.26766e+08	2.82636e-07	0.000194644	0.00253684	0.99439	Imputed	1
22	rs165825	rs178052	0.800056	TG/CA	Better safe than sorry-Whole-genome sequencing indicates that missense variants are significant in susceptibility to COVID-19.	Resistance to COVID-19 infection (Exposed negative vs positive)	PI4KA	5e-07	rs178052-?	NA		monoc	Classic Monocyte	22:21145979_T	SNAP29	ENSG00000099940	21145979	C	T	0.40693	0.391315	0.164043	1.26766e+08	2.82636e-07	0.000194644	0.00253684	0.99439	Imputed	1
2	rs1665270	rs6545846	0.813159	AA/TG	Sex-Dimorphic Analyses Identify Novel and Sex-Specific Genetic Associations in Inflammatory Bowel Disease.	Crohn's disease	USP34	2e-09	rs6545846-A	1.11	[1.073-1.148]	cd8et	CD8 Effector memory	2:61377666_A	C2orf74	ENSG00000237651	61377666	T	A	0.37393	0.423067	-0.212349	1.91342e+08	1.78407e-11	1.17233e-09	1.05743e-06	0.98377	Imputed	2
2	rs1665270	rs6545846	0.813159	AA/TG	Sex-Dimorphic Analyses Identify Novel and Sex-Specific Genetic Associations in Inflammatory Bowel Disease.	Crohn's disease	USP34	3e-08	rs6545846-A	1.075	[1.048-1.103]	cd8et	CD8 Effector memory	2:61377666_A	C2orf74	ENSG00000237651	61377666	T	A	0.37393	0.423067	-0.212349	1.91342e+08	1.78407e-11	1.17233e-09	1.05743e-06	0.98377	Imputed	2
2	rs1665271	rs6545846	0.813159	GA/AG	Sex-Dimorphic Analyses Identify Novel and Sex-Specific Genetic Associations in Inflammatory Bowel Disease.	Crohn's disease	USP34	2e-09	rs6545846-A	1.11	[1.073-1.148]	cd8et	CD8 Effector memory	2:61378816_G	C2orf74	ENSG00000237651	61378816	A	G	0.37396	0.423114	-0.194661	1.8855e+08	7.68904e-10	1.54293e-09	2.93534e-08	0.98389	Imputed	5
2	rs1665271	rs6545846	0.813159	GA/AG	Sex-Dimorphic Analyses Identify Novel and Sex-Specific Genetic Associations in Inflammatory Bowel Disease.	Crohn's disease	USP34	3e-08	rs6545846-A	1.075	[1.048-1.103]	cd8et	CD8 Effector memory	2:61378816_G	C2orf74	ENSG00000237651	61378816	A	G	0.37396	0.423114	-0.194661	1.8855e+08	7.68904e-10	1.54293e-09	2.93534e-08	0.98389	Imputed	5
12	rs1670737	rs2249093	0.842567	GG/AC	Better safe than sorry-Whole-genome sequencing indicates that missense variants are significant in susceptibility to COVID-19.	Severe COVID-19 infection	YEATS4	1e-06	rs2249093-?	NA		monoc	Classic Monocyte	12:69774877_A	RP11-1143G9.4	ENSG00000257764	69774877	G	A	0.53956	0.538913	0.703058	4.5029e+07	2.50097e-145	3.28491e-140	1.39825e-05	0.98298	Imputed	1
12	rs1670737	rs2249093	0.842567	GG/AC	Better safe than sorry-Whole-genome sequencing indicates that missense variants are significant in susceptibility to COVID-19.	Severe COVID-19 infection	YEATS4	1e-06	rs2249093-?	NA		dc	Dendritic Cell	12:69774877_A	RP11-1143G9.4	ENSG00000257764	69774877	G	A	0.53956	0.538913	0.552901	6.75893e+07	1.35824e-78	5.34061e-74	2.31033e-05	0.98298	Imputed	1
12	rs1670737	rs2249093	0.842567	GG/AC	Better safe than sorry-Whole-genome sequencing indicates that missense variants are significant in susceptibility to COVID-19.	Severe COVID-19 infection	YEATS4	1e-06	rs2249093-?	NA		mononc	Non-classic Monocyte	12:69774877_A	RP11-1143G9.4	ENSG00000257764	69774877	G	A	0.53956	0.538913	0.420971	7.86301e+07	2.05919e-41	2.09455e-37	1.5769e-05	0.98298	Imputed	1
2	rs16858573	rs74847330	0.971059	CG/TA	Shared genetic origin of asthma, hay fever and eczema elucidates allergic disease biology.	Allergic disease (asthma, hay fever or eczema)	KYNU - ARHGAP15	2e-09	rs74847330-A	1.048	[1.03-1.06]	nk	Natural Killer Cell	2:143875725_C	ARHGAP15	ENSG00000075884	143875725	T	C	0.12075	0.112026	-0.190487	1.87892e+08	1.77842e-09	8.97481e-07	4.53976e-06	0.99212	Imputed	1
2	rs16858573	rs16858573	1	CC/TT	Leveraging Polygenic Functional Enrichment to Improve GWAS Power.	Eczema	ARHGAP15	3e-11	rs16858573-?	NA		nk	Natural Killer Cell	2:143875725_C	ARHGAP15	ENSG00000075884	143875725	T	C	0.12075	0.112026	-0.190487	1.87892e+08	1.77842e-09	8.97481e-07	4.53976e-06	0.99212	Imputed	1
2	rs16858573	rs16858573	1	CC/TT	Genome-wide association analysis of 350 000 Caucasians from the UK Biobank identifies novel loci for asthma, hay fever and eczema.	Hay fever and/or eczema	ARHGAP15	9e-11	rs16858573-T	1.0607829	[1.04-1.08]	nk	Natural Killer Cell	2:143875725_C	ARHGAP15	ENSG00000075884	143875725	T	C	0.12075	0.112026	-0.190487	1.87892e+08	1.77842e-09	8.97481e-07	4.53976e-06	0.99212	Imputed	1
2	rs16858573	rs16858573	1	CC/TT	Genome-wide association analysis of 350 000 Caucasians from the UK Biobank identifies novel loci for asthma, hay fever and eczema.	Allergic disease (asthma, hay fever or eczema)	ARHGAP15	2e-10	rs16858573-T	1.0546298	[1.04-1.07]	nk	Natural Killer Cell	2:143875725_C	ARHGAP15	ENSG00000075884	143875725	T	C	0.12075	0.112026	-0.190487	1.87892e+08	1.77842e-09	8.97481e-07	4.53976e-06	0.99212	Imputed	1
9	rs1705274	rs10991797	0.947104	CA/TG	Leveraging Polygenic Functional Enrichment to Improve GWAS Power.	Eczema	LINC00484, LINC00484, LINC02937	1e-07	rs10991797-?	NA		cd8et	CD8 Effector memory	9:93938517_T	RP11-305L7.3	ENSG00000237422	93938517	C	T	0.783	0.797274	0.156973	1.33053e+08	7.6747e-07	3.32588e-05	0.000120874	0.99485	Imputed	2
11	rs17127387	rs56404409	1	GA/TG	Genetic architecture differences between pediatric and adult-onset inflammatory bowel diseases in the Polish population.	Ulcerative colitis	GRAMD1B	6e-06	rs56404409-?	1.5007368	[1.26-1.79]	cd8s100b	CD8 S100B T cell	11:123330732_G	AP000783.1	ENSG00000254667	123330732	T	G	0.22678	0.198537	0.143167	1.34819e+08	6.74378e-06	0.00572336	0.043656	0.89033	Imputed	1
1	rs17129778	rs10489626	0.951621	TG/AC	Leveraging Polygenic Functional Enrichment to Improve GWAS Power.	Hypothyroidism	IL12RB2	1e-08	rs10489626-?	NA		nk	Natural Killer Cell	1:67787691_T	IL12RB2	ENSG00000081985	67787691	A	T	0.17135	0.164629	0.220252	1.23066e+08	2.97113e-12	3.21715e-09	5.61368e-06	0.9899	Imputed	1
1	rs17129778	rs4655698	0.809854	TT/AG	Multi-ancestry genome-wide association analyses identify novel genetic mechanisms in rheumatoid arthritis.	Rheumatoid arthritis (rheumatoid factor and/or anti-cyclic citrullinated peptide seropositive)	IL12RB2	2e-07	rs4655698-G	0.9083732	[0.87636961603996-0.941545448998539]	nk	Natural Killer Cell	1:67787691_T	IL12RB2	ENSG00000081985	67787691	A	T	0.17135	0.164629	0.220252	1.23066e+08	2.97113e-12	3.21715e-09	5.61368e-06	0.9899	Imputed	1
1	rs17129778	rs4655698	0.809854	TT/AG	Multi-ancestry genome-wide association analyses identify novel genetic mechanisms in rheumatoid arthritis.	Rheumatoid arthritis	IL12RB2	8e-08	rs4655698-G	0.913109	[0.883186059435802-0.94404578565199]	nk	Natural Killer Cell	1:67787691_T	IL12RB2	ENSG00000081985	67787691	A	T	0.17135	0.164629	0.220252	1.23066e+08	2.97113e-12	3.21715e-09	5.61368e-06	0.9899	Imputed	1
1	rs17129778	rs4655698	0.809854	TT/AG	Multi-ancestry genome-wide association analyses identify novel genetic mechanisms in rheumatoid arthritis.	Rheumatoid arthritis (rheumatoid factor and/or anti-cyclic citrullinated peptide seropositive)	IL12RB2	6e-10	rs4655698-G	0.91612726	[0.891156258862742-0.941797959455665]	nk	Natural Killer Cell	1:67787691_T	IL12RB2	ENSG00000081985	67787691	A	T	0.17135	0.164629	0.220252	1.23066e+08	2.97113e-12	3.21715e-09	5.61368e-06	0.9899	Imputed	1
1	rs17129778	rs4655698	0.809854	TT/AG	Multi-ancestry genome-wide association analyses identify novel genetic mechanisms in rheumatoid arthritis.	Rheumatoid arthritis	IL12RB2	6e-11	rs4655698-G	0.92293173	[0.900948161883209-0.945451731465389]	nk	Natural Killer Cell	1:67787691_T	IL12RB2	ENSG00000081985	67787691	A	T	0.17135	0.164629	0.220252	1.23066e+08	2.97113e-12	3.21715e-09	5.61368e-06	0.9899	Imputed	1
1	rs17129778	rs72678531	0.944531	TC/AT	Dense fine-mapping study identifies new susceptibility loci for primary biliary cirrhosis.	Primary biliary cirrhosis	IL12RB2	2e-38	rs72678531-G	1.61	[1.49-1.73]	nk	Natural Killer Cell	1:67787691_T	IL12RB2	ENSG00000081985	67787691	A	T	0.17135	0.164629	0.220252	1.23066e+08	2.97113e-12	3.21715e-09	5.61368e-06	0.9899	Imputed	1
1	rs17129778	rs72678531	0.944531	TC/AT	Immunochip analyses identify a novel risk locus for primary biliary cirrhosis at 13q14, multiple independent associations at four established risk loci and epistasis between 1p31 and 7q32 risk variants.	Primary biliary cirrhosis	IL12RB2	3e-23	rs72678531-C	1.68	[1.51-1.86]	nk	Natural Killer Cell	1:67787691_T	IL12RB2	ENSG00000081985	67787691	A	T	0.17135	0.164629	0.220252	1.23066e+08	2.97113e-12	3.21715e-09	5.61368e-06	0.9899	Imputed	1
1	rs17129778	rs10889681	0.809854	TT/AC	Transancestral mapping and genetic load in systemic lupus erythematosus.	Systemic lupus erythematosus	IL12RB2	1e-06	rs10889681-?	1.15	[1.09-1.21]	nk	Natural Killer Cell	1:67787691_T	IL12RB2	ENSG00000081985	67787691	A	T	0.17135	0.164629	0.220252	1.23066e+08	2.97113e-12	3.21715e-09	5.61368e-06	0.9899	Imputed	1
1	rs17129778	rs6659932	0.917047	TA/AC	Genome-wide meta-analysis reveals shared new loci in systemic seropositive rheumatic diseases.	Systemic seropositive rheumatic diseases (Systemic sclerosis or systemic lupus erythematosus or rheumatoid arthritis or idiopathic inflammatory myopathies)	IL12RB2	6e-11	rs6659932-?	1.1764705	[1.1-0.01]	nk	Natural Killer Cell	1:67787691_T	IL12RB2	ENSG00000081985	67787691	A	T	0.17135	0.164629	0.220252	1.23066e+08	2.97113e-12	3.21715e-09	5.61368e-06	0.9899	Imputed	1
1	rs17129778	rs6679356	0.857618	TC/AT	International genome-wide meta-analysis identifies new primary biliary cirrhosis risk loci and targetable pathogenic pathways.	Primary biliary cholangitis	IL12RB2	7e-28	rs6679356-C	1.52	NR	nk	Natural Killer Cell	1:67787691_T	IL12RB2	ENSG00000081985	67787691	A	T	0.17135	0.164629	0.220252	1.23066e+08	2.97113e-12	3.21715e-09	5.61368e-06	0.9899	Imputed	1
1	rs17129778	rs6679356	0.857618	TC/AT	An international genome-wide meta-analysis of primary biliary cholangitis: novel risk loci and candidate drugs.	Primary biliary cholangitis	IL12RB2	5e-65	rs6679356-C	0.439101	[0.39-0.49] unit increase	nk	Natural Killer Cell	1:67787691_T	IL12RB2	ENSG00000081985	67787691	A	T	0.17135	0.164629	0.220252	1.23066e+08	2.97113e-12	3.21715e-09	5.61368e-06	0.9899	Imputed	1
1	rs17129778	rs6679356	0.857618	TC/AT	An international genome-wide meta-analysis of primary biliary cholangitis: novel risk loci and candidate drugs.	Primary biliary cholangitis	IL12RB2	7e-63	rs6679356-C	0.439362	[0.39-0.49] unit increase	nk	Natural Killer Cell	1:67787691_T	IL12RB2	ENSG00000081985	67787691	A	T	0.17135	0.164629	0.220252	1.23066e+08	2.97113e-12	3.21715e-09	5.61368e-06	0.9899	Imputed	1
1	rs17129778	rs6679356	0.857618	TC/AT	Multi-ancestry and multi-trait genome-wide association meta-analyses inform clinical risk prediction for systemic lupus erythematosus.	Systemic lupus erythematosus (MTAG)	IL12RB2	8e-17	rs6679356-C	0.085	[0.065-0.105] unit increase	nk	Natural Killer Cell	1:67787691_T	IL12RB2	ENSG00000081985	67787691	A	T	0.17135	0.164629	0.220252	1.23066e+08	2.97113e-12	3.21715e-09	5.61368e-06	0.9899	Imputed	1
1	rs17129778	rs6702599	0.878891	TA/AC	Identification of 38 novel loci for systemic lupus erythematosus and genetic heterogeneity between ancestral groups.	Systemic lupus erythematosus	IL12RB2	3e-09	rs6702599-C	0.84	[0.78-0.9]	nk	Natural Killer Cell	1:67787691_T	IL12RB2	ENSG00000081985	67787691	A	T	0.17135	0.164629	0.220252	1.23066e+08	2.97113e-12	3.21715e-09	5.61368e-06	0.9899	Imputed	1
1	rs17129778	rs6702599	0.878891	TA/AC	Identification of 38 novel loci for systemic lupus erythematosus and genetic heterogeneity between ancestral groups.	Systemic lupus erythematosus	IL12RB2	2e-08	rs6702599-C	0.821	[0.75-0.89]	nk	Natural Killer Cell	1:67787691_T	IL12RB2	ENSG00000081985	67787691	A	T	0.17135	0.164629	0.220252	1.23066e+08	2.97113e-12	3.21715e-09	5.61368e-06	0.9899	Imputed	1
7	rs17164171	rs12111987	0.865307	GT/CG	Genome-wide association study of leprosy in Malawi and Mali.	Leprosy	CASP2	1e-06	rs12111987-T	0.4	[0.27-0.59]	cd8et	CD8 Effector memory	7:142961130_G	GSTK1	ENSG00000197448	142961130	C	G	0.06236	0.052664	-0.141488	1.80158e+08	8.56552e-06	0.00163064	0.0134128	0.96192	Imputed	1
6	rs17192526	rs9468925	0.830265	CA/TG	Genome-wide association study for vitiligo identifies susceptibility loci at 6q27 and the MHC.	Vitiligo	WASF5P - LINC02571	2e-33	rs9468925-?	1.35	[1.28-1.41]	cd8nc	CD8 Naive/Central memory T cell	6:31266041_C	DDR1	ENSG00000204580	31266041	T	C	0.39264	0.408993	-0.265909	1.99795e+08	2.34682e-17	2.92199e-16	6.00401e-08	0.99997	Imputed	5
6	rs17192526	rs9468925	0.830265	CA/TG	Genome-wide association study for vitiligo identifies susceptibility loci at 6q27 and the MHC.	Vitiligo	WASF5P - LINC02571	2e-33	rs9468925-?	1.35	[1.28-1.41]	dc	Dendritic Cell	6:31266041_C	MICB	ENSG00000204516	31266041	T	C	0.39264	0.408993	0.264627	1.11169e+08	5.64943e-17	2.72079e-14	1.03873e-06	0.99997	Imputed	1
6	rs17194607	rs9261484	0.805475	TT/AC	Identification of novel risk loci, causal insights, and heritable risk for Parkinson's disease: a meta-analysis of genome-wide association studies.	Parkinson's disease or first degree relation to individual with Parkinson's disease	TRIM40	2e-08	rs9261484-T	0.0635	[0.042-0.085] unit decrease	monoc	Classic Monocyte	6:30181320_T	HCG27	ENSG00000206344	30181320	A	T	0.23307	0.215722	-0.545918	2.34426e+08	2.32823e-76	7.91806e-72	1.16263e-07	0.99985	Imputed	3
6	rs17194607	rs9261521	0.927547	TT/AC	A genetic variant in IL-6 lowering its expression is protective for critical patients with COVID-19.	COVID-19 (critical illness vs population)	TRIM40 - TRIM10	3e-07	rs9261521-T	0.85		monoc	Classic Monocyte	6:30181320_T	HCG27	ENSG00000206344	30181320	A	T	0.23307	0.215722	-0.545918	2.34426e+08	2.32823e-76	7.91806e-72	1.16263e-07	0.99985	Imputed	3
6	rs17194607	rs929156	0.870952	TA/AG	A Systematic Analysis of Protein-altering Exonic Variants in Chronic Obstructive Pulmonary Disease.	Chronic obstructive pulmonary disease	TRIM15	8e-08	rs929156-G	1.06	[1.04 -1.09]	monoc	Classic Monocyte	6:30181320_T	HCG27	ENSG00000206344	30181320	A	T	0.23307	0.215722	-0.545918	2.34426e+08	2.32823e-76	7.91806e-72	1.16263e-07	0.99985	Imputed	3
6	rs17194607	rs9380159	1	TT/AC	Genome-wide association and HLA region fine-mapping studies identify susceptibility loci for multiple common infections.	Shingles	TRIM26 - HCG17	8e-13	rs9380159-?	0.1064	[0.077-0.136] unit decrease	monoc	Classic Monocyte	6:30181320_T	HCG27	ENSG00000206344	30181320	A	T	0.23307	0.215722	-0.545918	2.34426e+08	2.32823e-76	7.91806e-72	1.16263e-07	0.99985	Imputed	3
6	rs17194607	rs1264585	0.805783	TA/AT	Meta-analysis of 208370 East Asians identifies 113 susceptibility loci for systemic lupus erythematosus.	Systemic lupus erythematosus	HCG17, HCG18	1e-13	rs1264585-A	1.206	[1.16-1.25]	monoc	Classic Monocyte	6:30181320_T	HCG27	ENSG00000206344	30181320	A	T	0.23307	0.215722	-0.545918	2.34426e+08	2.32823e-76	7.91806e-72	1.16263e-07	0.99985	Imputed	3
6	rs17211741	rs17206287	0.843296	AG/GA	Meta-analysis of 208370 East Asians identifies 113 susceptibility loci for systemic lupus erythematosus.	Systemic lupus erythematosus	MTCO3P1	2e-12	rs17206287-A	1.2	[1.15-1.25]	plasma	Plasma Cell	6:32626346_A	DXO	ENSG00000204348	32626346	G	A	0.103	0.0875885	-0.186235	9.93391e+07	1.22906e-07	6.00624e-07	3.78666e-06	0.99989	Genotyped	2
2	rs1723175	rs829636	0.960415	TG/CT	Leveraging Polygenic Functional Enrichment to Improve GWAS Power.	Eczema	LCLAT1	6e-09	rs829636-?	NA		cd4nc	CD4 Naive/Central memory T cell	2:30667700_T	LCLAT1	ENSG00000172954	30667700	C	T	0.25445	0.222051	0.64667	5.57651e+07	2.18995e-117	2.66476e-113	1.73731e-06	0.99754	Imputed	1
17	rs1724390	rs56328224	0.978622	AT/CC	Genetic risk factors and COVID-19 severity in Brazil: results from BRACOVID study.	COVID-19 severity	PLEKHM1 - LRRC37A4P	1e-10	rs56328224-?	0.0895	[0.062-0.117] unit increase	cd4nc	CD4 Naive/Central memory T cell	17:43663247_A	LRRC37A2	ENSG00000238083	43663247	C	A	0.22686	0.204004	0.326093	1.06361e+08	9.21505e-26	4.49836e-23	1.6482e-06	0.9564	Imputed	1
17	rs1724390	rs56328224	0.978622	AT/CC	Genetic risk factors and COVID-19 severity in Brazil: results from BRACOVID study.	COVID-19 severity	PLEKHM1 - LRRC37A4P	1e-10	rs56328224-?	0.0895	[0.062-0.117] unit increase	plasma	Plasma Cell	17:43663247_A	KANSL1-AS1	ENSG00000214401	43663247	C	A	0.22686	0.204004	0.182174	6.84874e+07	2.3187e-07	0.000355441	0.0140967	0.9564	Imputed	1
17	rs1724390	rs365825	0.968133	AG/CA	Detection and interpretation of shared genetic influences on 42 human traits.	Parkinson's disease	LINC02210, LINC02210, LINC02210-CRHR1	4e-32	rs365825-?	1.2722646	[1.22-1.33]	cd4nc	CD4 Naive/Central memory T cell	17:43663247_A	LRRC37A2	ENSG00000238083	43663247	C	A	0.22686	0.204004	0.326093	1.06361e+08	9.21505e-26	4.49836e-23	1.6482e-06	0.9564	Imputed	1
17	rs1724390	rs365825	0.968133	AG/CA	Detection and interpretation of shared genetic influences on 42 human traits.	Parkinson's disease	LINC02210, LINC02210, LINC02210-CRHR1	4e-32	rs365825-?	1.2722646	[1.22-1.33]	plasma	Plasma Cell	17:43663247_A	KANSL1-AS1	ENSG00000214401	43663247	C	A	0.22686	0.204004	0.182174	6.84874e+07	2.3187e-07	0.000355441	0.0140967	0.9564	Imputed	1
17	rs1724390	rs2942168	0.978704	AA/CG	Imputation of sequence variants for identification of genetic risks for Parkinson's disease: a meta-analysis of genome-wide association studies.	Parkinson's disease	LINC02210, LINC02210, LINC02210-CRHR1	1e-28	rs2942168-G	1.27	[1.23-1.31]	cd4nc	CD4 Naive/Central memory T cell	17:43663247_A	LRRC37A2	ENSG00000238083	43663247	C	A	0.22686	0.204004	0.326093	1.06361e+08	9.21505e-26	4.49836e-23	1.6482e-06	0.9564	Imputed	1
17	rs1724390	rs2942168	0.978704	AA/CG	Imputation of sequence variants for identification of genetic risks for Parkinson's disease: a meta-analysis of genome-wide association studies.	Parkinson's disease	LINC02210, LINC02210, LINC02210-CRHR1	1e-28	rs2942168-G	1.27	[1.23-1.31]	plasma	Plasma Cell	17:43663247_A	KANSL1-AS1	ENSG00000214401	43663247	C	A	0.22686	0.204004	0.182174	6.84874e+07	2.3187e-07	0.000355441	0.0140967	0.9564	Imputed	1
17	rs1724390	rs393152	0.968133	AG/CA	Genome-wide association study reveals genetic risk underlying Parkinson's disease.	Parkinson's disease	LINC02210, LINC02210, LINC02210-CRHR1	2e-16	rs393152-A	1.3	[NR]	cd4nc	CD4 Naive/Central memory T cell	17:43663247_A	LRRC37A2	ENSG00000238083	43663247	C	A	0.22686	0.204004	0.326093	1.06361e+08	9.21505e-26	4.49836e-23	1.6482e-06	0.9564	Imputed	1
17	rs1724390	rs393152	0.968133	AG/CA	Genome-wide association study reveals genetic risk underlying Parkinson's disease.	Parkinson's disease	LINC02210, LINC02210, LINC02210-CRHR1	2e-16	rs393152-A	1.3	[NR]	plasma	Plasma Cell	17:43663247_A	KANSL1-AS1	ENSG00000214401	43663247	C	A	0.22686	0.204004	0.182174	6.84874e+07	2.3187e-07	0.000355441	0.0140967	0.9564	Imputed	1
17	rs1724390	rs61667602	0.973302	AC/CT	A first update on mapping the human genetic architecture of COVID-19.	COVID-19 (hospitalized vs population)	LINC02210-CRHR1	4e-12	rs61667602-C	0.91	[0.89-0.94]	cd4nc	CD4 Naive/Central memory T cell	17:43663247_A	LRRC37A2	ENSG00000238083	43663247	C	A	0.22686	0.204004	0.326093	1.06361e+08	9.21505e-26	4.49836e-23	1.6482e-06	0.9564	Imputed	1
17	rs1724390	rs61667602	0.973302	AC/CT	A first update on mapping the human genetic architecture of COVID-19.	COVID-19 (hospitalized vs population)	LINC02210-CRHR1	4e-12	rs61667602-C	0.91	[0.89-0.94]	plasma	Plasma Cell	17:43663247_A	KANSL1-AS1	ENSG00000214401	43663247	C	A	0.22686	0.204004	0.182174	6.84874e+07	2.3187e-07	0.000355441	0.0140967	0.9564	Imputed	1
17	rs1724390	rs61667602	0.973302	AC/CT	A first update on mapping the human genetic architecture of COVID-19.	COVID-19 (critical illness vs population)	LINC02210-CRHR1	6e-08	rs61667602-C	0.89	[0.85-0.93]	cd4nc	CD4 Naive/Central memory T cell	17:43663247_A	LRRC37A2	ENSG00000238083	43663247	C	A	0.22686	0.204004	0.326093	1.06361e+08	9.21505e-26	4.49836e-23	1.6482e-06	0.9564	Imputed	1
17	rs1724390	rs61667602	0.973302	AC/CT	A first update on mapping the human genetic architecture of COVID-19.	COVID-19 (critical illness vs population)	LINC02210-CRHR1	6e-08	rs61667602-C	0.89	[0.85-0.93]	plasma	Plasma Cell	17:43663247_A	KANSL1-AS1	ENSG00000214401	43663247	C	A	0.22686	0.204004	0.182174	6.84874e+07	2.3187e-07	0.000355441	0.0140967	0.9564	Imputed	1
17	rs1724390	rs61667602	0.973302	AC/CT	Genetic risk factors and COVID-19 severity in Brazil: results from BRACOVID study.	COVID-19 severity	LINC02210-CRHR1	5e-13	rs61667602-?	0.0972	[0.071-0.124] unit decrease	cd4nc	CD4 Naive/Central memory T cell	17:43663247_A	LRRC37A2	ENSG00000238083	43663247	C	A	0.22686	0.204004	0.326093	1.06361e+08	9.21505e-26	4.49836e-23	1.6482e-06	0.9564	Imputed	1
17	rs1724390	rs61667602	0.973302	AC/CT	Genetic risk factors and COVID-19 severity in Brazil: results from BRACOVID study.	COVID-19 severity	LINC02210-CRHR1	5e-13	rs61667602-?	0.0972	[0.071-0.124] unit decrease	plasma	Plasma Cell	17:43663247_A	KANSL1-AS1	ENSG00000214401	43663247	C	A	0.22686	0.204004	0.182174	6.84874e+07	2.3187e-07	0.000355441	0.0140967	0.9564	Imputed	1
17	rs1724390	rs12185268	0.978704	AG/CA	Web-based genome-wide association study identifies two novel loci and a substantial genetic component for Parkinson's disease.	Parkinson's disease	MAPT-AS1, SPPL2C	3e-14	rs12185268-A	1.3	[1.22-1.39]	cd4nc	CD4 Naive/Central memory T cell	17:43663247_A	LRRC37A2	ENSG00000238083	43663247	C	A	0.22686	0.204004	0.326093	1.06361e+08	9.21505e-26	4.49836e-23	1.6482e-06	0.9564	Imputed	1
17	rs1724390	rs12185268	0.978704	AG/CA	Web-based genome-wide association study identifies two novel loci and a substantial genetic component for Parkinson's disease.	Parkinson's disease	MAPT-AS1, SPPL2C	3e-14	rs12185268-A	1.3	[1.22-1.39]	plasma	Plasma Cell	17:43663247_A	KANSL1-AS1	ENSG00000214401	43663247	C	A	0.22686	0.204004	0.182174	6.84874e+07	2.3187e-07	0.000355441	0.0140967	0.9564	Imputed	1
17	rs1724390	rs12373142	0.978704	AG/CC	A Systematic Analysis of Protein-altering Exonic Variants in Chronic Obstructive Pulmonary Disease.	Chronic obstructive pulmonary disease	MAPT-AS1, SPPL2C	2e-10	rs12373142-G	1.08	[1.05 -1.1]	cd4nc	CD4 Naive/Central memory T cell	17:43663247_A	LRRC37A2	ENSG00000238083	43663247	C	A	0.22686	0.204004	0.326093	1.06361e+08	9.21505e-26	4.49836e-23	1.6482e-06	0.9564	Imputed	1
17	rs1724390	rs12373142	0.978704	AG/CC	A Systematic Analysis of Protein-altering Exonic Variants in Chronic Obstructive Pulmonary Disease.	Chronic obstructive pulmonary disease	MAPT-AS1, SPPL2C	2e-10	rs12373142-G	1.08	[1.05 -1.1]	plasma	Plasma Cell	17:43663247_A	KANSL1-AS1	ENSG00000214401	43663247	C	A	0.22686	0.204004	0.182174	6.84874e+07	2.3187e-07	0.000355441	0.0140967	0.9564	Imputed	1
17	rs1724390	rs12373142	0.978704	AG/CC	Genetic landscape of chronic obstructive pulmonary disease identifies heterogeneous cell-type and phenotype associations.	Chronic obstructive pulmonary disease	MAPT-AS1, SPPL2C	1e-09	rs12373142-G	1.08	[1.05-1.10]	cd4nc	CD4 Naive/Central memory T cell	17:43663247_A	LRRC37A2	ENSG00000238083	43663247	C	A	0.22686	0.204004	0.326093	1.06361e+08	9.21505e-26	4.49836e-23	1.6482e-06	0.9564	Imputed	1
17	rs1724390	rs12373142	0.978704	AG/CC	Genetic landscape of chronic obstructive pulmonary disease identifies heterogeneous cell-type and phenotype associations.	Chronic obstructive pulmonary disease	MAPT-AS1, SPPL2C	1e-09	rs12373142-G	1.08	[1.05-1.10]	plasma	Plasma Cell	17:43663247_A	KANSL1-AS1	ENSG00000214401	43663247	C	A	0.22686	0.204004	0.182174	6.84874e+07	2.3187e-07	0.000355441	0.0140967	0.9564	Imputed	1
17	rs1724390	rs17769552	0.936991	AA/CG	Genetic risk factors and COVID-19 severity in Brazil: results from BRACOVID study.	COVID-19 severity	MAPT-AS1	2e-12	rs17769552-?	0.0972	[0.07-0.124] unit increase	cd4nc	CD4 Naive/Central memory T cell	17:43663247_A	LRRC37A2	ENSG00000238083	43663247	C	A	0.22686	0.204004	0.326093	1.06361e+08	9.21505e-26	4.49836e-23	1.6482e-06	0.9564	Imputed	1
17	rs1724390	rs17769552	0.936991	AA/CG	Genetic risk factors and COVID-19 severity in Brazil: results from BRACOVID study.	COVID-19 severity	MAPT-AS1	2e-12	rs17769552-?	0.0972	[0.07-0.124] unit increase	plasma	Plasma Cell	17:43663247_A	KANSL1-AS1	ENSG00000214401	43663247	C	A	0.22686	0.204004	0.182174	6.84874e+07	2.3187e-07	0.000355441	0.0140967	0.9564	Imputed	1
17	rs1724390	rs17649553	0.973302	AT/CC	A meta-analysis of genome-wide association studies identifies 17 new Parkinson's disease risk loci.	Parkinson's disease	MAPT	1e-68	rs17649553-C	1.2820514	[1.25-1.32]	cd4nc	CD4 Naive/Central memory T cell	17:43663247_A	LRRC37A2	ENSG00000238083	43663247	C	A	0.22686	0.204004	0.326093	1.06361e+08	9.21505e-26	4.49836e-23	1.6482e-06	0.9564	Imputed	1
17	rs1724390	rs17649553	0.973302	AT/CC	A meta-analysis of genome-wide association studies identifies 17 new Parkinson's disease risk loci.	Parkinson's disease	MAPT	1e-68	rs17649553-C	1.2820514	[1.25-1.32]	plasma	Plasma Cell	17:43663247_A	KANSL1-AS1	ENSG00000214401	43663247	C	A	0.22686	0.204004	0.182174	6.84874e+07	2.3187e-07	0.000355441	0.0140967	0.9564	Imputed	1
17	rs1724390	rs17649553	0.973302	AT/CC	Large-scale meta-analysis of genome-wide association data identifies six new risk loci for Parkinson's disease.	Parkinson's disease	MAPT	2e-48	rs17649553-C	1.3	[1.27-1.34]	cd4nc	CD4 Naive/Central memory T cell	17:43663247_A	LRRC37A2	ENSG00000238083	43663247	C	A	0.22686	0.204004	0.326093	1.06361e+08	9.21505e-26	4.49836e-23	1.6482e-06	0.9564	Imputed	1
17	rs1724390	rs17649553	0.973302	AT/CC	Large-scale meta-analysis of genome-wide association data identifies six new risk loci for Parkinson's disease.	Parkinson's disease	MAPT	2e-48	rs17649553-C	1.3	[1.27-1.34]	plasma	Plasma Cell	17:43663247_A	KANSL1-AS1	ENSG00000214401	43663247	C	A	0.22686	0.204004	0.182174	6.84874e+07	2.3187e-07	0.000355441	0.0140967	0.9564	Imputed	1
17	rs1724390	rs17564829	0.978704	AC/CT	Dense fine-mapping study identifies new susceptibility loci for primary biliary cirrhosis.	Primary biliary cirrhosis	MAPT	2e-09	rs17564829-G	1.25	[1.16-1.35]	cd4nc	CD4 Naive/Central memory T cell	17:43663247_A	LRRC37A2	ENSG00000238083	43663247	C	A	0.22686	0.204004	0.326093	1.06361e+08	9.21505e-26	4.49836e-23	1.6482e-06	0.9564	Imputed	1
17	rs1724390	rs17564829	0.978704	AC/CT	Dense fine-mapping study identifies new susceptibility loci for primary biliary cirrhosis.	Primary biliary cirrhosis	MAPT	2e-09	rs17564829-G	1.25	[1.16-1.35]	plasma	Plasma Cell	17:43663247_A	KANSL1-AS1	ENSG00000214401	43663247	C	A	0.22686	0.204004	0.182174	6.84874e+07	2.3187e-07	0.000355441	0.0140967	0.9564	Imputed	1
17	rs1724390	rs63750417	0.983976	AT/CC	GWAS and meta-analysis identifies 49 genetic variants underlying critical COVID-19.	COVID-19 (hospitalized covid vs population)		1e-18	rs63750417-T	0.91	[0.89-0.93]	cd4nc	CD4 Naive/Central memory T cell	17:43663247_A	LRRC37A2	ENSG00000238083	43663247	C	A	0.22686	0.204004	0.326093	1.06361e+08	9.21505e-26	4.49836e-23	1.6482e-06	0.9564	Imputed	1
17	rs1724390	rs63750417	0.983976	AT/CC	GWAS and meta-analysis identifies 49 genetic variants underlying critical COVID-19.	COVID-19 (hospitalized covid vs population)		1e-18	rs63750417-T	0.91	[0.89-0.93]	plasma	Plasma Cell	17:43663247_A	KANSL1-AS1	ENSG00000214401	43663247	C	A	0.22686	0.204004	0.182174	6.84874e+07	2.3187e-07	0.000355441	0.0140967	0.9564	Imputed	1
17	rs1724390	rs112572874	0.983976	AG/CA	Genetic risk factors and COVID-19 severity in Brazil: results from BRACOVID study.	COVID-19 severity	MAPT	2e-12	rs112572874-?	0.0966	[0.07-0.123] unit decrease	cd4nc	CD4 Naive/Central memory T cell	17:43663247_A	LRRC37A2	ENSG00000238083	43663247	C	A	0.22686	0.204004	0.326093	1.06361e+08	9.21505e-26	4.49836e-23	1.6482e-06	0.9564	Imputed	1
17	rs1724390	rs112572874	0.983976	AG/CA	Genetic risk factors and COVID-19 severity in Brazil: results from BRACOVID study.	COVID-19 severity	MAPT	2e-12	rs112572874-?	0.0966	[0.07-0.123] unit decrease	plasma	Plasma Cell	17:43663247_A	KANSL1-AS1	ENSG00000214401	43663247	C	A	0.22686	0.204004	0.182174	6.84874e+07	2.3187e-07	0.000355441	0.0140967	0.9564	Imputed	1
17	rs1724390	rs1052553	0.978581	AG/CA	Fine mapping of type 1 diabetes susceptibility loci and evidence for colocalization of causal variants with lymphoid gene enhancers.	Type 1 diabetes	MAPT	8e-08	rs1052553-A	1.1235955		cd4nc	CD4 Naive/Central memory T cell	17:43663247_A	LRRC37A2	ENSG00000238083	43663247	C	A	0.22686	0.204004	0.326093	1.06361e+08	9.21505e-26	4.49836e-23	1.6482e-06	0.9564	Imputed	1
17	rs1724390	rs1052553	0.978581	AG/CA	Fine mapping of type 1 diabetes susceptibility loci and evidence for colocalization of causal variants with lymphoid gene enhancers.	Type 1 diabetes	MAPT	8e-08	rs1052553-A	1.1235955		plasma	Plasma Cell	17:43663247_A	KANSL1-AS1	ENSG00000214401	43663247	C	A	0.22686	0.204004	0.182174	6.84874e+07	2.3187e-07	0.000355441	0.0140967	0.9564	Imputed	1
17	rs1724390	rs1052553	0.978581	AG/CA	Fine-mapping, trans-ancestral and genomic analyses identify causal variants, cells, genes and drug targets for type 1 diabetes.	Type 1 diabetes	MAPT	2e-15	rs1052553-G	0.879		cd4nc	CD4 Naive/Central memory T cell	17:43663247_A	LRRC37A2	ENSG00000238083	43663247	C	A	0.22686	0.204004	0.326093	1.06361e+08	9.21505e-26	4.49836e-23	1.6482e-06	0.9564	Imputed	1
17	rs1724390	rs1052553	0.978581	AG/CA	Fine-mapping, trans-ancestral and genomic analyses identify causal variants, cells, genes and drug targets for type 1 diabetes.	Type 1 diabetes	MAPT	2e-15	rs1052553-G	0.879		plasma	Plasma Cell	17:43663247_A	KANSL1-AS1	ENSG00000214401	43663247	C	A	0.22686	0.204004	0.182174	6.84874e+07	2.3187e-07	0.000355441	0.0140967	0.9564	Imputed	1
17	rs1724390	rs1052553	0.978581	AG/CA	Fine-mapping, trans-ancestral and genomic analyses identify causal variants, cells, genes and drug targets for type 1 diabetes.	Type 1 diabetes	MAPT	2e-15	rs1052553-G	0.879		cd4nc	CD4 Naive/Central memory T cell	17:43663247_A	LRRC37A2	ENSG00000238083	43663247	C	A	0.22686	0.204004	0.326093	1.06361e+08	9.21505e-26	4.49836e-23	1.6482e-06	0.9564	Imputed	1
17	rs1724390	rs1052553	0.978581	AG/CA	Fine-mapping, trans-ancestral and genomic analyses identify causal variants, cells, genes and drug targets for type 1 diabetes.	Type 1 diabetes	MAPT	2e-15	rs1052553-G	0.879		plasma	Plasma Cell	17:43663247_A	KANSL1-AS1	ENSG00000214401	43663247	C	A	0.22686	0.204004	0.182174	6.84874e+07	2.3187e-07	0.000355441	0.0140967	0.9564	Imputed	1
17	rs1724390	rs8070723	0.983976	AG/CA	Dissection of the genetics of Parkinson's disease identifies an additional association 5' of SNCA and multiple associated haplotypes at 17q21.	Parkinson's disease	MAPT	7e-12	rs8070723-?	1.3	[1.19-1.43]	cd4nc	CD4 Naive/Central memory T cell	17:43663247_A	LRRC37A2	ENSG00000238083	43663247	C	A	0.22686	0.204004	0.326093	1.06361e+08	9.21505e-26	4.49836e-23	1.6482e-06	0.9564	Imputed	1
17	rs1724390	rs8070723	0.983976	AG/CA	Dissection of the genetics of Parkinson's disease identifies an additional association 5' of SNCA and multiple associated haplotypes at 17q21.	Parkinson's disease	MAPT	7e-12	rs8070723-?	1.3	[1.19-1.43]	plasma	Plasma Cell	17:43663247_A	KANSL1-AS1	ENSG00000214401	43663247	C	A	0.22686	0.204004	0.182174	6.84874e+07	2.3187e-07	0.000355441	0.0140967	0.9564	Imputed	1
17	rs1724390	rs8080583	0.952432	AA/CC	GWAS and meta-analysis identifies 49 genetic variants underlying critical COVID-19.	COVID-19 (critical illness vs population)	KANSL1	2e-16	rs8080583-A	0.89	[0.86-0.91]	cd4nc	CD4 Naive/Central memory T cell	17:43663247_A	LRRC37A2	ENSG00000238083	43663247	C	A	0.22686	0.204004	0.326093	1.06361e+08	9.21505e-26	4.49836e-23	1.6482e-06	0.9564	Imputed	1
17	rs1724390	rs8080583	0.952432	AA/CC	GWAS and meta-analysis identifies 49 genetic variants underlying critical COVID-19.	COVID-19 (critical illness vs population)	KANSL1	2e-16	rs8080583-A	0.89	[0.86-0.91]	plasma	Plasma Cell	17:43663247_A	KANSL1-AS1	ENSG00000214401	43663247	C	A	0.22686	0.204004	0.182174	6.84874e+07	2.3187e-07	0.000355441	0.0140967	0.9564	Imputed	1
17	rs1724390	rs73984689	0.983976	AA/CG	Genetic risk factors and COVID-19 severity in Brazil: results from BRACOVID study.	COVID-19 severity	KANSL1	2e-12	rs73984689-?	0.0963	[0.07-0.123] unit increase	cd4nc	CD4 Naive/Central memory T cell	17:43663247_A	LRRC37A2	ENSG00000238083	43663247	C	A	0.22686	0.204004	0.326093	1.06361e+08	9.21505e-26	4.49836e-23	1.6482e-06	0.9564	Imputed	1
17	rs1724390	rs73984689	0.983976	AA/CG	Genetic risk factors and COVID-19 severity in Brazil: results from BRACOVID study.	COVID-19 severity	KANSL1	2e-12	rs73984689-?	0.0963	[0.07-0.123] unit increase	plasma	Plasma Cell	17:43663247_A	KANSL1-AS1	ENSG00000214401	43663247	C	A	0.22686	0.204004	0.182174	6.84874e+07	2.3187e-07	0.000355441	0.0140967	0.9564	Imputed	1
17	rs1724390	rs17577094	0.983976	AG/CA	Genome-wide mapping of IBD segments in an Ashkenazi PD cohort identifies associated haplotypes.	Parkinson's disease	KANSL1	8e-09	rs17577094-?	1.56	[1.39-1.79]	cd4nc	CD4 Naive/Central memory T cell	17:43663247_A	LRRC37A2	ENSG00000238083	43663247	C	A	0.22686	0.204004	0.326093	1.06361e+08	9.21505e-26	4.49836e-23	1.6482e-06	0.9564	Imputed	1
17	rs1724390	rs17577094	0.983976	AG/CA	Genome-wide mapping of IBD segments in an Ashkenazi PD cohort identifies associated haplotypes.	Parkinson's disease	KANSL1	8e-09	rs17577094-?	1.56	[1.39-1.79]	plasma	Plasma Cell	17:43663247_A	KANSL1-AS1	ENSG00000214401	43663247	C	A	0.22686	0.204004	0.182174	6.84874e+07	2.3187e-07	0.000355441	0.0140967	0.9564	Imputed	1
17	rs1724390	rs1819040	0.978721	AA/CT	Mapping the human genetic architecture of COVID-19.	COVID-19 (hospitalized vs population)	KANSL1	2e-10	rs1819040-A	0.8790179	[0.8448494104431585-0.9145683076087429]	cd4nc	CD4 Naive/Central memory T cell	17:43663247_A	LRRC37A2	ENSG00000238083	43663247	C	A	0.22686	0.204004	0.326093	1.06361e+08	9.21505e-26	4.49836e-23	1.6482e-06	0.9564	Imputed	1
17	rs1724390	rs1819040	0.978721	AA/CT	Mapping the human genetic architecture of COVID-19.	COVID-19 (hospitalized vs population)	KANSL1	2e-10	rs1819040-A	0.8790179	[0.8448494104431585-0.9145683076087429]	plasma	Plasma Cell	17:43663247_A	KANSL1-AS1	ENSG00000214401	43663247	C	A	0.22686	0.204004	0.182174	6.84874e+07	2.3187e-07	0.000355441	0.0140967	0.9564	Imputed	1
17	rs1724390	rs1819040	0.978721	AA/CT	Mapping the human genetic architecture of COVID-19.	SARS-CoV-2 infection	KANSL1	5e-06	rs1819040-A	0.95716834	[0.9393376873334204-0.9753374551691557]	cd4nc	CD4 Naive/Central memory T cell	17:43663247_A	LRRC37A2	ENSG00000238083	43663247	C	A	0.22686	0.204004	0.326093	1.06361e+08	9.21505e-26	4.49836e-23	1.6482e-06	0.9564	Imputed	1
17	rs1724390	rs1819040	0.978721	AA/CT	Mapping the human genetic architecture of COVID-19.	SARS-CoV-2 infection	KANSL1	5e-06	rs1819040-A	0.95716834	[0.9393376873334204-0.9753374551691557]	plasma	Plasma Cell	17:43663247_A	KANSL1-AS1	ENSG00000214401	43663247	C	A	0.22686	0.204004	0.182174	6.84874e+07	2.3187e-07	0.000355441	0.0140967	0.9564	Imputed	1
17	rs1724390	rs1819040	0.978721	AA/CT	Detailed stratified GWAS analysis for severe COVID-19 in four European populations.	COVID-19 with respiratory failure	KANSL1	3e-11	rs1819040-A	0.87616575	[0.8426496554068705-0.9110149238711438]	cd4nc	CD4 Naive/Central memory T cell	17:43663247_A	LRRC37A2	ENSG00000238083	43663247	C	A	0.22686	0.204004	0.326093	1.06361e+08	9.21505e-26	4.49836e-23	1.6482e-06	0.9564	Imputed	1
17	rs1724390	rs1819040	0.978721	AA/CT	Detailed stratified GWAS analysis for severe COVID-19 in four European populations.	COVID-19 with respiratory failure	KANSL1	3e-11	rs1819040-A	0.87616575	[0.8426496554068705-0.9110149238711438]	plasma	Plasma Cell	17:43663247_A	KANSL1-AS1	ENSG00000214401	43663247	C	A	0.22686	0.204004	0.182174	6.84874e+07	2.3187e-07	0.000355441	0.0140967	0.9564	Imputed	1
17	rs1724390	rs2732631	0.959139	AT/CG	Genetic risk factors and COVID-19 severity in Brazil: results from BRACOVID study.	COVID-19 severity	KANSL1	2e-10	rs2732631-?	0.1002	[0.069-0.131] unit increase	cd4nc	CD4 Naive/Central memory T cell	17:43663247_A	LRRC37A2	ENSG00000238083	43663247	C	A	0.22686	0.204004	0.326093	1.06361e+08	9.21505e-26	4.49836e-23	1.6482e-06	0.9564	Imputed	1
17	rs1724390	rs2732631	0.959139	AT/CG	Genetic risk factors and COVID-19 severity in Brazil: results from BRACOVID study.	COVID-19 severity	KANSL1	2e-10	rs2732631-?	0.1002	[0.069-0.131] unit increase	plasma	Plasma Cell	17:43663247_A	KANSL1-AS1	ENSG00000214401	43663247	C	A	0.22686	0.204004	0.182174	6.84874e+07	2.3187e-07	0.000355441	0.0140967	0.9564	Imputed	1
17	rs1724390	rs199533	0.860366	AA/CG	Genome-wide association study reveals genetic risk underlying Parkinson's disease.	Parkinson's disease	NSF	1e-14	rs199533-C	1.28	[NR]	cd4nc	CD4 Naive/Central memory T cell	17:43663247_A	LRRC37A2	ENSG00000238083	43663247	C	A	0.22686	0.204004	0.326093	1.06361e+08	9.21505e-26	4.49836e-23	1.6482e-06	0.9564	Imputed	1
17	rs1724390	rs199533	0.860366	AA/CG	Genome-wide association study reveals genetic risk underlying Parkinson's disease.	Parkinson's disease	NSF	1e-14	rs199533-C	1.28	[NR]	plasma	Plasma Cell	17:43663247_A	KANSL1-AS1	ENSG00000214401	43663247	C	A	0.22686	0.204004	0.182174	6.84874e+07	2.3187e-07	0.000355441	0.0140967	0.9564	Imputed	1
17	rs1724390	rs199533	0.860366	AA/CG	Common genetic variation in the HLA region is associated with late-onset sporadic Parkinson's disease.	Parkinson's disease	NSF	1e-06	rs199533-C	1.35	[1.19-1.52]	cd4nc	CD4 Naive/Central memory T cell	17:43663247_A	LRRC37A2	ENSG00000238083	43663247	C	A	0.22686	0.204004	0.326093	1.06361e+08	9.21505e-26	4.49836e-23	1.6482e-06	0.9564	Imputed	1
17	rs1724390	rs199533	0.860366	AA/CG	Common genetic variation in the HLA region is associated with late-onset sporadic Parkinson's disease.	Parkinson's disease	NSF	1e-06	rs199533-C	1.35	[1.19-1.52]	plasma	Plasma Cell	17:43663247_A	KANSL1-AS1	ENSG00000214401	43663247	C	A	0.22686	0.204004	0.182174	6.84874e+07	2.3187e-07	0.000355441	0.0140967	0.9564	Imputed	1
17	rs1724390	rs199533	0.860366	AA/CG	Multi-ancestry and multi-trait genome-wide association meta-analyses inform clinical risk prediction for systemic lupus erythematosus.	Systemic lupus erythematosus (MTAG)	NSF	1e-08	rs199533-G	0.066	[0.043-0.089] unit increase	cd4nc	CD4 Naive/Central memory T cell	17:43663247_A	LRRC37A2	ENSG00000238083	43663247	C	A	0.22686	0.204004	0.326093	1.06361e+08	9.21505e-26	4.49836e-23	1.6482e-06	0.9564	Imputed	1
17	rs1724390	rs199533	0.860366	AA/CG	Multi-ancestry and multi-trait genome-wide association meta-analyses inform clinical risk prediction for systemic lupus erythematosus.	Systemic lupus erythematosus (MTAG)	NSF	1e-08	rs199533-G	0.066	[0.043-0.089] unit increase	plasma	Plasma Cell	17:43663247_A	KANSL1-AS1	ENSG00000214401	43663247	C	A	0.22686	0.204004	0.182174	6.84874e+07	2.3187e-07	0.000355441	0.0140967	0.9564	Imputed	1
17	rs1724390	rs199525	0.820126	AG/CT	Genetic risk factors and COVID-19 severity in Brazil: results from BRACOVID study.	COVID-19 severity	WNT3	9e-11	rs199525-?	0.0909	[0.063-0.118] unit decrease	cd4nc	CD4 Naive/Central memory T cell	17:43663247_A	LRRC37A2	ENSG00000238083	43663247	C	A	0.22686	0.204004	0.326093	1.06361e+08	9.21505e-26	4.49836e-23	1.6482e-06	0.9564	Imputed	1
17	rs1724390	rs199525	0.820126	AG/CT	Genetic risk factors and COVID-19 severity in Brazil: results from BRACOVID study.	COVID-19 severity	WNT3	9e-11	rs199525-?	0.0909	[0.063-0.118] unit decrease	plasma	Plasma Cell	17:43663247_A	KANSL1-AS1	ENSG00000214401	43663247	C	A	0.22686	0.204004	0.182174	6.84874e+07	2.3187e-07	0.000355441	0.0140967	0.9564	Imputed	1
17	rs1724390	rs199515	0.806317	AG/CC	Meta-analysis of Parkinson's disease: identification of a novel locus, RIT2.	Parkinson's disease	WNT3	3e-17	rs199515-?	1.32	[NR]	cd4nc	CD4 Naive/Central memory T cell	17:43663247_A	LRRC37A2	ENSG00000238083	43663247	C	A	0.22686	0.204004	0.326093	1.06361e+08	9.21505e-26	4.49836e-23	1.6482e-06	0.9564	Imputed	1
17	rs1724390	rs199515	0.806317	AG/CC	Meta-analysis of Parkinson's disease: identification of a novel locus, RIT2.	Parkinson's disease	WNT3	3e-17	rs199515-?	1.32	[NR]	plasma	Plasma Cell	17:43663247_A	KANSL1-AS1	ENSG00000214401	43663247	C	A	0.22686	0.204004	0.182174	6.84874e+07	2.3187e-07	0.000355441	0.0140967	0.9564	Imputed	1
17	rs1724390	rs199515	0.806317	AG/CC	New insights into the genetic etiology of Alzheimer's disease and related dementias.	Alzheimer's disease	WNT3	9e-13	rs199515-G	0.94	[0.93-0.96]	cd4nc	CD4 Naive/Central memory T cell	17:43663247_A	LRRC37A2	ENSG00000238083	43663247	C	A	0.22686	0.204004	0.326093	1.06361e+08	9.21505e-26	4.49836e-23	1.6482e-06	0.9564	Imputed	1
17	rs1724390	rs199515	0.806317	AG/CC	New insights into the genetic etiology of Alzheimer's disease and related dementias.	Alzheimer's disease	WNT3	9e-13	rs199515-G	0.94	[0.93-0.96]	plasma	Plasma Cell	17:43663247_A	KANSL1-AS1	ENSG00000214401	43663247	C	A	0.22686	0.204004	0.182174	6.84874e+07	2.3187e-07	0.000355441	0.0140967	0.9564	Imputed	1
17	rs1724390	rs199515	0.806317	AG/CC	The first genome-wide association study in the Argentinian and Chilean populations identifies shared genetics with Europeans in Alzheimer's disease.	Alzheimer's disease	WNT3	7e-09	rs199515-G	0.94	[0.93-0.96]	cd4nc	CD4 Naive/Central memory T cell	17:43663247_A	LRRC37A2	ENSG00000238083	43663247	C	A	0.22686	0.204004	0.326093	1.06361e+08	9.21505e-26	4.49836e-23	1.6482e-06	0.9564	Imputed	1
17	rs1724390	rs199515	0.806317	AG/CC	The first genome-wide association study in the Argentinian and Chilean populations identifies shared genetics with Europeans in Alzheimer's disease.	Alzheimer's disease	WNT3	7e-09	rs199515-G	0.94	[0.93-0.96]	plasma	Plasma Cell	17:43663247_A	KANSL1-AS1	ENSG00000214401	43663247	C	A	0.22686	0.204004	0.182174	6.84874e+07	2.3187e-07	0.000355441	0.0140967	0.9564	Imputed	1
17	rs1724390	rs415430	0.801771	AC/CT	Genome-wide association study identifies candidate genes for Parkinson's disease in an Ashkenazi Jewish population.	Parkinson's disease	WNT3	7e-07	rs415430-T	NA		cd4nc	CD4 Naive/Central memory T cell	17:43663247_A	LRRC37A2	ENSG00000238083	43663247	C	A	0.22686	0.204004	0.326093	1.06361e+08	9.21505e-26	4.49836e-23	1.6482e-06	0.9564	Imputed	1
17	rs1724390	rs415430	0.801771	AC/CT	Genome-wide association study identifies candidate genes for Parkinson's disease in an Ashkenazi Jewish population.	Parkinson's disease	WNT3	7e-07	rs415430-T	NA		plasma	Plasma Cell	17:43663247_A	KANSL1-AS1	ENSG00000214401	43663247	C	A	0.22686	0.204004	0.182174	6.84874e+07	2.3187e-07	0.000355441	0.0140967	0.9564	Imputed	1
7	rs1727134	rs866500	0.814452	TA/CG	GWAS on family history of Alzheimer's disease.	Alzheimer's disease or family history of Alzheimer's disease	CASTOR3P	5e-08	rs866500-?	NA		bin	Naïve/Immature B Cell	7:99813672_C	GATS	ENSG00000160844	99813672	T	C	0.72886	0.726024	0.312104	1.08569e+08	1.25446e-23	5.40673e-21	1.05914e-06	0.99885	Imputed	2
2	rs1729652	rs6545846	0.813159	GA/AG	Sex-Dimorphic Analyses Identify Novel and Sex-Specific Genetic Associations in Inflammatory Bowel Disease.	Crohn's disease	USP34	2e-09	rs6545846-A	1.11	[1.073-1.148]	cd8et	CD8 Effector memory	2:61378019_G	C2orf74	ENSG00000237651	61378019	A	G	0.37394	0.423052	-0.194661	1.8855e+08	7.68904e-10	3.23803e-09	2.81937e-07	0.98383	Imputed	3
2	rs1729652	rs6545846	0.813159	GA/AG	Sex-Dimorphic Analyses Identify Novel and Sex-Specific Genetic Associations in Inflammatory Bowel Disease.	Crohn's disease	USP34	3e-08	rs6545846-A	1.075	[1.048-1.103]	cd8et	CD8 Effector memory	2:61378019_G	C2orf74	ENSG00000237651	61378019	A	G	0.37394	0.423052	-0.194661	1.8855e+08	7.68904e-10	3.23803e-09	2.81937e-07	0.98383	Imputed	3
7	rs17323934	rs28550029	0.946215	GT/CC	Analysis of five chronic inflammatory diseases identifies 27 new associations and highlights disease-specific patterns at shared loci.	Chronic inflammatory diseases (ankylosing spondylitis, Crohn's disease, psoriasis, primary sclerosing cholangitis, ulcerative colitis) (pleiotropy)	SKAP2	3e-18	rs28550029-?	NA		cd4nc	CD4 Naive/Central memory T cell	7:26904330_G	SKAP2	ENSG00000005020	26904330	C	G	0.2347	0.218309	0.333125	1.05251e+08	7.05692e-27	5.62007e-24	1.9714e-06	0.98021	Imputed	1
7	rs17323934	rs28550029	0.946215	GT/CC	Analysis of five chronic inflammatory diseases identifies 27 new associations and highlights disease-specific patterns at shared loci.	Chronic inflammatory diseases (ankylosing spondylitis, Crohn's disease, psoriasis, primary sclerosing cholangitis, ulcerative colitis) (pleiotropy)	SKAP2	3e-18	rs28550029-?	NA		bin	Naïve/Immature B Cell	7:26904330_G	SKAP2	ENSG00000005020	26904330	C	G	0.2347	0.218309	0.234435	1.20827e+08	9.98853e-14	1.49844e-10	8.0697e-06	0.98021	Imputed	1
7	rs17323934	rs28550029	0.946215	GT/CC	Analysis of five chronic inflammatory diseases identifies 27 new associations and highlights disease-specific patterns at shared loci.	Chronic inflammatory diseases (ankylosing spondylitis, Crohn's disease, psoriasis, primary sclerosing cholangitis, ulcerative colitis) (pleiotropy)	SKAP2	3e-18	rs28550029-?	NA		cd8et	CD8 Effector memory	7:26904330_G	SKAP2	ENSG00000005020	26904330	C	G	0.2347	0.218309	0.3261	1.0636e+08	9.19048e-26	1.78651e-22	3.80706e-06	0.98021	Imputed	1
7	rs17323934	rs28550029	0.946215	GT/CC	Analysis of five chronic inflammatory diseases identifies 27 new associations and highlights disease-specific patterns at shared loci.	Chronic inflammatory diseases (ankylosing spondylitis, Crohn's disease, psoriasis, primary sclerosing cholangitis, ulcerative colitis) (pleiotropy)	SKAP2	3e-18	rs28550029-?	NA		cd8nc	CD8 Naive/Central memory T cell	7:26904330_G	SKAP2	ENSG00000005020	26904330	C	G	0.2347	0.218309	0.230292	1.21481e+08	2.75521e-13	1.96451e-10	4.78701e-06	0.98021	Imputed	1
7	rs17323934	rs7804356	0.946215	GC/CT	Genome-wide association study and meta-analysis find that over 40 loci affect risk of type 1 diabetes.	Type 1 diabetes	SKAP2	5e-09	rs7804356-?	1.14	[1.06-1.22]	cd4nc	CD4 Naive/Central memory T cell	7:26904330_G	SKAP2	ENSG00000005020	26904330	C	G	0.2347	0.218309	0.333125	1.05251e+08	7.05692e-27	5.62007e-24	1.9714e-06	0.98021	Imputed	1
7	rs17323934	rs7804356	0.946215	GC/CT	Genome-wide association study and meta-analysis find that over 40 loci affect risk of type 1 diabetes.	Type 1 diabetes	SKAP2	5e-09	rs7804356-?	1.14	[1.06-1.22]	bin	Naïve/Immature B Cell	7:26904330_G	SKAP2	ENSG00000005020	26904330	C	G	0.2347	0.218309	0.234435	1.20827e+08	9.98853e-14	1.49844e-10	8.0697e-06	0.98021	Imputed	1
7	rs17323934	rs7804356	0.946215	GC/CT	Genome-wide association study and meta-analysis find that over 40 loci affect risk of type 1 diabetes.	Type 1 diabetes	SKAP2	5e-09	rs7804356-?	1.14	[1.06-1.22]	cd8et	CD8 Effector memory	7:26904330_G	SKAP2	ENSG00000005020	26904330	C	G	0.2347	0.218309	0.3261	1.0636e+08	9.19048e-26	1.78651e-22	3.80706e-06	0.98021	Imputed	1
7	rs17323934	rs7804356	0.946215	GC/CT	Genome-wide association study and meta-analysis find that over 40 loci affect risk of type 1 diabetes.	Type 1 diabetes	SKAP2	5e-09	rs7804356-?	1.14	[1.06-1.22]	cd8nc	CD8 Naive/Central memory T cell	7:26904330_G	SKAP2	ENSG00000005020	26904330	C	G	0.2347	0.218309	0.230292	1.21481e+08	2.75521e-13	1.96451e-10	4.78701e-06	0.98021	Imputed	1
7	rs17323934	rs10486483	0.946215	GA/CG	Host-microbe interactions have shaped the genetic architecture of inflammatory bowel disease.	Crohn's disease	SKAP2	3e-08	rs10486483-A	1.089	[1.048-1.13]	cd4nc	CD4 Naive/Central memory T cell	7:26904330_G	SKAP2	ENSG00000005020	26904330	C	G	0.2347	0.218309	0.333125	1.05251e+08	7.05692e-27	5.62007e-24	1.9714e-06	0.98021	Imputed	1
7	rs17323934	rs10486483	0.946215	GA/CG	Host-microbe interactions have shaped the genetic architecture of inflammatory bowel disease.	Crohn's disease	SKAP2	3e-08	rs10486483-A	1.089	[1.048-1.13]	bin	Naïve/Immature B Cell	7:26904330_G	SKAP2	ENSG00000005020	26904330	C	G	0.2347	0.218309	0.234435	1.20827e+08	9.98853e-14	1.49844e-10	8.0697e-06	0.98021	Imputed	1
7	rs17323934	rs10486483	0.946215	GA/CG	Host-microbe interactions have shaped the genetic architecture of inflammatory bowel disease.	Crohn's disease	SKAP2	3e-08	rs10486483-A	1.089	[1.048-1.13]	cd8et	CD8 Effector memory	7:26904330_G	SKAP2	ENSG00000005020	26904330	C	G	0.2347	0.218309	0.3261	1.0636e+08	9.19048e-26	1.78651e-22	3.80706e-06	0.98021	Imputed	1
7	rs17323934	rs10486483	0.946215	GA/CG	Host-microbe interactions have shaped the genetic architecture of inflammatory bowel disease.	Crohn's disease	SKAP2	3e-08	rs10486483-A	1.089	[1.048-1.13]	cd8nc	CD8 Naive/Central memory T cell	7:26904330_G	SKAP2	ENSG00000005020	26904330	C	G	0.2347	0.218309	0.230292	1.21481e+08	2.75521e-13	1.96451e-10	4.78701e-06	0.98021	Imputed	1
7	rs17323934	rs10486483	0.946215	GA/CG	Association analyses identify 38 susceptibility loci for inflammatory bowel disease and highlight shared genetic risk across populations.	Crohn's disease	SKAP2	2e-11	rs10486483-A	1.0987586	[1.07-1.13]	cd4nc	CD4 Naive/Central memory T cell	7:26904330_G	SKAP2	ENSG00000005020	26904330	C	G	0.2347	0.218309	0.333125	1.05251e+08	7.05692e-27	5.62007e-24	1.9714e-06	0.98021	Imputed	1
7	rs17323934	rs10486483	0.946215	GA/CG	Association analyses identify 38 susceptibility loci for inflammatory bowel disease and highlight shared genetic risk across populations.	Crohn's disease	SKAP2	2e-11	rs10486483-A	1.0987586	[1.07-1.13]	bin	Naïve/Immature B Cell	7:26904330_G	SKAP2	ENSG00000005020	26904330	C	G	0.2347	0.218309	0.234435	1.20827e+08	9.98853e-14	1.49844e-10	8.0697e-06	0.98021	Imputed	1
7	rs17323934	rs10486483	0.946215	GA/CG	Association analyses identify 38 susceptibility loci for inflammatory bowel disease and highlight shared genetic risk across populations.	Crohn's disease	SKAP2	2e-11	rs10486483-A	1.0987586	[1.07-1.13]	cd8et	CD8 Effector memory	7:26904330_G	SKAP2	ENSG00000005020	26904330	C	G	0.2347	0.218309	0.3261	1.0636e+08	9.19048e-26	1.78651e-22	3.80706e-06	0.98021	Imputed	1
7	rs17323934	rs10486483	0.946215	GA/CG	Association analyses identify 38 susceptibility loci for inflammatory bowel disease and highlight shared genetic risk across populations.	Crohn's disease	SKAP2	2e-11	rs10486483-A	1.0987586	[1.07-1.13]	cd8nc	CD8 Naive/Central memory T cell	7:26904330_G	SKAP2	ENSG00000005020	26904330	C	G	0.2347	0.218309	0.230292	1.21481e+08	2.75521e-13	1.96451e-10	4.78701e-06	0.98021	Imputed	1
7	rs17323934	rs10486483	0.946215	GA/CG	Association analyses identify 38 susceptibility loci for inflammatory bowel disease and highlight shared genetic risk across populations.	Inflammatory bowel disease	SKAP2	2e-07	rs10486483-A	1.0620762	[1.04-1.08]	cd4nc	CD4 Naive/Central memory T cell	7:26904330_G	SKAP2	ENSG00000005020	26904330	C	G	0.2347	0.218309	0.333125	1.05251e+08	7.05692e-27	5.62007e-24	1.9714e-06	0.98021	Imputed	1
7	rs17323934	rs10486483	0.946215	GA/CG	Association analyses identify 38 susceptibility loci for inflammatory bowel disease and highlight shared genetic risk across populations.	Inflammatory bowel disease	SKAP2	2e-07	rs10486483-A	1.0620762	[1.04-1.08]	bin	Naïve/Immature B Cell	7:26904330_G	SKAP2	ENSG00000005020	26904330	C	G	0.2347	0.218309	0.234435	1.20827e+08	9.98853e-14	1.49844e-10	8.0697e-06	0.98021	Imputed	1
7	rs17323934	rs10486483	0.946215	GA/CG	Association analyses identify 38 susceptibility loci for inflammatory bowel disease and highlight shared genetic risk across populations.	Inflammatory bowel disease	SKAP2	2e-07	rs10486483-A	1.0620762	[1.04-1.08]	cd8et	CD8 Effector memory	7:26904330_G	SKAP2	ENSG00000005020	26904330	C	G	0.2347	0.218309	0.3261	1.0636e+08	9.19048e-26	1.78651e-22	3.80706e-06	0.98021	Imputed	1
7	rs17323934	rs10486483	0.946215	GA/CG	Association analyses identify 38 susceptibility loci for inflammatory bowel disease and highlight shared genetic risk across populations.	Inflammatory bowel disease	SKAP2	2e-07	rs10486483-A	1.0620762	[1.04-1.08]	cd8nc	CD8 Naive/Central memory T cell	7:26904330_G	SKAP2	ENSG00000005020	26904330	C	G	0.2347	0.218309	0.230292	1.21481e+08	2.75521e-13	1.96451e-10	4.78701e-06	0.98021	Imputed	1
6	rs17336532	rs17312661	0.866463	TG/CA	Discerning asthma endotypes through comorbidity mapping.	Asthma in any disease	ZSCAN31	1e-08	rs17312661-G	1.0512711	[1.03-1.07]	bin	Naïve/Immature B Cell	6:28543264_T	HIST1H2AL	ENSG00000198374	28543264	C	T	0.22026	0.194749	-0.154136	1.82154e+08	1.21593e-06	4.68688e-06	4.7117e-05	0.99864	Imputed	2
8	rs1736065	rs1296028	0.888765	GG/AA	Meta-analysis of Parkinson's disease: identification of a novel locus, RIT2.	Parkinson's disease	FDFT1 - CTSB	1e-06	rs1296028-?	1.15	[NR]	cd8s100b	CD8 S100B T cell	8:11685453_G	FAM86B1	ENSG00000186523	11685453	A	G	0.25413	0.248383	-0.150512	1.81028e+08	2.18877e-06	0.0042697	0.0272298	0.97865	Imputed	1
6	rs1737046	rs1737030	0.881712	AA/GG	Genome-wide association and HLA region fine-mapping studies identify susceptibility loci for multiple common infections.	Mononucleosis	IFITM4P - HLA-V	8e-07	rs1737030-?	0.0636	[0.038-0.089] unit decrease	cd4nc	CD4 Naive/Central memory T cell	6:29735693_G	XXbac-BPG308K3.5	ENSG00000225173	29735693	A	G	0.7147	0.705451	-0.206501	1.90419e+08	6.42878e-11	3.07043e-10	6.48591e-08	0.99998	Imputed	5
6	rs1737052	rs1737030	0.881712	CA/AG	Genome-wide association and HLA region fine-mapping studies identify susceptibility loci for multiple common infections.	Mononucleosis	IFITM4P - HLA-V	8e-07	rs1737030-?	0.0636	[0.038-0.089] unit decrease	cd4nc	CD4 Naive/Central memory T cell	6:29734118_A	XXbac-BPG308K3.5	ENSG00000225173	29734118	C	A	0.7147	0.705528	-0.206501	1.90419e+08	6.42878e-11	2.92053e-10	8.18718e-08	0.99986	Imputed	4
6	rs1737053	rs1737030	0.881712	GA/CG	Genome-wide association and HLA region fine-mapping studies identify susceptibility loci for multiple common infections.	Mononucleosis	IFITM4P - HLA-V	8e-07	rs1737030-?	0.0636	[0.038-0.089] unit decrease	cd4nc	CD4 Naive/Central memory T cell	6:29733850_C	XXbac-BPG308K3.5	ENSG00000225173	29733850	G	C	0.71474	0.705559	-0.206501	1.90419e+08	6.42878e-11	3.58927e-10	1.20715e-07	0.99966	Imputed	3
6	rs1737055	rs1737030	0.881712	AA/GG	Genome-wide association and HLA region fine-mapping studies identify susceptibility loci for multiple common infections.	Mononucleosis	IFITM4P - HLA-V	8e-07	rs1737030-?	0.0636	[0.038-0.089] unit decrease	cd4nc	CD4 Naive/Central memory T cell	6:29733742_G	XXbac-BPG308K3.5	ENSG00000225173	29733742	A	G	0.7148	0.705574	-0.176173	1.85632e+08	2.74156e-08	1.75091e-07	6.88045e-07	0.99952	Imputed	2
2	rs17406174	rs1367173	0.8346	GT/CC	Participation bias in the UK Biobank distorts genetic associations and downstream analyses.	Diabetes (standard GWA)	LINC02580 - ZFP36L2	4e-09	rs1367173-T	0.0049105	[0.0033-0.0066] unit decrease	bin	Naïve/Immature B Cell	2:43557484_G	AC010883.5	ENSG00000234936	43557484	C	G	0.12313	0.11041	-0.164582	1.83803e+08	2.14496e-07	3.0463e-07	3.67861e-06	0.99111	Imputed	4
7	rs17412104	rs4598195	0.919488	AC/GA	Ulcerative colitis-risk loci on chromosomes 1p36 and 12q15 found by genome-wide association study.	Ulcerative colitis	PIGCP2 - DLD	1e-06	rs4598195-?	1.23		bmem	Memory B Cell	7:107545586_A	LAMB1	ENSG00000091136	107545586	G	A	0.41413	0.387142	0.357723	1.01369e+08	5.14128e-31	3.24924e-28	9.27699e-07	0.99395	Imputed	2
7	rs17412104	rs4598195	0.919488	AC/GA	Genome-wide association identifies multiple ulcerative colitis susceptibility loci.	Ulcerative colitis	PIGCP2 - DLD	8e-08	rs4598195-A	1.11	[NR]	bmem	Memory B Cell	7:107545586_A	LAMB1	ENSG00000091136	107545586	G	A	0.41413	0.387142	0.357723	1.01369e+08	5.14128e-31	3.24924e-28	9.27699e-07	0.99395	Imputed	2
7	rs17412104	rs6961243	0.966801	AA/GG	GWAS of peptic ulcer disease implicates Helicobacter pylori infection, other gastrointestinal disorders and depression.	Inflammatory bowel disease	PIGCP2 - DLD	5e-09	rs6961243-G	1.11	[NR]	bmem	Memory B Cell	7:107545586_A	LAMB1	ENSG00000091136	107545586	G	A	0.41413	0.387142	0.357723	1.01369e+08	5.14128e-31	3.24924e-28	9.27699e-07	0.99395	Imputed	2
17	rs17425752	rs56328224	0.973083	CT/AC	Genetic risk factors and COVID-19 severity in Brazil: results from BRACOVID study.	COVID-19 severity	PLEKHM1 - LRRC37A4P	1e-10	rs56328224-?	0.0895	[0.062-0.117] unit increase	cd8et	CD8 Effector memory	17:43906726_C	RP11-669E14.6	ENSG00000262372	43906726	A	C	0.22681	0.20599	-0.196358	1.88818e+08	5.43731e-10	1.19452e-09	1.65708e-08	0.99853	Imputed	4
17	rs17425752	rs365825	0.984087	CG/AA	Detection and interpretation of shared genetic influences on 42 human traits.	Parkinson's disease	LINC02210, LINC02210, LINC02210-CRHR1	4e-32	rs365825-?	1.2722646	[1.22-1.33]	cd8et	CD8 Effector memory	17:43906726_C	RP11-669E14.6	ENSG00000262372	43906726	A	C	0.22681	0.20599	-0.196358	1.88818e+08	5.43731e-10	1.19452e-09	1.65708e-08	0.99853	Imputed	4
17	rs17425752	rs2942168	0.99462	CA/AG	Imputation of sequence variants for identification of genetic risks for Parkinson's disease: a meta-analysis of genome-wide association studies.	Parkinson's disease	LINC02210, LINC02210, LINC02210-CRHR1	1e-28	rs2942168-G	1.27	[1.23-1.31]	cd8et	CD8 Effector memory	17:43906726_C	RP11-669E14.6	ENSG00000262372	43906726	A	C	0.22681	0.20599	-0.196358	1.88818e+08	5.43731e-10	1.19452e-09	1.65708e-08	0.99853	Imputed	4
17	rs17425752	rs393152	0.984087	CG/AA	Genome-wide association study reveals genetic risk underlying Parkinson's disease.	Parkinson's disease	LINC02210, LINC02210, LINC02210-CRHR1	2e-16	rs393152-A	1.3	[NR]	cd8et	CD8 Effector memory	17:43906726_C	RP11-669E14.6	ENSG00000262372	43906726	A	C	0.22681	0.20599	-0.196358	1.88818e+08	5.43731e-10	1.19452e-09	1.65708e-08	0.99853	Imputed	4
17	rs17425752	rs61667602	0.989276	CC/AT	A first update on mapping the human genetic architecture of COVID-19.	COVID-19 (hospitalized vs population)	LINC02210-CRHR1	4e-12	rs61667602-C	0.91	[0.89-0.94]	cd8et	CD8 Effector memory	17:43906726_C	RP11-669E14.6	ENSG00000262372	43906726	A	C	0.22681	0.20599	-0.196358	1.88818e+08	5.43731e-10	1.19452e-09	1.65708e-08	0.99853	Imputed	4
17	rs17425752	rs61667602	0.989276	CC/AT	A first update on mapping the human genetic architecture of COVID-19.	COVID-19 (critical illness vs population)	LINC02210-CRHR1	6e-08	rs61667602-C	0.89	[0.85-0.93]	cd8et	CD8 Effector memory	17:43906726_C	RP11-669E14.6	ENSG00000262372	43906726	A	C	0.22681	0.20599	-0.196358	1.88818e+08	5.43731e-10	1.19452e-09	1.65708e-08	0.99853	Imputed	4
17	rs17425752	rs61667602	0.989276	CC/AT	Genetic risk factors and COVID-19 severity in Brazil: results from BRACOVID study.	COVID-19 severity	LINC02210-CRHR1	5e-13	rs61667602-?	0.0972	[0.071-0.124] unit decrease	cd8et	CD8 Effector memory	17:43906726_C	RP11-669E14.6	ENSG00000262372	43906726	A	C	0.22681	0.20599	-0.196358	1.88818e+08	5.43731e-10	1.19452e-09	1.65708e-08	0.99853	Imputed	4
17	rs17425752	rs12185268	0.99462	CG/AA	Web-based genome-wide association study identifies two novel loci and a substantial genetic component for Parkinson's disease.	Parkinson's disease	MAPT-AS1, SPPL2C	3e-14	rs12185268-A	1.3	[1.22-1.39]	cd8et	CD8 Effector memory	17:43906726_C	RP11-669E14.6	ENSG00000262372	43906726	A	C	0.22681	0.20599	-0.196358	1.88818e+08	5.43731e-10	1.19452e-09	1.65708e-08	0.99853	Imputed	4
17	rs17425752	rs12373142	0.99462	CG/AC	A Systematic Analysis of Protein-altering Exonic Variants in Chronic Obstructive Pulmonary Disease.	Chronic obstructive pulmonary disease	MAPT-AS1, SPPL2C	2e-10	rs12373142-G	1.08	[1.05 -1.1]	cd8et	CD8 Effector memory	17:43906726_C	RP11-669E14.6	ENSG00000262372	43906726	A	C	0.22681	0.20599	-0.196358	1.88818e+08	5.43731e-10	1.19452e-09	1.65708e-08	0.99853	Imputed	4
17	rs17425752	rs12373142	0.99462	CG/AC	Genetic landscape of chronic obstructive pulmonary disease identifies heterogeneous cell-type and phenotype associations.	Chronic obstructive pulmonary disease	MAPT-AS1, SPPL2C	1e-09	rs12373142-G	1.08	[1.05-1.10]	cd8et	CD8 Effector memory	17:43906726_C	RP11-669E14.6	ENSG00000262372	43906726	A	C	0.22681	0.20599	-0.196358	1.88818e+08	5.43731e-10	1.19452e-09	1.65708e-08	0.99853	Imputed	4
17	rs17425752	rs17769552	0.952004	CA/AG	Genetic risk factors and COVID-19 severity in Brazil: results from BRACOVID study.	COVID-19 severity	MAPT-AS1	2e-12	rs17769552-?	0.0972	[0.07-0.124] unit increase	cd8et	CD8 Effector memory	17:43906726_C	RP11-669E14.6	ENSG00000262372	43906726	A	C	0.22681	0.20599	-0.196358	1.88818e+08	5.43731e-10	1.19452e-09	1.65708e-08	0.99853	Imputed	4
17	rs17425752	rs17649553	0.989276	CT/AC	A meta-analysis of genome-wide association studies identifies 17 new Parkinson's disease risk loci.	Parkinson's disease	MAPT	1e-68	rs17649553-C	1.2820514	[1.25-1.32]	cd8et	CD8 Effector memory	17:43906726_C	RP11-669E14.6	ENSG00000262372	43906726	A	C	0.22681	0.20599	-0.196358	1.88818e+08	5.43731e-10	1.19452e-09	1.65708e-08	0.99853	Imputed	4
17	rs17425752	rs17649553	0.989276	CT/AC	Large-scale meta-analysis of genome-wide association data identifies six new risk loci for Parkinson's disease.	Parkinson's disease	MAPT	2e-48	rs17649553-C	1.3	[1.27-1.34]	cd8et	CD8 Effector memory	17:43906726_C	RP11-669E14.6	ENSG00000262372	43906726	A	C	0.22681	0.20599	-0.196358	1.88818e+08	5.43731e-10	1.19452e-09	1.65708e-08	0.99853	Imputed	4
17	rs17425752	rs17564829	0.99462	CC/AT	Dense fine-mapping study identifies new susceptibility loci for primary biliary cirrhosis.	Primary biliary cirrhosis	MAPT	2e-09	rs17564829-G	1.25	[1.16-1.35]	cd8et	CD8 Effector memory	17:43906726_C	RP11-669E14.6	ENSG00000262372	43906726	A	C	0.22681	0.20599	-0.196358	1.88818e+08	5.43731e-10	1.19452e-09	1.65708e-08	0.99853	Imputed	4
17	rs17425752	rs63750417	0.989276	CT/AC	GWAS and meta-analysis identifies 49 genetic variants underlying critical COVID-19.	COVID-19 (hospitalized covid vs population)		1e-18	rs63750417-T	0.91	[0.89-0.93]	cd8et	CD8 Effector memory	17:43906726_C	RP11-669E14.6	ENSG00000262372	43906726	A	C	0.22681	0.20599	-0.196358	1.88818e+08	5.43731e-10	1.19452e-09	1.65708e-08	0.99853	Imputed	4
17	rs17425752	rs112572874	0.989276	CG/AA	Genetic risk factors and COVID-19 severity in Brazil: results from BRACOVID study.	COVID-19 severity	MAPT	2e-12	rs112572874-?	0.0966	[0.07-0.123] unit decrease	cd8et	CD8 Effector memory	17:43906726_C	RP11-669E14.6	ENSG00000262372	43906726	A	C	0.22681	0.20599	-0.196358	1.88818e+08	5.43731e-10	1.19452e-09	1.65708e-08	0.99853	Imputed	4
17	rs17425752	rs1052553	0.98397	CG/AA	Fine mapping of type 1 diabetes susceptibility loci and evidence for colocalization of causal variants with lymphoid gene enhancers.	Type 1 diabetes	MAPT	8e-08	rs1052553-A	1.1235955		cd8et	CD8 Effector memory	17:43906726_C	RP11-669E14.6	ENSG00000262372	43906726	A	C	0.22681	0.20599	-0.196358	1.88818e+08	5.43731e-10	1.19452e-09	1.65708e-08	0.99853	Imputed	4
17	rs17425752	rs1052553	0.98397	CG/AA	Fine-mapping, trans-ancestral and genomic analyses identify causal variants, cells, genes and drug targets for type 1 diabetes.	Type 1 diabetes	MAPT	2e-15	rs1052553-G	0.879		cd8et	CD8 Effector memory	17:43906726_C	RP11-669E14.6	ENSG00000262372	43906726	A	C	0.22681	0.20599	-0.196358	1.88818e+08	5.43731e-10	1.19452e-09	1.65708e-08	0.99853	Imputed	4
17	rs17425752	rs1052553	0.98397	CG/AA	Fine-mapping, trans-ancestral and genomic analyses identify causal variants, cells, genes and drug targets for type 1 diabetes.	Type 1 diabetes	MAPT	2e-15	rs1052553-G	0.879		cd8et	CD8 Effector memory	17:43906726_C	RP11-669E14.6	ENSG00000262372	43906726	A	C	0.22681	0.20599	-0.196358	1.88818e+08	5.43731e-10	1.19452e-09	1.65708e-08	0.99853	Imputed	4
17	rs17425752	rs8070723	0.989276	CG/AA	Dissection of the genetics of Parkinson's disease identifies an additional association 5' of SNCA and multiple associated haplotypes at 17q21.	Parkinson's disease	MAPT	7e-12	rs8070723-?	1.3	[1.19-1.43]	cd8et	CD8 Effector memory	17:43906726_C	RP11-669E14.6	ENSG00000262372	43906726	A	C	0.22681	0.20599	-0.196358	1.88818e+08	5.43731e-10	1.19452e-09	1.65708e-08	0.99853	Imputed	4
17	rs17425752	rs8080583	0.958233	CA/AC	GWAS and meta-analysis identifies 49 genetic variants underlying critical COVID-19.	COVID-19 (critical illness vs population)	KANSL1	2e-16	rs8080583-A	0.89	[0.86-0.91]	cd8et	CD8 Effector memory	17:43906726_C	RP11-669E14.6	ENSG00000262372	43906726	A	C	0.22681	0.20599	-0.196358	1.88818e+08	5.43731e-10	1.19452e-09	1.65708e-08	0.99853	Imputed	4
17	rs17425752	rs73984689	0.989276	CA/AG	Genetic risk factors and COVID-19 severity in Brazil: results from BRACOVID study.	COVID-19 severity	KANSL1	2e-12	rs73984689-?	0.0963	[0.07-0.123] unit increase	cd8et	CD8 Effector memory	17:43906726_C	RP11-669E14.6	ENSG00000262372	43906726	A	C	0.22681	0.20599	-0.196358	1.88818e+08	5.43731e-10	1.19452e-09	1.65708e-08	0.99853	Imputed	4
17	rs17425752	rs17577094	0.989276	CG/AA	Genome-wide mapping of IBD segments in an Ashkenazi PD cohort identifies associated haplotypes.	Parkinson's disease	KANSL1	8e-09	rs17577094-?	1.56	[1.39-1.79]	cd8et	CD8 Effector memory	17:43906726_C	RP11-669E14.6	ENSG00000262372	43906726	A	C	0.22681	0.20599	-0.196358	1.88818e+08	5.43731e-10	1.19452e-09	1.65708e-08	0.99853	Imputed	4
17	rs17425752	rs1819040	0.984087	CA/AT	Mapping the human genetic architecture of COVID-19.	COVID-19 (hospitalized vs population)	KANSL1	2e-10	rs1819040-A	0.8790179	[0.8448494104431585-0.9145683076087429]	cd8et	CD8 Effector memory	17:43906726_C	RP11-669E14.6	ENSG00000262372	43906726	A	C	0.22681	0.20599	-0.196358	1.88818e+08	5.43731e-10	1.19452e-09	1.65708e-08	0.99853	Imputed	4
17	rs17425752	rs1819040	0.984087	CA/AT	Mapping the human genetic architecture of COVID-19.	SARS-CoV-2 infection	KANSL1	5e-06	rs1819040-A	0.95716834	[0.9393376873334204-0.9753374551691557]	cd8et	CD8 Effector memory	17:43906726_C	RP11-669E14.6	ENSG00000262372	43906726	A	C	0.22681	0.20599	-0.196358	1.88818e+08	5.43731e-10	1.19452e-09	1.65708e-08	0.99853	Imputed	4
17	rs17425752	rs1819040	0.984087	CA/AT	Detailed stratified GWAS analysis for severe COVID-19 in four European populations.	COVID-19 with respiratory failure	KANSL1	3e-11	rs1819040-A	0.87616575	[0.8426496554068705-0.9110149238711438]	cd8et	CD8 Effector memory	17:43906726_C	RP11-669E14.6	ENSG00000262372	43906726	A	C	0.22681	0.20599	-0.196358	1.88818e+08	5.43731e-10	1.19452e-09	1.65708e-08	0.99853	Imputed	4
17	rs17425752	rs2732631	0.964761	CT/AG	Genetic risk factors and COVID-19 severity in Brazil: results from BRACOVID study.	COVID-19 severity	KANSL1	2e-10	rs2732631-?	0.1002	[0.069-0.131] unit increase	cd8et	CD8 Effector memory	17:43906726_C	RP11-669E14.6	ENSG00000262372	43906726	A	C	0.22681	0.20599	-0.196358	1.88818e+08	5.43731e-10	1.19452e-09	1.65708e-08	0.99853	Imputed	4
17	rs17425752	rs199533	0.853163	CA/AG	Genome-wide association study reveals genetic risk underlying Parkinson's disease.	Parkinson's disease	NSF	1e-14	rs199533-C	1.28	[NR]	cd8et	CD8 Effector memory	17:43906726_C	RP11-669E14.6	ENSG00000262372	43906726	A	C	0.22681	0.20599	-0.196358	1.88818e+08	5.43731e-10	1.19452e-09	1.65708e-08	0.99853	Imputed	4
17	rs17425752	rs199533	0.853163	CA/AG	Common genetic variation in the HLA region is associated with late-onset sporadic Parkinson's disease.	Parkinson's disease	NSF	1e-06	rs199533-C	1.35	[1.19-1.52]	cd8et	CD8 Effector memory	17:43906726_C	RP11-669E14.6	ENSG00000262372	43906726	A	C	0.22681	0.20599	-0.196358	1.88818e+08	5.43731e-10	1.19452e-09	1.65708e-08	0.99853	Imputed	4
17	rs17425752	rs199533	0.853163	CA/AG	Multi-ancestry and multi-trait genome-wide association meta-analyses inform clinical risk prediction for systemic lupus erythematosus.	Systemic lupus erythematosus (MTAG)	NSF	1e-08	rs199533-G	0.066	[0.043-0.089] unit increase	cd8et	CD8 Effector memory	17:43906726_C	RP11-669E14.6	ENSG00000262372	43906726	A	C	0.22681	0.20599	-0.196358	1.88818e+08	5.43731e-10	1.19452e-09	1.65708e-08	0.99853	Imputed	4
17	rs17425752	rs199525	0.812867	CG/AT	Genetic risk factors and COVID-19 severity in Brazil: results from BRACOVID study.	COVID-19 severity	WNT3	9e-11	rs199525-?	0.0909	[0.063-0.118] unit decrease	cd8et	CD8 Effector memory	17:43906726_C	RP11-669E14.6	ENSG00000262372	43906726	A	C	0.22681	0.20599	-0.196358	1.88818e+08	5.43731e-10	1.19452e-09	1.65708e-08	0.99853	Imputed	4
17	rs17426195	rs56328224	0.978438	AT/GC	Genetic risk factors and COVID-19 severity in Brazil: results from BRACOVID study.	COVID-19 severity	PLEKHM1 - LRRC37A4P	1e-10	rs56328224-?	0.0895	[0.062-0.117] unit increase	cd8et	CD8 Effector memory	17:43832367_A	RP11-669E14.6	ENSG00000262372	43832367	G	A	0.2262	0.205282	-0.197071	1.88931e+08	4.69659e-10	1.25985e-09	5.35708e-08	0.99631	Imputed	3
17	rs17426195	rs365825	0.989367	AG/GA	Detection and interpretation of shared genetic influences on 42 human traits.	Parkinson's disease	LINC02210, LINC02210, LINC02210-CRHR1	4e-32	rs365825-?	1.2722646	[1.22-1.33]	cd8et	CD8 Effector memory	17:43832367_A	RP11-669E14.6	ENSG00000262372	43832367	G	A	0.2262	0.205282	-0.197071	1.88931e+08	4.69659e-10	1.25985e-09	5.35708e-08	0.99631	Imputed	3
17	rs17426195	rs2942168	1	AA/GG	Imputation of sequence variants for identification of genetic risks for Parkinson's disease: a meta-analysis of genome-wide association studies.	Parkinson's disease	LINC02210, LINC02210, LINC02210-CRHR1	1e-28	rs2942168-G	1.27	[1.23-1.31]	cd8et	CD8 Effector memory	17:43832367_A	RP11-669E14.6	ENSG00000262372	43832367	G	A	0.2262	0.205282	-0.197071	1.88931e+08	4.69659e-10	1.25985e-09	5.35708e-08	0.99631	Imputed	3
17	rs17426195	rs393152	0.989367	AG/GA	Genome-wide association study reveals genetic risk underlying Parkinson's disease.	Parkinson's disease	LINC02210, LINC02210, LINC02210-CRHR1	2e-16	rs393152-A	1.3	[NR]	cd8et	CD8 Effector memory	17:43832367_A	RP11-669E14.6	ENSG00000262372	43832367	G	A	0.2262	0.205282	-0.197071	1.88931e+08	4.69659e-10	1.25985e-09	5.35708e-08	0.99631	Imputed	3
17	rs17426195	rs61667602	0.994621	AC/GT	A first update on mapping the human genetic architecture of COVID-19.	COVID-19 (hospitalized vs population)	LINC02210-CRHR1	4e-12	rs61667602-C	0.91	[0.89-0.94]	cd8et	CD8 Effector memory	17:43832367_A	RP11-669E14.6	ENSG00000262372	43832367	G	A	0.2262	0.205282	-0.197071	1.88931e+08	4.69659e-10	1.25985e-09	5.35708e-08	0.99631	Imputed	3
17	rs17426195	rs61667602	0.994621	AC/GT	A first update on mapping the human genetic architecture of COVID-19.	COVID-19 (critical illness vs population)	LINC02210-CRHR1	6e-08	rs61667602-C	0.89	[0.85-0.93]	cd8et	CD8 Effector memory	17:43832367_A	RP11-669E14.6	ENSG00000262372	43832367	G	A	0.2262	0.205282	-0.197071	1.88931e+08	4.69659e-10	1.25985e-09	5.35708e-08	0.99631	Imputed	3
17	rs17426195	rs61667602	0.994621	AC/GT	Genetic risk factors and COVID-19 severity in Brazil: results from BRACOVID study.	COVID-19 severity	LINC02210-CRHR1	5e-13	rs61667602-?	0.0972	[0.071-0.124] unit decrease	cd8et	CD8 Effector memory	17:43832367_A	RP11-669E14.6	ENSG00000262372	43832367	G	A	0.2262	0.205282	-0.197071	1.88931e+08	4.69659e-10	1.25985e-09	5.35708e-08	0.99631	Imputed	3
17	rs17426195	rs12185268	1	AG/GA	Web-based genome-wide association study identifies two novel loci and a substantial genetic component for Parkinson's disease.	Parkinson's disease	MAPT-AS1, SPPL2C	3e-14	rs12185268-A	1.3	[1.22-1.39]	cd8et	CD8 Effector memory	17:43832367_A	RP11-669E14.6	ENSG00000262372	43832367	G	A	0.2262	0.205282	-0.197071	1.88931e+08	4.69659e-10	1.25985e-09	5.35708e-08	0.99631	Imputed	3
17	rs17426195	rs12373142	1	AG/GC	A Systematic Analysis of Protein-altering Exonic Variants in Chronic Obstructive Pulmonary Disease.	Chronic obstructive pulmonary disease	MAPT-AS1, SPPL2C	2e-10	rs12373142-G	1.08	[1.05 -1.1]	cd8et	CD8 Effector memory	17:43832367_A	RP11-669E14.6	ENSG00000262372	43832367	G	A	0.2262	0.205282	-0.197071	1.88931e+08	4.69659e-10	1.25985e-09	5.35708e-08	0.99631	Imputed	3
17	rs17426195	rs12373142	1	AG/GC	Genetic landscape of chronic obstructive pulmonary disease identifies heterogeneous cell-type and phenotype associations.	Chronic obstructive pulmonary disease	MAPT-AS1, SPPL2C	1e-09	rs12373142-G	1.08	[1.05-1.10]	cd8et	CD8 Effector memory	17:43832367_A	RP11-669E14.6	ENSG00000262372	43832367	G	A	0.2262	0.205282	-0.197071	1.88931e+08	4.69659e-10	1.25985e-09	5.35708e-08	0.99631	Imputed	3
17	rs17426195	rs17769552	0.957435	AA/GG	Genetic risk factors and COVID-19 severity in Brazil: results from BRACOVID study.	COVID-19 severity	MAPT-AS1	2e-12	rs17769552-?	0.0972	[0.07-0.124] unit increase	cd8et	CD8 Effector memory	17:43832367_A	RP11-669E14.6	ENSG00000262372	43832367	G	A	0.2262	0.205282	-0.197071	1.88931e+08	4.69659e-10	1.25985e-09	5.35708e-08	0.99631	Imputed	3
17	rs17426195	rs17649553	0.994621	AT/GC	A meta-analysis of genome-wide association studies identifies 17 new Parkinson's disease risk loci.	Parkinson's disease	MAPT	1e-68	rs17649553-C	1.2820514	[1.25-1.32]	cd8et	CD8 Effector memory	17:43832367_A	RP11-669E14.6	ENSG00000262372	43832367	G	A	0.2262	0.205282	-0.197071	1.88931e+08	4.69659e-10	1.25985e-09	5.35708e-08	0.99631	Imputed	3
17	rs17426195	rs17649553	0.994621	AT/GC	Large-scale meta-analysis of genome-wide association data identifies six new risk loci for Parkinson's disease.	Parkinson's disease	MAPT	2e-48	rs17649553-C	1.3	[1.27-1.34]	cd8et	CD8 Effector memory	17:43832367_A	RP11-669E14.6	ENSG00000262372	43832367	G	A	0.2262	0.205282	-0.197071	1.88931e+08	4.69659e-10	1.25985e-09	5.35708e-08	0.99631	Imputed	3
17	rs17426195	rs17564829	1	AC/GT	Dense fine-mapping study identifies new susceptibility loci for primary biliary cirrhosis.	Primary biliary cirrhosis	MAPT	2e-09	rs17564829-G	1.25	[1.16-1.35]	cd8et	CD8 Effector memory	17:43832367_A	RP11-669E14.6	ENSG00000262372	43832367	G	A	0.2262	0.205282	-0.197071	1.88931e+08	4.69659e-10	1.25985e-09	5.35708e-08	0.99631	Imputed	3
17	rs17426195	rs63750417	0.994621	AT/GC	GWAS and meta-analysis identifies 49 genetic variants underlying critical COVID-19.	COVID-19 (hospitalized covid vs population)		1e-18	rs63750417-T	0.91	[0.89-0.93]	cd8et	CD8 Effector memory	17:43832367_A	RP11-669E14.6	ENSG00000262372	43832367	G	A	0.2262	0.205282	-0.197071	1.88931e+08	4.69659e-10	1.25985e-09	5.35708e-08	0.99631	Imputed	3
17	rs17426195	rs112572874	0.994621	AG/GA	Genetic risk factors and COVID-19 severity in Brazil: results from BRACOVID study.	COVID-19 severity	MAPT	2e-12	rs112572874-?	0.0966	[0.07-0.123] unit decrease	cd8et	CD8 Effector memory	17:43832367_A	RP11-669E14.6	ENSG00000262372	43832367	G	A	0.2262	0.205282	-0.197071	1.88931e+08	4.69659e-10	1.25985e-09	5.35708e-08	0.99631	Imputed	3
17	rs17426195	rs1052553	0.989279	AG/GA	Fine mapping of type 1 diabetes susceptibility loci and evidence for colocalization of causal variants with lymphoid gene enhancers.	Type 1 diabetes	MAPT	8e-08	rs1052553-A	1.1235955		cd8et	CD8 Effector memory	17:43832367_A	RP11-669E14.6	ENSG00000262372	43832367	G	A	0.2262	0.205282	-0.197071	1.88931e+08	4.69659e-10	1.25985e-09	5.35708e-08	0.99631	Imputed	3
17	rs17426195	rs1052553	0.989279	AG/GA	Fine-mapping, trans-ancestral and genomic analyses identify causal variants, cells, genes and drug targets for type 1 diabetes.	Type 1 diabetes	MAPT	2e-15	rs1052553-G	0.879		cd8et	CD8 Effector memory	17:43832367_A	RP11-669E14.6	ENSG00000262372	43832367	G	A	0.2262	0.205282	-0.197071	1.88931e+08	4.69659e-10	1.25985e-09	5.35708e-08	0.99631	Imputed	3
17	rs17426195	rs1052553	0.989279	AG/GA	Fine-mapping, trans-ancestral and genomic analyses identify causal variants, cells, genes and drug targets for type 1 diabetes.	Type 1 diabetes	MAPT	2e-15	rs1052553-G	0.879		cd8et	CD8 Effector memory	17:43832367_A	RP11-669E14.6	ENSG00000262372	43832367	G	A	0.2262	0.205282	-0.197071	1.88931e+08	4.69659e-10	1.25985e-09	5.35708e-08	0.99631	Imputed	3
17	rs17426195	rs8070723	0.994621	AG/GA	Dissection of the genetics of Parkinson's disease identifies an additional association 5' of SNCA and multiple associated haplotypes at 17q21.	Parkinson's disease	MAPT	7e-12	rs8070723-?	1.3	[1.19-1.43]	cd8et	CD8 Effector memory	17:43832367_A	RP11-669E14.6	ENSG00000262372	43832367	G	A	0.2262	0.205282	-0.197071	1.88931e+08	4.69659e-10	1.25985e-09	5.35708e-08	0.99631	Imputed	3
17	rs17426195	rs8080583	0.96334	AA/GC	GWAS and meta-analysis identifies 49 genetic variants underlying critical COVID-19.	COVID-19 (critical illness vs population)	KANSL1	2e-16	rs8080583-A	0.89	[0.86-0.91]	cd8et	CD8 Effector memory	17:43832367_A	RP11-669E14.6	ENSG00000262372	43832367	G	A	0.2262	0.205282	-0.197071	1.88931e+08	4.69659e-10	1.25985e-09	5.35708e-08	0.99631	Imputed	3
17	rs17426195	rs73984689	0.994621	AA/GG	Genetic risk factors and COVID-19 severity in Brazil: results from BRACOVID study.	COVID-19 severity	KANSL1	2e-12	rs73984689-?	0.0963	[0.07-0.123] unit increase	cd8et	CD8 Effector memory	17:43832367_A	RP11-669E14.6	ENSG00000262372	43832367	G	A	0.2262	0.205282	-0.197071	1.88931e+08	4.69659e-10	1.25985e-09	5.35708e-08	0.99631	Imputed	3
17	rs17426195	rs17577094	0.994621	AG/GA	Genome-wide mapping of IBD segments in an Ashkenazi PD cohort identifies associated haplotypes.	Parkinson's disease	KANSL1	8e-09	rs17577094-?	1.56	[1.39-1.79]	cd8et	CD8 Effector memory	17:43832367_A	RP11-669E14.6	ENSG00000262372	43832367	G	A	0.2262	0.205282	-0.197071	1.88931e+08	4.69659e-10	1.25985e-09	5.35708e-08	0.99631	Imputed	3
17	rs17426195	rs1819040	0.989367	AA/GT	Mapping the human genetic architecture of COVID-19.	COVID-19 (hospitalized vs population)	KANSL1	2e-10	rs1819040-A	0.8790179	[0.8448494104431585-0.9145683076087429]	cd8et	CD8 Effector memory	17:43832367_A	RP11-669E14.6	ENSG00000262372	43832367	G	A	0.2262	0.205282	-0.197071	1.88931e+08	4.69659e-10	1.25985e-09	5.35708e-08	0.99631	Imputed	3
17	rs17426195	rs1819040	0.989367	AA/GT	Mapping the human genetic architecture of COVID-19.	SARS-CoV-2 infection	KANSL1	5e-06	rs1819040-A	0.95716834	[0.9393376873334204-0.9753374551691557]	cd8et	CD8 Effector memory	17:43832367_A	RP11-669E14.6	ENSG00000262372	43832367	G	A	0.2262	0.205282	-0.197071	1.88931e+08	4.69659e-10	1.25985e-09	5.35708e-08	0.99631	Imputed	3
17	rs17426195	rs1819040	0.989367	AA/GT	Detailed stratified GWAS analysis for severe COVID-19 in four European populations.	COVID-19 with respiratory failure	KANSL1	3e-11	rs1819040-A	0.87616575	[0.8426496554068705-0.9110149238711438]	cd8et	CD8 Effector memory	17:43832367_A	RP11-669E14.6	ENSG00000262372	43832367	G	A	0.2262	0.205282	-0.197071	1.88931e+08	4.69659e-10	1.25985e-09	5.35708e-08	0.99631	Imputed	3
17	rs17426195	rs2732631	0.969794	AT/GG	Genetic risk factors and COVID-19 severity in Brazil: results from BRACOVID study.	COVID-19 severity	KANSL1	2e-10	rs2732631-?	0.1002	[0.069-0.131] unit increase	cd8et	CD8 Effector memory	17:43832367_A	RP11-669E14.6	ENSG00000262372	43832367	G	A	0.2262	0.205282	-0.197071	1.88931e+08	4.69659e-10	1.25985e-09	5.35708e-08	0.99631	Imputed	3
17	rs17426195	rs199533	0.869129	AA/GG	Genome-wide association study reveals genetic risk underlying Parkinson's disease.	Parkinson's disease	NSF	1e-14	rs199533-C	1.28	[NR]	cd8et	CD8 Effector memory	17:43832367_A	RP11-669E14.6	ENSG00000262372	43832367	G	A	0.2262	0.205282	-0.197071	1.88931e+08	4.69659e-10	1.25985e-09	5.35708e-08	0.99631	Imputed	3
17	rs17426195	rs199533	0.869129	AA/GG	Common genetic variation in the HLA region is associated with late-onset sporadic Parkinson's disease.	Parkinson's disease	NSF	1e-06	rs199533-C	1.35	[1.19-1.52]	cd8et	CD8 Effector memory	17:43832367_A	RP11-669E14.6	ENSG00000262372	43832367	G	A	0.2262	0.205282	-0.197071	1.88931e+08	4.69659e-10	1.25985e-09	5.35708e-08	0.99631	Imputed	3
17	rs17426195	rs199533	0.869129	AA/GG	Multi-ancestry and multi-trait genome-wide association meta-analyses inform clinical risk prediction for systemic lupus erythematosus.	Systemic lupus erythematosus (MTAG)	NSF	1e-08	rs199533-G	0.066	[0.043-0.089] unit increase	cd8et	CD8 Effector memory	17:43832367_A	RP11-669E14.6	ENSG00000262372	43832367	G	A	0.2262	0.205282	-0.197071	1.88931e+08	4.69659e-10	1.25985e-09	5.35708e-08	0.99631	Imputed	3
17	rs17426195	rs199525	0.828509	AG/GT	Genetic risk factors and COVID-19 severity in Brazil: results from BRACOVID study.	COVID-19 severity	WNT3	9e-11	rs199525-?	0.0909	[0.063-0.118] unit decrease	cd8et	CD8 Effector memory	17:43832367_A	RP11-669E14.6	ENSG00000262372	43832367	G	A	0.2262	0.205282	-0.197071	1.88931e+08	4.69659e-10	1.25985e-09	5.35708e-08	0.99631	Imputed	3
17	rs17426195	rs199515	0.814391	AG/GC	Meta-analysis of Parkinson's disease: identification of a novel locus, RIT2.	Parkinson's disease	WNT3	3e-17	rs199515-?	1.32	[NR]	cd8et	CD8 Effector memory	17:43832367_A	RP11-669E14.6	ENSG00000262372	43832367	G	A	0.2262	0.205282	-0.197071	1.88931e+08	4.69659e-10	1.25985e-09	5.35708e-08	0.99631	Imputed	3
17	rs17426195	rs199515	0.814391	AG/GC	New insights into the genetic etiology of Alzheimer's disease and related dementias.	Alzheimer's disease	WNT3	9e-13	rs199515-G	0.94	[0.93-0.96]	cd8et	CD8 Effector memory	17:43832367_A	RP11-669E14.6	ENSG00000262372	43832367	G	A	0.2262	0.205282	-0.197071	1.88931e+08	4.69659e-10	1.25985e-09	5.35708e-08	0.99631	Imputed	3
17	rs17426195	rs199515	0.814391	AG/GC	The first genome-wide association study in the Argentinian and Chilean populations identifies shared genetics with Europeans in Alzheimer's disease.	Alzheimer's disease	WNT3	7e-09	rs199515-G	0.94	[0.93-0.96]	cd8et	CD8 Effector memory	17:43832367_A	RP11-669E14.6	ENSG00000262372	43832367	G	A	0.2262	0.205282	-0.197071	1.88931e+08	4.69659e-10	1.25985e-09	5.35708e-08	0.99631	Imputed	3
17	rs17426195	rs415430	0.809743	AC/GT	Genome-wide association study identifies candidate genes for Parkinson's disease in an Ashkenazi Jewish population.	Parkinson's disease	WNT3	7e-07	rs415430-T	NA		cd8et	CD8 Effector memory	17:43832367_A	RP11-669E14.6	ENSG00000262372	43832367	G	A	0.2262	0.205282	-0.197071	1.88931e+08	4.69659e-10	1.25985e-09	5.35708e-08	0.99631	Imputed	3
11	rs174529	rs108499	0.802733	CT/TC	Identifying atopic dermatitis risk loci in 1,094,060 individuals with sub analysis of disease severity and onset.	Atopic dermatitis		4e-08	rs108499-T	0.0475	[0.03-0.065] unit increase	cd8et	CD8 Effector memory	11:61543961_C	FADS1	ENSG00000149485	61543961	T	C	0.35155	0.364737	0.26653	1.15762e+08	1.96684e-17	2.5437e-14	4.53513e-06	1	Genotyped	1
11	rs174529	rs174535	0.886912	CC/TT	Analysis of five chronic inflammatory diseases identifies 27 new associations and highlights disease-specific patterns at shared loci.	Chronic inflammatory diseases (ankylosing spondylitis, Crohn's disease, psoriasis, primary sclerosing cholangitis, ulcerative colitis) (pleiotropy)	MYRF, TMEM258	2e-11	rs174535-?	NA		cd8et	CD8 Effector memory	11:61543961_C	FADS1	ENSG00000149485	61543961	T	C	0.35155	0.364737	0.26653	1.15762e+08	1.96684e-17	2.5437e-14	4.53513e-06	1	Genotyped	1
11	rs174529	rs174535	0.886912	CC/TT	Genetic Architectures of Childhood- and Adult-Onset Asthma Are Partly Distinct.	Asthma	MYRF, TMEM258	7e-12	rs174535-T	1.05	[1.04-1.06]	cd8et	CD8 Effector memory	11:61543961_C	FADS1	ENSG00000149485	61543961	T	C	0.35155	0.364737	0.26653	1.15762e+08	1.96684e-17	2.5437e-14	4.53513e-06	1	Genotyped	1
11	rs174529	rs174535	0.886912	CC/TT	Genetic Architectures of Childhood- and Adult-Onset Asthma Are Partly Distinct.	Asthma (adult onset)	MYRF, TMEM258	3e-11	rs174535-T	1.05	[1.04-1.06]	cd8et	CD8 Effector memory	11:61543961_C	FADS1	ENSG00000149485	61543961	T	C	0.35155	0.364737	0.26653	1.15762e+08	1.96684e-17	2.5437e-14	4.53513e-06	1	Genotyped	1
11	rs174529	rs174537	0.866793	CT/TG	Association analyses identify 38 susceptibility loci for inflammatory bowel disease and highlight shared genetic risk across populations.	Crohn's disease	MYRF, TMEM258	2e-12	rs174537-A	1.0922968	[1.07-1.12]	cd8et	CD8 Effector memory	11:61543961_C	FADS1	ENSG00000149485	61543961	T	C	0.35155	0.364737	0.26653	1.15762e+08	1.96684e-17	2.5437e-14	4.53513e-06	1	Genotyped	1
11	rs174529	rs102275	0.832641	CC/TT	Genome-wide meta-analysis increases to 71 the number of confirmed Crohn's disease susceptibility loci.	Crohn's disease	TMEM258	2e-11	rs102275-C	1.08	[1.04-1.12]	cd8et	CD8 Effector memory	11:61543961_C	FADS1	ENSG00000149485	61543961	T	C	0.35155	0.364737	0.26653	1.15762e+08	1.96684e-17	2.5437e-14	4.53513e-06	1	Genotyped	1
11	rs174529	rs174551	0.860209	CC/TT	Genome-wide analysis highlights contribution of immune system pathways to the genetic architecture of asthma.	Asthma	FADS2, FADS1	6e-18	rs174551-T	NA		cd8et	CD8 Effector memory	11:61543961_C	FADS1	ENSG00000149485	61543961	T	C	0.35155	0.364737	0.26653	1.15762e+08	1.96684e-17	2.5437e-14	4.53513e-06	1	Genotyped	1
11	rs174529	rs174562	0.853684	CG/TA	Eighty-eight variants highlight the role of T cell regulation and airway remodeling in asthma pathogenesis.	Asthma	FADS2, FADS1	6e-11	rs174562-A	1.0442228	[1.03-1.05]	cd8et	CD8 Effector memory	11:61543961_C	FADS1	ENSG00000149485	61543961	T	C	0.35155	0.364737	0.26653	1.15762e+08	1.96684e-17	2.5437e-14	4.53513e-06	1	Genotyped	1
11	rs174529	rs174566	0.844732	CG/TA	Discerning asthma endotypes through comorbidity mapping.	Asthma in any disease	FADS1, FADS2	1e-08	rs174566-G	0.95695394	[0.94-0.97]	cd8et	CD8 Effector memory	11:61543961_C	FADS1	ENSG00000149485	61543961	T	C	0.35155	0.364737	0.26653	1.15762e+08	1.96684e-17	2.5437e-14	4.53513e-06	1	Genotyped	1
11	rs174529	rs174566	0.844732	CG/TA	Shared Genetics of Asthma and Mental Health Disorders: A Large-Scale Genome-Wide Cross-Trait Analysis.	Asthma	FADS1, FADS2	5e-09	rs174566-A	1.0378342	[1.03-1.05]	cd8et	CD8 Effector memory	11:61543961_C	FADS1	ENSG00000149485	61543961	T	C	0.35155	0.364737	0.26653	1.15762e+08	1.96684e-17	2.5437e-14	4.53513e-06	1	Genotyped	1
11	rs174529	rs174568	0.856803	CT/TC	A cross-population atlas of genetic associations for 220 human phenotypes.	Asthma	FADS2, FADS1	1e-09	rs174568-T	0.0437	[0.03-0.058] unit decrease	cd8et	CD8 Effector memory	11:61543961_C	FADS1	ENSG00000149485	61543961	T	C	0.35155	0.364737	0.26653	1.15762e+08	1.96684e-17	2.5437e-14	4.53513e-06	1	Genotyped	1
11	rs174529	rs1535	0.846946	CG/TA	Association analyses identify 38 susceptibility loci for inflammatory bowel disease and highlight shared genetic risk across populations.	Inflammatory bowel disease	FADS2	3e-09	rs1535-?	NA		cd8et	CD8 Effector memory	11:61543961_C	FADS1	ENSG00000149485	61543961	T	C	0.35155	0.364737	0.26653	1.15762e+08	1.96684e-17	2.5437e-14	4.53513e-06	1	Genotyped	1
11	rs174529	rs1535	0.846946	CG/TA	Genome-wide analysis highlights contribution of immune system pathways to the genetic architecture of asthma.	Asthma	FADS2	4e-14	rs1535-A	1.0492396	[1.03626724958544-1.06237449777925]	cd8et	CD8 Effector memory	11:61543961_C	FADS1	ENSG00000149485	61543961	T	C	0.35155	0.364737	0.26653	1.15762e+08	1.96684e-17	2.5437e-14	4.53513e-06	1	Genotyped	1
11	rs174529	rs174583	0.803272	CT/TC	Shared Genetic and Experimental Links between Obesity-Related Traits and Asthma Subtypes in UK Biobank.	Nonatopic asthma	FADS2	1e-08	rs174583-?	NA		cd8et	CD8 Effector memory	11:61543961_C	FADS1	ENSG00000149485	61543961	T	C	0.35155	0.364737	0.26653	1.15762e+08	1.96684e-17	2.5437e-14	4.53513e-06	1	Genotyped	1
11	rs174529	rs174584	0.809402	CA/TG	Shared Genetic and Experimental Links between Obesity-Related Traits and Asthma Subtypes in UK Biobank.	Asthma (adult onset)	FADS2	4e-16	rs174584-?	NA		cd8et	CD8 Effector memory	11:61543961_C	FADS1	ENSG00000149485	61543961	T	C	0.35155	0.364737	0.26653	1.15762e+08	1.96684e-17	2.5437e-14	4.53513e-06	1	Genotyped	1
11	rs174538	rs108499	0.887108	AT/GC	Identifying atopic dermatitis risk loci in 1,094,060 individuals with sub analysis of disease severity and onset.	Atopic dermatitis		4e-08	rs108499-T	0.0475	[0.03-0.065] unit increase	cd4nc	CD4 Naive/Central memory T cell	11:61560081_A	TMEM258	ENSG00000134825	61560081	G	A	0.30369	0.297659	0.411821	9.28308e+07	1.74195e-41	3.36267e-38	2.21098e-06	0.99995	Genotyped	1
11	rs174538	rs108499	0.887108	AT/GC	Identifying atopic dermatitis risk loci in 1,094,060 individuals with sub analysis of disease severity and onset.	Atopic dermatitis		4e-08	rs108499-T	0.0475	[0.03-0.065] unit increase	cd4et	CD4 Effector memory/TEMRA	11:61560081_A	TMEM258	ENSG00000134825	61560081	G	A	0.30369	0.297659	0.229725	1.21571e+08	3.16047e-13	5.41818e-10	9.65389e-06	0.99995	Genotyped	1
11	rs174538	rs108499	0.887108	AT/GC	Identifying atopic dermatitis risk loci in 1,094,060 individuals with sub analysis of disease severity and onset.	Atopic dermatitis		4e-08	rs108499-T	0.0475	[0.03-0.065] unit increase	bin	Naïve/Immature B Cell	11:61560081_A	TMEM258	ENSG00000134825	61560081	G	A	0.30369	0.297659	0.192729	1.2741e+08	1.13622e-09	1.64471e-06	1.26661e-05	0.99995	Genotyped	1
11	rs174538	rs174535	0.83667	AC/GT	Analysis of five chronic inflammatory diseases identifies 27 new associations and highlights disease-specific patterns at shared loci.	Chronic inflammatory diseases (ankylosing spondylitis, Crohn's disease, psoriasis, primary sclerosing cholangitis, ulcerative colitis) (pleiotropy)	MYRF, TMEM258	2e-11	rs174535-?	NA		cd4nc	CD4 Naive/Central memory T cell	11:61560081_A	TMEM258	ENSG00000134825	61560081	G	A	0.30369	0.297659	0.411821	9.28308e+07	1.74195e-41	3.36267e-38	2.21098e-06	0.99995	Genotyped	1
11	rs174538	rs174535	0.83667	AC/GT	Analysis of five chronic inflammatory diseases identifies 27 new associations and highlights disease-specific patterns at shared loci.	Chronic inflammatory diseases (ankylosing spondylitis, Crohn's disease, psoriasis, primary sclerosing cholangitis, ulcerative colitis) (pleiotropy)	MYRF, TMEM258	2e-11	rs174535-?	NA		cd4et	CD4 Effector memory/TEMRA	11:61560081_A	TMEM258	ENSG00000134825	61560081	G	A	0.30369	0.297659	0.229725	1.21571e+08	3.16047e-13	5.41818e-10	9.65389e-06	0.99995	Genotyped	1
11	rs174538	rs174535	0.83667	AC/GT	Analysis of five chronic inflammatory diseases identifies 27 new associations and highlights disease-specific patterns at shared loci.	Chronic inflammatory diseases (ankylosing spondylitis, Crohn's disease, psoriasis, primary sclerosing cholangitis, ulcerative colitis) (pleiotropy)	MYRF, TMEM258	2e-11	rs174535-?	NA		bin	Naïve/Immature B Cell	11:61560081_A	TMEM258	ENSG00000134825	61560081	G	A	0.30369	0.297659	0.192729	1.2741e+08	1.13622e-09	1.64471e-06	1.26661e-05	0.99995	Genotyped	1
11	rs174538	rs174535	0.83667	AC/GT	Genetic Architectures of Childhood- and Adult-Onset Asthma Are Partly Distinct.	Asthma	MYRF, TMEM258	7e-12	rs174535-T	1.05	[1.04-1.06]	cd4nc	CD4 Naive/Central memory T cell	11:61560081_A	TMEM258	ENSG00000134825	61560081	G	A	0.30369	0.297659	0.411821	9.28308e+07	1.74195e-41	3.36267e-38	2.21098e-06	0.99995	Genotyped	1
11	rs174538	rs174535	0.83667	AC/GT	Genetic Architectures of Childhood- and Adult-Onset Asthma Are Partly Distinct.	Asthma	MYRF, TMEM258	7e-12	rs174535-T	1.05	[1.04-1.06]	cd4et	CD4 Effector memory/TEMRA	11:61560081_A	TMEM258	ENSG00000134825	61560081	G	A	0.30369	0.297659	0.229725	1.21571e+08	3.16047e-13	5.41818e-10	9.65389e-06	0.99995	Genotyped	1
11	rs174538	rs174535	0.83667	AC/GT	Genetic Architectures of Childhood- and Adult-Onset Asthma Are Partly Distinct.	Asthma	MYRF, TMEM258	7e-12	rs174535-T	1.05	[1.04-1.06]	bin	Naïve/Immature B Cell	11:61560081_A	TMEM258	ENSG00000134825	61560081	G	A	0.30369	0.297659	0.192729	1.2741e+08	1.13622e-09	1.64471e-06	1.26661e-05	0.99995	Genotyped	1
11	rs174538	rs174535	0.83667	AC/GT	Genetic Architectures of Childhood- and Adult-Onset Asthma Are Partly Distinct.	Asthma (adult onset)	MYRF, TMEM258	3e-11	rs174535-T	1.05	[1.04-1.06]	cd4nc	CD4 Naive/Central memory T cell	11:61560081_A	TMEM258	ENSG00000134825	61560081	G	A	0.30369	0.297659	0.411821	9.28308e+07	1.74195e-41	3.36267e-38	2.21098e-06	0.99995	Genotyped	1
11	rs174538	rs174535	0.83667	AC/GT	Genetic Architectures of Childhood- and Adult-Onset Asthma Are Partly Distinct.	Asthma (adult onset)	MYRF, TMEM258	3e-11	rs174535-T	1.05	[1.04-1.06]	cd4et	CD4 Effector memory/TEMRA	11:61560081_A	TMEM258	ENSG00000134825	61560081	G	A	0.30369	0.297659	0.229725	1.21571e+08	3.16047e-13	5.41818e-10	9.65389e-06	0.99995	Genotyped	1
11	rs174538	rs174535	0.83667	AC/GT	Genetic Architectures of Childhood- and Adult-Onset Asthma Are Partly Distinct.	Asthma (adult onset)	MYRF, TMEM258	3e-11	rs174535-T	1.05	[1.04-1.06]	bin	Naïve/Immature B Cell	11:61560081_A	TMEM258	ENSG00000134825	61560081	G	A	0.30369	0.297659	0.192729	1.2741e+08	1.13622e-09	1.64471e-06	1.26661e-05	0.99995	Genotyped	1
11	rs174538	rs174537	0.862957	AT/GG	Association analyses identify 38 susceptibility loci for inflammatory bowel disease and highlight shared genetic risk across populations.	Crohn's disease	MYRF, TMEM258	2e-12	rs174537-A	1.0922968	[1.07-1.12]	cd4nc	CD4 Naive/Central memory T cell	11:61560081_A	TMEM258	ENSG00000134825	61560081	G	A	0.30369	0.297659	0.411821	9.28308e+07	1.74195e-41	3.36267e-38	2.21098e-06	0.99995	Genotyped	1
11	rs174538	rs174537	0.862957	AT/GG	Association analyses identify 38 susceptibility loci for inflammatory bowel disease and highlight shared genetic risk across populations.	Crohn's disease	MYRF, TMEM258	2e-12	rs174537-A	1.0922968	[1.07-1.12]	cd4et	CD4 Effector memory/TEMRA	11:61560081_A	TMEM258	ENSG00000134825	61560081	G	A	0.30369	0.297659	0.229725	1.21571e+08	3.16047e-13	5.41818e-10	9.65389e-06	0.99995	Genotyped	1
11	rs174538	rs174537	0.862957	AT/GG	Association analyses identify 38 susceptibility loci for inflammatory bowel disease and highlight shared genetic risk across populations.	Crohn's disease	MYRF, TMEM258	2e-12	rs174537-A	1.0922968	[1.07-1.12]	bin	Naïve/Immature B Cell	11:61560081_A	TMEM258	ENSG00000134825	61560081	G	A	0.30369	0.297659	0.192729	1.2741e+08	1.13622e-09	1.64471e-06	1.26661e-05	0.99995	Genotyped	1
11	rs174538	rs102275	0.820371	AC/GT	Genome-wide meta-analysis increases to 71 the number of confirmed Crohn's disease susceptibility loci.	Crohn's disease	TMEM258	2e-11	rs102275-C	1.08	[1.04-1.12]	cd4nc	CD4 Naive/Central memory T cell	11:61560081_A	TMEM258	ENSG00000134825	61560081	G	A	0.30369	0.297659	0.411821	9.28308e+07	1.74195e-41	3.36267e-38	2.21098e-06	0.99995	Genotyped	1
11	rs174538	rs102275	0.820371	AC/GT	Genome-wide meta-analysis increases to 71 the number of confirmed Crohn's disease susceptibility loci.	Crohn's disease	TMEM258	2e-11	rs102275-C	1.08	[1.04-1.12]	cd4et	CD4 Effector memory/TEMRA	11:61560081_A	TMEM258	ENSG00000134825	61560081	G	A	0.30369	0.297659	0.229725	1.21571e+08	3.16047e-13	5.41818e-10	9.65389e-06	0.99995	Genotyped	1
11	rs174538	rs102275	0.820371	AC/GT	Genome-wide meta-analysis increases to 71 the number of confirmed Crohn's disease susceptibility loci.	Crohn's disease	TMEM258	2e-11	rs102275-C	1.08	[1.04-1.12]	bin	Naïve/Immature B Cell	11:61560081_A	TMEM258	ENSG00000134825	61560081	G	A	0.30369	0.297659	0.192729	1.2741e+08	1.13622e-09	1.64471e-06	1.26661e-05	0.99995	Genotyped	1
11	rs174538	rs174551	0.869374	AC/GT	Genome-wide analysis highlights contribution of immune system pathways to the genetic architecture of asthma.	Asthma	FADS2, FADS1	6e-18	rs174551-T	NA		cd4nc	CD4 Naive/Central memory T cell	11:61560081_A	TMEM258	ENSG00000134825	61560081	G	A	0.30369	0.297659	0.411821	9.28308e+07	1.74195e-41	3.36267e-38	2.21098e-06	0.99995	Genotyped	1
11	rs174538	rs174551	0.869374	AC/GT	Genome-wide analysis highlights contribution of immune system pathways to the genetic architecture of asthma.	Asthma	FADS2, FADS1	6e-18	rs174551-T	NA		cd4et	CD4 Effector memory/TEMRA	11:61560081_A	TMEM258	ENSG00000134825	61560081	G	A	0.30369	0.297659	0.229725	1.21571e+08	3.16047e-13	5.41818e-10	9.65389e-06	0.99995	Genotyped	1
11	rs174538	rs174551	0.869374	AC/GT	Genome-wide analysis highlights contribution of immune system pathways to the genetic architecture of asthma.	Asthma	FADS2, FADS1	6e-18	rs174551-T	NA		bin	Naïve/Immature B Cell	11:61560081_A	TMEM258	ENSG00000134825	61560081	G	A	0.30369	0.297659	0.192729	1.2741e+08	1.13622e-09	1.64471e-06	1.26661e-05	0.99995	Genotyped	1
11	rs174538	rs174562	0.859939	AG/GA	Eighty-eight variants highlight the role of T cell regulation and airway remodeling in asthma pathogenesis.	Asthma	FADS2, FADS1	6e-11	rs174562-A	1.0442228	[1.03-1.05]	cd4nc	CD4 Naive/Central memory T cell	11:61560081_A	TMEM258	ENSG00000134825	61560081	G	A	0.30369	0.297659	0.411821	9.28308e+07	1.74195e-41	3.36267e-38	2.21098e-06	0.99995	Genotyped	1
11	rs174538	rs174562	0.859939	AG/GA	Eighty-eight variants highlight the role of T cell regulation and airway remodeling in asthma pathogenesis.	Asthma	FADS2, FADS1	6e-11	rs174562-A	1.0442228	[1.03-1.05]	cd4et	CD4 Effector memory/TEMRA	11:61560081_A	TMEM258	ENSG00000134825	61560081	G	A	0.30369	0.297659	0.229725	1.21571e+08	3.16047e-13	5.41818e-10	9.65389e-06	0.99995	Genotyped	1
11	rs174538	rs174562	0.859939	AG/GA	Eighty-eight variants highlight the role of T cell regulation and airway remodeling in asthma pathogenesis.	Asthma	FADS2, FADS1	6e-11	rs174562-A	1.0442228	[1.03-1.05]	bin	Naïve/Immature B Cell	11:61560081_A	TMEM258	ENSG00000134825	61560081	G	A	0.30369	0.297659	0.192729	1.2741e+08	1.13622e-09	1.64471e-06	1.26661e-05	0.99995	Genotyped	1
11	rs174538	rs174566	0.83157	AG/GA	Discerning asthma endotypes through comorbidity mapping.	Asthma in any disease	FADS1, FADS2	1e-08	rs174566-G	0.95695394	[0.94-0.97]	cd4nc	CD4 Naive/Central memory T cell	11:61560081_A	TMEM258	ENSG00000134825	61560081	G	A	0.30369	0.297659	0.411821	9.28308e+07	1.74195e-41	3.36267e-38	2.21098e-06	0.99995	Genotyped	1
11	rs174538	rs174566	0.83157	AG/GA	Discerning asthma endotypes through comorbidity mapping.	Asthma in any disease	FADS1, FADS2	1e-08	rs174566-G	0.95695394	[0.94-0.97]	cd4et	CD4 Effector memory/TEMRA	11:61560081_A	TMEM258	ENSG00000134825	61560081	G	A	0.30369	0.297659	0.229725	1.21571e+08	3.16047e-13	5.41818e-10	9.65389e-06	0.99995	Genotyped	1
11	rs174538	rs174566	0.83157	AG/GA	Discerning asthma endotypes through comorbidity mapping.	Asthma in any disease	FADS1, FADS2	1e-08	rs174566-G	0.95695394	[0.94-0.97]	bin	Naïve/Immature B Cell	11:61560081_A	TMEM258	ENSG00000134825	61560081	G	A	0.30369	0.297659	0.192729	1.2741e+08	1.13622e-09	1.64471e-06	1.26661e-05	0.99995	Genotyped	1
11	rs174538	rs174566	0.83157	AG/GA	Shared Genetics of Asthma and Mental Health Disorders: A Large-Scale Genome-Wide Cross-Trait Analysis.	Asthma	FADS1, FADS2	5e-09	rs174566-A	1.0378342	[1.03-1.05]	cd4nc	CD4 Naive/Central memory T cell	11:61560081_A	TMEM258	ENSG00000134825	61560081	G	A	0.30369	0.297659	0.411821	9.28308e+07	1.74195e-41	3.36267e-38	2.21098e-06	0.99995	Genotyped	1
11	rs174538	rs174566	0.83157	AG/GA	Shared Genetics of Asthma and Mental Health Disorders: A Large-Scale Genome-Wide Cross-Trait Analysis.	Asthma	FADS1, FADS2	5e-09	rs174566-A	1.0378342	[1.03-1.05]	cd4et	CD4 Effector memory/TEMRA	11:61560081_A	TMEM258	ENSG00000134825	61560081	G	A	0.30369	0.297659	0.229725	1.21571e+08	3.16047e-13	5.41818e-10	9.65389e-06	0.99995	Genotyped	1
11	rs174538	rs174566	0.83157	AG/GA	Shared Genetics of Asthma and Mental Health Disorders: A Large-Scale Genome-Wide Cross-Trait Analysis.	Asthma	FADS1, FADS2	5e-09	rs174566-A	1.0378342	[1.03-1.05]	bin	Naïve/Immature B Cell	11:61560081_A	TMEM258	ENSG00000134825	61560081	G	A	0.30369	0.297659	0.192729	1.2741e+08	1.13622e-09	1.64471e-06	1.26661e-05	0.99995	Genotyped	1
11	rs174538	rs174568	0.864306	AT/GC	A cross-population atlas of genetic associations for 220 human phenotypes.	Asthma	FADS2, FADS1	1e-09	rs174568-T	0.0437	[0.03-0.058] unit decrease	cd4nc	CD4 Naive/Central memory T cell	11:61560081_A	TMEM258	ENSG00000134825	61560081	G	A	0.30369	0.297659	0.411821	9.28308e+07	1.74195e-41	3.36267e-38	2.21098e-06	0.99995	Genotyped	1
11	rs174538	rs174568	0.864306	AT/GC	A cross-population atlas of genetic associations for 220 human phenotypes.	Asthma	FADS2, FADS1	1e-09	rs174568-T	0.0437	[0.03-0.058] unit decrease	cd4et	CD4 Effector memory/TEMRA	11:61560081_A	TMEM258	ENSG00000134825	61560081	G	A	0.30369	0.297659	0.229725	1.21571e+08	3.16047e-13	5.41818e-10	9.65389e-06	0.99995	Genotyped	1
11	rs174538	rs174568	0.864306	AT/GC	A cross-population atlas of genetic associations for 220 human phenotypes.	Asthma	FADS2, FADS1	1e-09	rs174568-T	0.0437	[0.03-0.058] unit decrease	bin	Naïve/Immature B Cell	11:61560081_A	TMEM258	ENSG00000134825	61560081	G	A	0.30369	0.297659	0.192729	1.2741e+08	1.13622e-09	1.64471e-06	1.26661e-05	0.99995	Genotyped	1
11	rs174538	rs1535	0.850058	AG/GA	Association analyses identify 38 susceptibility loci for inflammatory bowel disease and highlight shared genetic risk across populations.	Inflammatory bowel disease	FADS2	3e-09	rs1535-?	NA		cd4nc	CD4 Naive/Central memory T cell	11:61560081_A	TMEM258	ENSG00000134825	61560081	G	A	0.30369	0.297659	0.411821	9.28308e+07	1.74195e-41	3.36267e-38	2.21098e-06	0.99995	Genotyped	1
11	rs174538	rs1535	0.850058	AG/GA	Association analyses identify 38 susceptibility loci for inflammatory bowel disease and highlight shared genetic risk across populations.	Inflammatory bowel disease	FADS2	3e-09	rs1535-?	NA		cd4et	CD4 Effector memory/TEMRA	11:61560081_A	TMEM258	ENSG00000134825	61560081	G	A	0.30369	0.297659	0.229725	1.21571e+08	3.16047e-13	5.41818e-10	9.65389e-06	0.99995	Genotyped	1
11	rs174538	rs1535	0.850058	AG/GA	Association analyses identify 38 susceptibility loci for inflammatory bowel disease and highlight shared genetic risk across populations.	Inflammatory bowel disease	FADS2	3e-09	rs1535-?	NA		bin	Naïve/Immature B Cell	11:61560081_A	TMEM258	ENSG00000134825	61560081	G	A	0.30369	0.297659	0.192729	1.2741e+08	1.13622e-09	1.64471e-06	1.26661e-05	0.99995	Genotyped	1
11	rs174538	rs1535	0.850058	AG/GA	Genome-wide analysis highlights contribution of immune system pathways to the genetic architecture of asthma.	Asthma	FADS2	4e-14	rs1535-A	1.0492396	[1.03626724958544-1.06237449777925]	cd4nc	CD4 Naive/Central memory T cell	11:61560081_A	TMEM258	ENSG00000134825	61560081	G	A	0.30369	0.297659	0.411821	9.28308e+07	1.74195e-41	3.36267e-38	2.21098e-06	0.99995	Genotyped	1
11	rs174538	rs1535	0.850058	AG/GA	Genome-wide analysis highlights contribution of immune system pathways to the genetic architecture of asthma.	Asthma	FADS2	4e-14	rs1535-A	1.0492396	[1.03626724958544-1.06237449777925]	cd4et	CD4 Effector memory/TEMRA	11:61560081_A	TMEM258	ENSG00000134825	61560081	G	A	0.30369	0.297659	0.229725	1.21571e+08	3.16047e-13	5.41818e-10	9.65389e-06	0.99995	Genotyped	1
11	rs174538	rs1535	0.850058	AG/GA	Genome-wide analysis highlights contribution of immune system pathways to the genetic architecture of asthma.	Asthma	FADS2	4e-14	rs1535-A	1.0492396	[1.03626724958544-1.06237449777925]	bin	Naïve/Immature B Cell	11:61560081_A	TMEM258	ENSG00000134825	61560081	G	A	0.30369	0.297659	0.192729	1.2741e+08	1.13622e-09	1.64471e-06	1.26661e-05	0.99995	Genotyped	1
11	rs174538	rs174583	0.804181	AT/GC	Shared Genetic and Experimental Links between Obesity-Related Traits and Asthma Subtypes in UK Biobank.	Nonatopic asthma	FADS2	1e-08	rs174583-?	NA		cd4nc	CD4 Naive/Central memory T cell	11:61560081_A	TMEM258	ENSG00000134825	61560081	G	A	0.30369	0.297659	0.411821	9.28308e+07	1.74195e-41	3.36267e-38	2.21098e-06	0.99995	Genotyped	1
11	rs174538	rs174583	0.804181	AT/GC	Shared Genetic and Experimental Links between Obesity-Related Traits and Asthma Subtypes in UK Biobank.	Nonatopic asthma	FADS2	1e-08	rs174583-?	NA		cd4et	CD4 Effector memory/TEMRA	11:61560081_A	TMEM258	ENSG00000134825	61560081	G	A	0.30369	0.297659	0.229725	1.21571e+08	3.16047e-13	5.41818e-10	9.65389e-06	0.99995	Genotyped	1
11	rs174538	rs174583	0.804181	AT/GC	Shared Genetic and Experimental Links between Obesity-Related Traits and Asthma Subtypes in UK Biobank.	Nonatopic asthma	FADS2	1e-08	rs174583-?	NA		bin	Naïve/Immature B Cell	11:61560081_A	TMEM258	ENSG00000134825	61560081	G	A	0.30369	0.297659	0.192729	1.2741e+08	1.13622e-09	1.64471e-06	1.26661e-05	0.99995	Genotyped	1
11	rs174544	rs174537	0.822383	AT/CG	Association analyses identify 38 susceptibility loci for inflammatory bowel disease and highlight shared genetic risk across populations.	Crohn's disease	MYRF, TMEM258	2e-12	rs174537-A	1.0922968	[1.07-1.12]	cd8s100b	CD8 S100B T cell	11:61567753_A	TMEM258	ENSG00000134825	61567753	C	A	0.29244	0.299122	0.147772	1.34095e+08	3.35169e-06	0.00303965	0.0346192	0.99951	Imputed	1
11	rs174544	rs174551	0.828321	AC/CT	Genome-wide analysis highlights contribution of immune system pathways to the genetic architecture of asthma.	Asthma	FADS2, FADS1	6e-18	rs174551-T	NA		cd8s100b	CD8 S100B T cell	11:61567753_A	TMEM258	ENSG00000134825	61567753	C	A	0.29244	0.299122	0.147772	1.34095e+08	3.35169e-06	0.00303965	0.0346192	0.99951	Imputed	1
11	rs174544	rs174562	0.818291	AG/CA	Eighty-eight variants highlight the role of T cell regulation and airway remodeling in asthma pathogenesis.	Asthma	FADS2, FADS1	6e-11	rs174562-A	1.0442228	[1.03-1.05]	cd8s100b	CD8 S100B T cell	11:61567753_A	TMEM258	ENSG00000134825	61567753	C	A	0.29244	0.299122	0.147772	1.34095e+08	3.35169e-06	0.00303965	0.0346192	0.99951	Imputed	1
11	rs174544	rs174568	0.822753	AT/CC	A cross-population atlas of genetic associations for 220 human phenotypes.	Asthma	FADS2, FADS1	1e-09	rs174568-T	0.0437	[0.03-0.058] unit decrease	cd8s100b	CD8 S100B T cell	11:61567753_A	TMEM258	ENSG00000134825	61567753	C	A	0.29244	0.299122	0.147772	1.34095e+08	3.35169e-06	0.00303965	0.0346192	0.99951	Imputed	1
11	rs174544	rs1535	0.800705	AG/CA	Association analyses identify 38 susceptibility loci for inflammatory bowel disease and highlight shared genetic risk across populations.	Inflammatory bowel disease	FADS2	3e-09	rs1535-?	NA		cd8s100b	CD8 S100B T cell	11:61567753_A	TMEM258	ENSG00000134825	61567753	C	A	0.29244	0.299122	0.147772	1.34095e+08	3.35169e-06	0.00303965	0.0346192	0.99951	Imputed	1
11	rs174544	rs1535	0.800705	AG/CA	Genome-wide analysis highlights contribution of immune system pathways to the genetic architecture of asthma.	Asthma	FADS2	4e-14	rs1535-A	1.0492396	[1.03626724958544-1.06237449777925]	cd8s100b	CD8 S100B T cell	11:61567753_A	TMEM258	ENSG00000134825	61567753	C	A	0.29244	0.299122	0.147772	1.34095e+08	3.35169e-06	0.00303965	0.0346192	0.99951	Imputed	1
11	rs174548	rs102275	0.813629	GC/CT	Genome-wide meta-analysis increases to 71 the number of confirmed Crohn's disease susceptibility loci.	Crohn's disease	TMEM258	2e-11	rs102275-C	1.08	[1.04-1.12]	cd4et	CD4 Effector memory/TEMRA	11:61571348_G	FADS1	ENSG00000149485	61571348	C	G	0.30214	0.309424	-0.261244	1.99059e+08	8.71707e-17	9.78002e-15	1.30256e-06	0.99951	Imputed	2
11	rs174548	rs174566	0.824508	GG/CA	Discerning asthma endotypes through comorbidity mapping.	Asthma in any disease	FADS1, FADS2	1e-08	rs174566-G	0.95695394	[0.94-0.97]	cd4et	CD4 Effector memory/TEMRA	11:61571348_G	FADS1	ENSG00000149485	61571348	C	G	0.30214	0.309424	-0.261244	1.99059e+08	8.71707e-17	9.78002e-15	1.30256e-06	0.99951	Imputed	2
11	rs174548	rs174566	0.824508	GG/CA	Shared Genetics of Asthma and Mental Health Disorders: A Large-Scale Genome-Wide Cross-Trait Analysis.	Asthma	FADS1, FADS2	5e-09	rs174566-A	1.0378342	[1.03-1.05]	cd4et	CD4 Effector memory/TEMRA	11:61571348_G	FADS1	ENSG00000149485	61571348	C	G	0.30214	0.309424	-0.261244	1.99059e+08	8.71707e-17	9.78002e-15	1.30256e-06	0.99951	Imputed	2
11	rs174549	rs174537	0.822383	AT/GG	Association analyses identify 38 susceptibility loci for inflammatory bowel disease and highlight shared genetic risk across populations.	Crohn's disease	MYRF, TMEM258	2e-12	rs174537-A	1.0922968	[1.07-1.12]	cd4et	CD4 Effector memory/TEMRA	11:61571382_A	FADS1	ENSG00000149485	61571382	G	A	0.29397	0.300246	-0.246673	1.96759e+08	4.44821e-15	2.58213e-14	3.94281e-08	0.99987	Genotyped	5
11	rs174549	rs174551	0.828321	AC/GT	Genome-wide analysis highlights contribution of immune system pathways to the genetic architecture of asthma.	Asthma	FADS2, FADS1	6e-18	rs174551-T	NA		cd4et	CD4 Effector memory/TEMRA	11:61571382_A	FADS1	ENSG00000149485	61571382	G	A	0.29397	0.300246	-0.246673	1.96759e+08	4.44821e-15	2.58213e-14	3.94281e-08	0.99987	Genotyped	5
11	rs174549	rs174562	0.818291	AG/GA	Eighty-eight variants highlight the role of T cell regulation and airway remodeling in asthma pathogenesis.	Asthma	FADS2, FADS1	6e-11	rs174562-A	1.0442228	[1.03-1.05]	cd4et	CD4 Effector memory/TEMRA	11:61571382_A	FADS1	ENSG00000149485	61571382	G	A	0.29397	0.300246	-0.246673	1.96759e+08	4.44821e-15	2.58213e-14	3.94281e-08	0.99987	Genotyped	5
11	rs174549	rs174568	0.822753	AT/GC	A cross-population atlas of genetic associations for 220 human phenotypes.	Asthma	FADS2, FADS1	1e-09	rs174568-T	0.0437	[0.03-0.058] unit decrease	cd4et	CD4 Effector memory/TEMRA	11:61571382_A	FADS1	ENSG00000149485	61571382	G	A	0.29397	0.300246	-0.246673	1.96759e+08	4.44821e-15	2.58213e-14	3.94281e-08	0.99987	Genotyped	5
11	rs174549	rs1535	0.800705	AG/GA	Association analyses identify 38 susceptibility loci for inflammatory bowel disease and highlight shared genetic risk across populations.	Inflammatory bowel disease	FADS2	3e-09	rs1535-?	NA		cd4et	CD4 Effector memory/TEMRA	11:61571382_A	FADS1	ENSG00000149485	61571382	G	A	0.29397	0.300246	-0.246673	1.96759e+08	4.44821e-15	2.58213e-14	3.94281e-08	0.99987	Genotyped	5
11	rs174549	rs1535	0.800705	AG/GA	Genome-wide analysis highlights contribution of immune system pathways to the genetic architecture of asthma.	Asthma	FADS2	4e-14	rs1535-A	1.0492396	[1.03626724958544-1.06237449777925]	cd4et	CD4 Effector memory/TEMRA	11:61571382_A	FADS1	ENSG00000149485	61571382	G	A	0.29397	0.300246	-0.246673	1.96759e+08	4.44821e-15	2.58213e-14	3.94281e-08	0.99987	Genotyped	5
11	rs174555	rs174537	0.818807	CT/TG	Association analyses identify 38 susceptibility loci for inflammatory bowel disease and highlight shared genetic risk across populations.	Crohn's disease	MYRF, TMEM258	2e-12	rs174537-A	1.0922968	[1.07-1.12]	nk	Natural Killer Cell	11:61579760_C	FADS1	ENSG00000149485	61579760	T	C	0.29349	0.299754	0.182551	1.29016e+08	8.32366e-09	3.63107e-06	4.49146e-06	0.99987	Genotyped	1
11	rs174555	rs174551	0.824698	CC/TT	Genome-wide analysis highlights contribution of immune system pathways to the genetic architecture of asthma.	Asthma	FADS2, FADS1	6e-18	rs174551-T	NA		nk	Natural Killer Cell	11:61579760_C	FADS1	ENSG00000149485	61579760	T	C	0.29349	0.299754	0.182551	1.29016e+08	8.32366e-09	3.63107e-06	4.49146e-06	0.99987	Genotyped	1
11	rs174555	rs174562	0.822629	CG/TA	Eighty-eight variants highlight the role of T cell regulation and airway remodeling in asthma pathogenesis.	Asthma	FADS2, FADS1	6e-11	rs174562-A	1.0442228	[1.03-1.05]	nk	Natural Killer Cell	11:61579760_C	FADS1	ENSG00000149485	61579760	T	C	0.29349	0.299754	0.182551	1.29016e+08	8.32366e-09	3.63107e-06	4.49146e-06	0.99987	Genotyped	1
11	rs174555	rs174568	0.827135	CT/TC	A cross-population atlas of genetic associations for 220 human phenotypes.	Asthma	FADS2, FADS1	1e-09	rs174568-T	0.0437	[0.03-0.058] unit decrease	nk	Natural Killer Cell	11:61579760_C	FADS1	ENSG00000149485	61579760	T	C	0.29349	0.299754	0.182551	1.29016e+08	8.32366e-09	3.63107e-06	4.49146e-06	0.99987	Genotyped	1
11	rs174555	rs1535	0.804992	CG/TA	Association analyses identify 38 susceptibility loci for inflammatory bowel disease and highlight shared genetic risk across populations.	Inflammatory bowel disease	FADS2	3e-09	rs1535-?	NA		nk	Natural Killer Cell	11:61579760_C	FADS1	ENSG00000149485	61579760	T	C	0.29349	0.299754	0.182551	1.29016e+08	8.32366e-09	3.63107e-06	4.49146e-06	0.99987	Genotyped	1
11	rs174555	rs1535	0.804992	CG/TA	Genome-wide analysis highlights contribution of immune system pathways to the genetic architecture of asthma.	Asthma	FADS2	4e-14	rs1535-A	1.0492396	[1.03626724958544-1.06237449777925]	nk	Natural Killer Cell	11:61579760_C	FADS1	ENSG00000149485	61579760	T	C	0.29349	0.299754	0.182551	1.29016e+08	8.32366e-09	3.63107e-06	4.49146e-06	0.99987	Genotyped	1
11	rs174560	rs102275	0.810206	CC/TT	Genome-wide meta-analysis increases to 71 the number of confirmed Crohn's disease susceptibility loci.	Crohn's disease	TMEM258	2e-11	rs102275-C	1.08	[1.04-1.12]	cd4et	CD4 Effector memory/TEMRA	11:61581764_C	FADS1	ENSG00000149485	61581764	T	C	0.3012	0.308993	0.161759	1.32298e+08	3.46617e-07	0.000234476	0.00341424	0.99948	Imputed	1
11	rs174560	rs174566	0.828825	CG/TA	Discerning asthma endotypes through comorbidity mapping.	Asthma in any disease	FADS1, FADS2	1e-08	rs174566-G	0.95695394	[0.94-0.97]	cd4et	CD4 Effector memory/TEMRA	11:61581764_C	FADS1	ENSG00000149485	61581764	T	C	0.3012	0.308993	0.161759	1.32298e+08	3.46617e-07	0.000234476	0.00341424	0.99948	Imputed	1
11	rs174560	rs174566	0.828825	CG/TA	Shared Genetics of Asthma and Mental Health Disorders: A Large-Scale Genome-Wide Cross-Trait Analysis.	Asthma	FADS1, FADS2	5e-09	rs174566-A	1.0378342	[1.03-1.05]	cd4et	CD4 Effector memory/TEMRA	11:61581764_C	FADS1	ENSG00000149485	61581764	T	C	0.3012	0.308993	0.161759	1.32298e+08	3.46617e-07	0.000234476	0.00341424	0.99948	Imputed	1
11	rs174561	rs174537	0.818807	CT/TG	Association analyses identify 38 susceptibility loci for inflammatory bowel disease and highlight shared genetic risk across populations.	Crohn's disease	MYRF, TMEM258	2e-12	rs174537-A	1.0922968	[1.07-1.12]	cd4et	CD4 Effector memory/TEMRA	11:61582708_C	FADS1	ENSG00000149485	61582708	T	C	0.29311	0.299861	-0.260876	1.99001e+08	9.65624e-17	5.77019e-16	4.07416e-08	0.99962	Imputed	4
11	rs174561	rs174551	0.824698	CC/TT	Genome-wide analysis highlights contribution of immune system pathways to the genetic architecture of asthma.	Asthma	FADS2, FADS1	6e-18	rs174551-T	NA		cd4et	CD4 Effector memory/TEMRA	11:61582708_C	FADS1	ENSG00000149485	61582708	T	C	0.29311	0.299861	-0.260876	1.99001e+08	9.65624e-17	5.77019e-16	4.07416e-08	0.99962	Imputed	4
11	rs174561	rs174562	0.822629	CG/TA	Eighty-eight variants highlight the role of T cell regulation and airway remodeling in asthma pathogenesis.	Asthma	FADS2, FADS1	6e-11	rs174562-A	1.0442228	[1.03-1.05]	cd4et	CD4 Effector memory/TEMRA	11:61582708_C	FADS1	ENSG00000149485	61582708	T	C	0.29311	0.299861	-0.260876	1.99001e+08	9.65624e-17	5.77019e-16	4.07416e-08	0.99962	Imputed	4
11	rs174561	rs174568	0.827135	CT/TC	A cross-population atlas of genetic associations for 220 human phenotypes.	Asthma	FADS2, FADS1	1e-09	rs174568-T	0.0437	[0.03-0.058] unit decrease	cd4et	CD4 Effector memory/TEMRA	11:61582708_C	FADS1	ENSG00000149485	61582708	T	C	0.29311	0.299861	-0.260876	1.99001e+08	9.65624e-17	5.77019e-16	4.07416e-08	0.99962	Imputed	4
11	rs174561	rs1535	0.804992	CG/TA	Association analyses identify 38 susceptibility loci for inflammatory bowel disease and highlight shared genetic risk across populations.	Inflammatory bowel disease	FADS2	3e-09	rs1535-?	NA		cd4et	CD4 Effector memory/TEMRA	11:61582708_C	FADS1	ENSG00000149485	61582708	T	C	0.29311	0.299861	-0.260876	1.99001e+08	9.65624e-17	5.77019e-16	4.07416e-08	0.99962	Imputed	4
11	rs174561	rs1535	0.804992	CG/TA	Genome-wide analysis highlights contribution of immune system pathways to the genetic architecture of asthma.	Asthma	FADS2	4e-14	rs1535-A	1.0492396	[1.03626724958544-1.06237449777925]	cd4et	CD4 Effector memory/TEMRA	11:61582708_C	FADS1	ENSG00000149485	61582708	T	C	0.29311	0.299861	-0.260876	1.99001e+08	9.65624e-17	5.77019e-16	4.07416e-08	0.99962	Imputed	4
11	rs174584	rs174535	0.904965	AC/GT	Analysis of five chronic inflammatory diseases identifies 27 new associations and highlights disease-specific patterns at shared loci.	Chronic inflammatory diseases (ankylosing spondylitis, Crohn's disease, psoriasis, primary sclerosing cholangitis, ulcerative colitis) (pleiotropy)	MYRF, TMEM258	2e-11	rs174535-?	NA		bmem	Memory B Cell	11:61610750_A	TMEM258	ENSG00000134825	61610750	G	A	0.33848	0.357222	0.211107	1.24509e+08	2.34957e-11	4.45811e-08	1.32157e-05	0.99804	Imputed	1
11	rs174584	rs174535	0.904965	AC/GT	Genetic Architectures of Childhood- and Adult-Onset Asthma Are Partly Distinct.	Asthma	MYRF, TMEM258	7e-12	rs174535-T	1.05	[1.04-1.06]	bmem	Memory B Cell	11:61610750_A	TMEM258	ENSG00000134825	61610750	G	A	0.33848	0.357222	0.211107	1.24509e+08	2.34957e-11	4.45811e-08	1.32157e-05	0.99804	Imputed	1
11	rs174584	rs174535	0.904965	AC/GT	Genetic Architectures of Childhood- and Adult-Onset Asthma Are Partly Distinct.	Asthma (adult onset)	MYRF, TMEM258	3e-11	rs174535-T	1.05	[1.04-1.06]	bmem	Memory B Cell	11:61610750_A	TMEM258	ENSG00000134825	61610750	G	A	0.33848	0.357222	0.211107	1.24509e+08	2.34957e-11	4.45811e-08	1.32157e-05	0.99804	Imputed	1
11	rs174584	rs174537	0.905765	AT/GG	Association analyses identify 38 susceptibility loci for inflammatory bowel disease and highlight shared genetic risk across populations.	Crohn's disease	MYRF, TMEM258	2e-12	rs174537-A	1.0922968	[1.07-1.12]	bmem	Memory B Cell	11:61610750_A	TMEM258	ENSG00000134825	61610750	G	A	0.33848	0.357222	0.211107	1.24509e+08	2.34957e-11	4.45811e-08	1.32157e-05	0.99804	Imputed	1
11	rs174584	rs102275	0.943743	AC/GT	Genome-wide meta-analysis increases to 71 the number of confirmed Crohn's disease susceptibility loci.	Crohn's disease	TMEM258	2e-11	rs102275-C	1.08	[1.04-1.12]	bmem	Memory B Cell	11:61610750_A	TMEM258	ENSG00000134825	61610750	G	A	0.33848	0.357222	0.211107	1.24509e+08	2.34957e-11	4.45811e-08	1.32157e-05	0.99804	Imputed	1
11	rs174584	rs4246215	0.816755	AT/GG	Host-microbe interactions have shaped the genetic architecture of inflammatory bowel disease.	Inflammatory bowel disease	FEN1, FADS2	2e-15	rs4246215-T	1.079	[1.046-1.112]	bmem	Memory B Cell	11:61610750_A	TMEM258	ENSG00000134825	61610750	G	A	0.33848	0.357222	0.211107	1.24509e+08	2.34957e-11	4.45811e-08	1.32157e-05	0.99804	Imputed	1
11	rs174584	rs4246215	0.816755	AT/GG	Genome-wide association study implicates immune activation of multiple integrin genes in inflammatory bowel disease.	Crohn's disease	FEN1, FADS2	9e-07	rs4246215-?	NA		bmem	Memory B Cell	11:61610750_A	TMEM258	ENSG00000134825	61610750	G	A	0.33848	0.357222	0.211107	1.24509e+08	2.34957e-11	4.45811e-08	1.32157e-05	0.99804	Imputed	1
11	rs174584	rs174551	0.906177	AC/GT	Genome-wide analysis highlights contribution of immune system pathways to the genetic architecture of asthma.	Asthma	FADS2, FADS1	6e-18	rs174551-T	NA		bmem	Memory B Cell	11:61610750_A	TMEM258	ENSG00000134825	61610750	G	A	0.33848	0.357222	0.211107	1.24509e+08	2.34957e-11	4.45811e-08	1.32157e-05	0.99804	Imputed	1
11	rs174584	rs174562	0.906664	AG/GA	Eighty-eight variants highlight the role of T cell regulation and airway remodeling in asthma pathogenesis.	Asthma	FADS2, FADS1	6e-11	rs174562-A	1.0442228	[1.03-1.05]	bmem	Memory B Cell	11:61610750_A	TMEM258	ENSG00000134825	61610750	G	A	0.33848	0.357222	0.211107	1.24509e+08	2.34957e-11	4.45811e-08	1.32157e-05	0.99804	Imputed	1
11	rs174584	rs174566	0.947912	AG/GA	Discerning asthma endotypes through comorbidity mapping.	Asthma in any disease	FADS1, FADS2	1e-08	rs174566-G	0.95695394	[0.94-0.97]	bmem	Memory B Cell	11:61610750_A	TMEM258	ENSG00000134825	61610750	G	A	0.33848	0.357222	0.211107	1.24509e+08	2.34957e-11	4.45811e-08	1.32157e-05	0.99804	Imputed	1
11	rs174584	rs174566	0.947912	AG/GA	Shared Genetics of Asthma and Mental Health Disorders: A Large-Scale Genome-Wide Cross-Trait Analysis.	Asthma	FADS1, FADS2	5e-09	rs174566-A	1.0378342	[1.03-1.05]	bmem	Memory B Cell	11:61610750_A	TMEM258	ENSG00000134825	61610750	G	A	0.33848	0.357222	0.211107	1.24509e+08	2.34957e-11	4.45811e-08	1.32157e-05	0.99804	Imputed	1
11	rs174584	rs174568	0.91024	AT/GC	A cross-population atlas of genetic associations for 220 human phenotypes.	Asthma	FADS2, FADS1	1e-09	rs174568-T	0.0437	[0.03-0.058] unit decrease	bmem	Memory B Cell	11:61610750_A	TMEM258	ENSG00000134825	61610750	G	A	0.33848	0.357222	0.211107	1.24509e+08	2.34957e-11	4.45811e-08	1.32157e-05	0.99804	Imputed	1
11	rs174584	rs1535	0.924839	AG/GA	Association analyses identify 38 susceptibility loci for inflammatory bowel disease and highlight shared genetic risk across populations.	Inflammatory bowel disease	FADS2	3e-09	rs1535-?	NA		bmem	Memory B Cell	11:61610750_A	TMEM258	ENSG00000134825	61610750	G	A	0.33848	0.357222	0.211107	1.24509e+08	2.34957e-11	4.45811e-08	1.32157e-05	0.99804	Imputed	1
11	rs174584	rs1535	0.924839	AG/GA	Genome-wide analysis highlights contribution of immune system pathways to the genetic architecture of asthma.	Asthma	FADS2	4e-14	rs1535-A	1.0492396	[1.03626724958544-1.06237449777925]	bmem	Memory B Cell	11:61610750_A	TMEM258	ENSG00000134825	61610750	G	A	0.33848	0.357222	0.211107	1.24509e+08	2.34957e-11	4.45811e-08	1.32157e-05	0.99804	Imputed	1
11	rs174584	rs174583	0.983783	AT/GC	Shared Genetic and Experimental Links between Obesity-Related Traits and Asthma Subtypes in UK Biobank.	Nonatopic asthma	FADS2	1e-08	rs174583-?	NA		bmem	Memory B Cell	11:61610750_A	TMEM258	ENSG00000134825	61610750	G	A	0.33848	0.357222	0.211107	1.24509e+08	2.34957e-11	4.45811e-08	1.32157e-05	0.99804	Imputed	1
11	rs174584	rs174584	1	AA/GG	Shared Genetic and Experimental Links between Obesity-Related Traits and Asthma Subtypes in UK Biobank.	Asthma (adult onset)	FADS2	4e-16	rs174584-?	NA		bmem	Memory B Cell	11:61610750_A	TMEM258	ENSG00000134825	61610750	G	A	0.33848	0.357222	0.211107	1.24509e+08	2.34957e-11	4.45811e-08	1.32157e-05	0.99804	Imputed	1
11	rs174584	rs174599	0.910748	AC/GG	Leveraging Polygenic Functional Enrichment to Improve GWAS Power.	Hypothyroidism	FADS2	4e-11	rs174599-?	NA		bmem	Memory B Cell	11:61610750_A	TMEM258	ENSG00000134825	61610750	G	A	0.33848	0.357222	0.211107	1.24509e+08	2.34957e-11	4.45811e-08	1.32157e-05	0.99804	Imputed	1
11	rs174621	rs174621	1	AA/GG	Shared and distinct genetic risk factors for childhood-onset and adult-onset asthma: genome-wide and transcriptome-wide studies.	Asthma (adult onset)	FADS2	1e-08	rs174621-G	1.071	[1.046-1.097]	cd8s100b	CD8 S100B T cell	11:61630104_A	FADS1	ENSG00000149485	61630104	G	A	0.21708	0.224854	-0.34815	2.12126e+08	2.47513e-29	3.5359e-29	6.64095e-08	0.98951	Imputed	3
11	rs174622	rs174621	0.994231	AA/GG	Shared and distinct genetic risk factors for childhood-onset and adult-onset asthma: genome-wide and transcriptome-wide studies.	Asthma (adult onset)	FADS2	1e-08	rs174621-G	1.071	[1.046-1.097]	cd8s100b	CD8 S100B T cell	11:61631927_A	FADS1	ENSG00000149485	61631927	G	A	0.21673	0.222975	-0.350876	2.12555e+08	8.48782e-30	5.38088e-28	2.13351e-06	0.9908	Imputed	2
11	rs174628	rs174621	0.953871	CA/TG	Shared and distinct genetic risk factors for childhood-onset and adult-onset asthma: genome-wide and transcriptome-wide studies.	Asthma (adult onset)	FADS2	1e-08	rs174621-G	1.071	[1.046-1.097]	cd8s100b	CD8 S100B T cell	11:61637587_C	FADS1	ENSG00000149485	61637587	T	C	0.21149	0.221836	0.156739	1.32684e+08	8.07828e-07	0.000813188	0.00959401	0.99918	Genotyped	1
6	rs17526722	rs13198474	0.857074	AA/GG	Multi-ancestry and multi-trait genome-wide association meta-analyses inform clinical risk prediction for systemic lupus erythematosus.	Systemic lupus erythematosus (MTAG)	SLC17A3	1e-58	rs13198474-G	0.337	[0.3-0.38] unit decrease	mononc	Non-classic Monocyte	6:25918855_A	RP11-367G6.3	ENSG00000272053	25918855	G	A	0.08856	0.0644287	0.174379	1.12117e+08	8.17334e-08	2.58043e-07	1.81578e-06	0.99812	Imputed	5
6	rs17526722	rs36014129	0.983866	AA/GG	Transancestral mapping and genetic load in systemic lupus erythematosus.	Systemic lupus erythematosus	H2AC3P - H2BP5	1e-24	rs36014129-?	1.5	[1.39-1.62]	mononc	Non-classic Monocyte	6:25918855_A	RP11-367G6.3	ENSG00000272053	25918855	G	A	0.08856	0.0644287	0.174379	1.12117e+08	8.17334e-08	2.58043e-07	1.81578e-06	0.99812	Imputed	5
6	rs17587226	rs36014129	0.857058	TA/CG	Transancestral mapping and genetic load in systemic lupus erythematosus.	Systemic lupus erythematosus	H2AC3P - H2BP5	1e-24	rs36014129-?	1.5	[1.39-1.62]	mononc	Non-classic Monocyte	6:25962304_T	RP11-367G6.3	ENSG00000272053	25962304	C	T	0.09383	0.0753773	0.212131	1.0699e+08	5.79132e-11	7.68452e-10	1.77812e-07	0.99934	Imputed	3
15	rs17598603	rs2271431	0.932643	GG/CT	Genome-wide association study of African and European Americans implicates multiple shared and ethnic specific loci in sarcoidosis susceptibility.	Sarcoidosis	WDR73	1e-06	rs2271431-G	1.682	[1.39-1.98]	cd4nc	CD4 Naive/Central memory T cell	15:85200211_G	NMB	ENSG00000197696	85200211	C	G	0.24648	0.263566	-0.187354	1.87397e+08	3.29686e-09	1.27336e-06	4.01399e-06	0.99846	Imputed	1
15	rs17598603	rs11633267	0.930759	GC/CT	Genome-wide association study of African and European Americans implicates multiple shared and ethnic specific loci in sarcoidosis susceptibility.	Sarcoidosis	ZNF592	1e-06	rs11633267-C	1.864	[1.57-2.16]	cd4nc	CD4 Naive/Central memory T cell	15:85200211_G	NMB	ENSG00000197696	85200211	C	G	0.24648	0.263566	-0.187354	1.87397e+08	3.29686e-09	1.27336e-06	4.01399e-06	0.99846	Imputed	1
19	rs1761451	rs1761461	0.846779	CA/TC	A genome-wide association study with 1,126,563 individuals identifies new risk loci for Alzheimer's disease.	Late-onset Alzheimer's disease	LILRA5 - VN1R104P	2e-09	rs1761461-?	NA		mononc	Non-classic Monocyte	19:54816509_T	LILRA5	ENSG00000187116	54816509	C	T	0.51963	0.508346	0.141307	1.16608e+08	1.46067e-05	0.000158228	0.00102883	0.99922	Genotyped	2
4	rs17616434	rs28393318	0.921465	CG/TA	A genome-wide cross-trait analysis from UK Biobank highlights the shared genetic architecture of asthma and allergic diseases.	Asthma or allergic disease (pleiotropy)	TLR10	2e-19	rs28393318-?	1.0869565		cd4nc	CD4 Naive/Central memory T cell	4:38812876_C	TLR1	ENSG00000174125	38812876	T	C	0.22194	0.298044	0.148003	1.34469e+08	3.19729e-06	0.000384018	0.00427218	0.99993	Genotyped	1
4	rs17616434	rs28690449	0.921465	CT/TC	Genome-wide association analysis of 350 000 Caucasians from the UK Biobank identifies novel loci for asthma, hay fever and eczema.	Allergic disease (asthma, hay fever or eczema)	TLR10 - TLR1	2e-64	rs28690449-C	1.1238481	[1.11-1.14]	cd4nc	CD4 Naive/Central memory T cell	4:38812876_C	TLR1	ENSG00000174125	38812876	T	C	0.22194	0.298044	0.148003	1.34469e+08	3.19729e-06	0.000384018	0.00427218	0.99993	Genotyped	1
4	rs17616434	rs28690449	0.921465	CT/TC	Genome-wide association analysis of 350 000 Caucasians from the UK Biobank identifies novel loci for asthma, hay fever and eczema.	Asthma	TLR10 - TLR1	4e-24	rs28690449-T	NA		cd4nc	CD4 Naive/Central memory T cell	4:38812876_C	TLR1	ENSG00000174125	38812876	T	C	0.22194	0.298044	0.148003	1.34469e+08	3.19729e-06	0.000384018	0.00427218	0.99993	Genotyped	1
4	rs17616434	rs4833093	0.925654	CT/TG	A genome-wide cross-trait analysis from UK Biobank highlights the shared genetic architecture of asthma and allergic diseases.	Allergic disease (asthma, hay fever or eczema)	TLR10 - TLR1	7e-20	rs4833093-?	1.1235955	[1.1-1.16]	cd4nc	CD4 Naive/Central memory T cell	4:38812876_C	TLR1	ENSG00000174125	38812876	T	C	0.22194	0.298044	0.148003	1.34469e+08	3.19729e-06	0.000384018	0.00427218	0.99993	Genotyped	1
4	rs17616434	rs6531663	0.925654	CC/TT	Age-of-onset information helps identify 76 genetic variants associated with allergic disease.	Allergic disease (asthma, hay fever and/or eczema) (multivariate analysis)	TLR1	3e-38	rs6531663-T	0.067	[0.057-0.077] unit decrease	cd4nc	CD4 Naive/Central memory T cell	4:38812876_C	TLR1	ENSG00000174125	38812876	T	C	0.22194	0.298044	0.148003	1.34469e+08	3.19729e-06	0.000384018	0.00427218	0.99993	Genotyped	1
4	rs17616434	rs4543123	0.875482	CG/TA	Gene-level association analysis of systemic sclerosis: A comparison of African-Americans and White populations.	Limited cutaneous systemic scleroderma	TLR1	2e-07	rs4543123-?	NA		cd4nc	CD4 Naive/Central memory T cell	4:38812876_C	TLR1	ENSG00000174125	38812876	T	C	0.22194	0.298044	0.148003	1.34469e+08	3.19729e-06	0.000384018	0.00427218	0.99993	Genotyped	1
4	rs17616434	rs5743618	0.8075	CA/TC	Eighty-eight variants highlight the role of T cell regulation and airway remodeling in asthma pathogenesis.	Asthma	TLR1	4e-17	rs5743618-C	1.0640788	[1.05-1.08]	cd4nc	CD4 Naive/Central memory T cell	4:38812876_C	TLR1	ENSG00000174125	38812876	T	C	0.22194	0.298044	0.148003	1.34469e+08	3.19729e-06	0.000384018	0.00427218	0.99993	Genotyped	1
4	rs17616434	rs5743618	0.8075	CA/TC	Detection and interpretation of shared genetic influences on 42 human traits.	Asthma	TLR1	4e-11	rs5743618-?	1.082	[1.057-1.107]	cd4nc	CD4 Naive/Central memory T cell	4:38812876_C	TLR1	ENSG00000174125	38812876	T	C	0.22194	0.298044	0.148003	1.34469e+08	3.19729e-06	0.000384018	0.00427218	0.99993	Genotyped	1
4	rs17616434	rs5743618	0.8075	CA/TC	Shared genetic origin of asthma, hay fever and eczema elucidates allergic disease biology.	Allergic disease (asthma, hay fever or eczema)	TLR1	3e-58	rs5743618-C	1.1	[1.09-1.11]	cd4nc	CD4 Naive/Central memory T cell	4:38812876_C	TLR1	ENSG00000174125	38812876	T	C	0.22194	0.298044	0.148003	1.34469e+08	3.19729e-06	0.000384018	0.00427218	0.99993	Genotyped	1
4	rs17616434	rs5743618	0.8075	CA/TC	Leveraging Polygenic Functional Enrichment to Improve GWAS Power.	Eczema	TLR1	4e-114	rs5743618-?	NA		cd4nc	CD4 Naive/Central memory T cell	4:38812876_C	TLR1	ENSG00000174125	38812876	T	C	0.22194	0.298044	0.148003	1.34469e+08	3.19729e-06	0.000384018	0.00427218	0.99993	Genotyped	1
4	rs17616434	rs5743618	0.8075	CA/TC	Prioritization of candidate causal genes for asthma in susceptibility loci derived from UK Biobank.	Asthma	TLR1	3e-17	rs5743618-A	0.06644481	[0.051-0.082] unit decrease	cd4nc	CD4 Naive/Central memory T cell	4:38812876_C	TLR1	ENSG00000174125	38812876	T	C	0.22194	0.298044	0.148003	1.34469e+08	3.19729e-06	0.000384018	0.00427218	0.99993	Genotyped	1
4	rs17616434	rs5743618	0.8075	CA/TC	A cross-population atlas of genetic associations for 220 human phenotypes.	Asthma	TLR1	3e-11	rs5743618-A	0.0664	[0.047-0.086] unit decrease	cd4nc	CD4 Naive/Central memory T cell	4:38812876_C	TLR1	ENSG00000174125	38812876	T	C	0.22194	0.298044	0.148003	1.34469e+08	3.19729e-06	0.000384018	0.00427218	0.99993	Genotyped	1
4	rs17616434	rs5743618	0.8075	CA/TC	A cross-population atlas of genetic associations for 220 human phenotypes.	Pediatric asthma	TLR1	2e-10	rs5743618-A	0.0717	[0.05-0.094] unit decrease	cd4nc	CD4 Naive/Central memory T cell	4:38812876_C	TLR1	ENSG00000174125	38812876	T	C	0.22194	0.298044	0.148003	1.34469e+08	3.19729e-06	0.000384018	0.00427218	0.99993	Genotyped	1
4	rs17616434	rs5743618	0.8075	CA/TC	Genome-wide association and HLA fine-mapping studies identify risk loci and genetic pathways underlying allergic rhinitis.	Allergic rhinitis	TLR1	4e-27	rs5743618-C	1.1111112	[1.09-1.12]	cd4nc	CD4 Naive/Central memory T cell	4:38812876_C	TLR1	ENSG00000174125	38812876	T	C	0.22194	0.298044	0.148003	1.34469e+08	3.19729e-06	0.000384018	0.00427218	0.99993	Genotyped	1
4	rs17616434	rs5743618	0.8075	CA/TC	Genome-wide analysis highlights contribution of immune system pathways to the genetic architecture of asthma.	Asthma	TLR1	7e-43	rs5743618-C	1.1047432	[1.0891439397501-1.12056588422624]	cd4nc	CD4 Naive/Central memory T cell	4:38812876_C	TLR1	ENSG00000174125	38812876	T	C	0.22194	0.298044	0.148003	1.34469e+08	3.19729e-06	0.000384018	0.00427218	0.99993	Genotyped	1
4	rs17616434	rs5743618	0.8075	CA/TC	Genome-wide analysis highlights contribution of immune system pathways to the genetic architecture of asthma.	Asthma	TLR1	4e-42	rs5743618-C	NA		cd4nc	CD4 Naive/Central memory T cell	4:38812876_C	TLR1	ENSG00000174125	38812876	T	C	0.22194	0.298044	0.148003	1.34469e+08	3.19729e-06	0.000384018	0.00427218	0.99993	Genotyped	1
4	rs17616434	rs5743618	0.8075	CA/TC	Genetic Architectures of Childhood- and Adult-Onset Asthma Are Partly Distinct.	Asthma	TLR1	2e-31	rs5743618-C	1.097	[1.08-1.11]	cd4nc	CD4 Naive/Central memory T cell	4:38812876_C	TLR1	ENSG00000174125	38812876	T	C	0.22194	0.298044	0.148003	1.34469e+08	3.19729e-06	0.000384018	0.00427218	0.99993	Genotyped	1
4	rs17616434	rs5743618	0.8075	CA/TC	Genetic Architectures of Childhood- and Adult-Onset Asthma Are Partly Distinct.	Asthma (childhood onset)	TLR1	3e-74	rs5743618-?	1.165	[1.15-1.18]	cd4nc	CD4 Naive/Central memory T cell	4:38812876_C	TLR1	ENSG00000174125	38812876	T	C	0.22194	0.298044	0.148003	1.34469e+08	3.19729e-06	0.000384018	0.00427218	0.99993	Genotyped	1
4	rs17616434	rs5743618	0.8075	CA/TC	Shared and distinct genetic risk factors for childhood-onset and adult-onset asthma: genome-wide and transcriptome-wide studies.	Asthma (childhood onset)	TLR1	3e-32	rs5743618-C	1.249	[1.203-1.295]	cd4nc	CD4 Naive/Central memory T cell	4:38812876_C	TLR1	ENSG00000174125	38812876	T	C	0.22194	0.298044	0.148003	1.34469e+08	3.19729e-06	0.000384018	0.00427218	0.99993	Genotyped	1
4	rs17616434	rs5743618	0.8075	CA/TC	Global Biobank Meta-analysis Initiative: Powering genetic discovery across human disease.	Asthma	TLR1	4e-21	rs5743618-A	0.054144	[0.043-0.065] unit decrease	cd4nc	CD4 Naive/Central memory T cell	4:38812876_C	TLR1	ENSG00000174125	38812876	T	C	0.22194	0.298044	0.148003	1.34469e+08	3.19729e-06	0.000384018	0.00427218	0.99993	Genotyped	1
4	rs17616434	rs5743614	0.9132	CT/TC	Eight novel susceptibility loci and putative causal variants in atopic dermatitis.	Atopic dermatitis	TLR1	4e-18	rs5743614-?	0.9	[0.88-0.92]	cd4nc	CD4 Naive/Central memory T cell	4:38812876_C	TLR1	ENSG00000174125	38812876	T	C	0.22194	0.298044	0.148003	1.34469e+08	3.19729e-06	0.000384018	0.00427218	0.99993	Genotyped	1
4	rs17616434	rs4833095	0.938524	CC/TT	Genome-wide association analysis identifies 11 risk variants associated with the asthma with hay fever phenotype.	Asthma and hay fever	TLR1	5e-12	rs4833095-T	1.2	[1.14-1.26]	cd4nc	CD4 Naive/Central memory T cell	4:38812876_C	TLR1	ENSG00000174125	38812876	T	C	0.22194	0.298044	0.148003	1.34469e+08	3.19729e-06	0.000384018	0.00427218	0.99993	Genotyped	1
4	rs17616434	rs4833095	0.938524	CC/TT	A whole genome sequencing study of moderate to severe asthma identifies a lung function locus associated with asthma risk.	Asthma (moderate or severe)	TLR1	7e-06	rs4833095-C	0.8311	[0.75-0.91]	cd4nc	CD4 Naive/Central memory T cell	4:38812876_C	TLR1	ENSG00000174125	38812876	T	C	0.22194	0.298044	0.148003	1.34469e+08	3.19729e-06	0.000384018	0.00427218	0.99993	Genotyped	1
4	rs17616434	rs5743604	0.912927	CG/TA	Genome-wide association analysis of 350 000 Caucasians from the UK Biobank identifies novel loci for asthma, hay fever and eczema.	Hay fever and/or eczema	TLR1	1e-72	rs5743604-A	1.1467891	[1.13-1.16]	cd4nc	CD4 Naive/Central memory T cell	4:38812876_C	TLR1	ENSG00000174125	38812876	T	C	0.22194	0.298044	0.148003	1.34469e+08	3.19729e-06	0.000384018	0.00427218	0.99993	Genotyped	1
4	rs17616434	rs2101521	0.894845	CA/TG	A genome-wide association meta-analysis of self-reported allergy identifies shared and allergy-specific susceptibility loci.	Self-reported allergy	TLR1	5e-21	rs2101521-A	0.1374	[0.11-0.17] unit decrease	cd4nc	CD4 Naive/Central memory T cell	4:38812876_C	TLR1	ENSG00000174125	38812876	T	C	0.22194	0.298044	0.148003	1.34469e+08	3.19729e-06	0.000384018	0.00427218	0.99993	Genotyped	1
1	rs17649050	rs10903	0.952109	CA/GG	Multi-ancestry genome-wide association meta-analysis of Parkinson's disease.	Parkinson's disease	VAMP4	2e-09	rs10903-A	NA		cd8nc	CD8 Naive/Central memory T cell	1:171713808_C	VAMP4	ENSG00000117533	171713808	G	C	0.20073	0.196304	0.198966	1.26425e+08	3.17405e-10	3.20078e-07	6.89734e-06	0.99603	Imputed	1
1	rs17649050	rs11578699	1	CT/GC	Identification of novel risk loci, causal insights, and heritable risk for Parkinson's disease: a meta-analysis of genome-wide association studies.	Parkinson's disease or first degree relation to individual with Parkinson's disease	VAMP4 - METTL13	4e-09	rs11578699-T	0.0704	[0.047-0.094] unit decrease	cd8nc	CD8 Naive/Central memory T cell	1:171713808_C	VAMP4	ENSG00000117533	171713808	G	C	0.20073	0.196304	0.198966	1.26425e+08	3.17405e-10	3.20078e-07	6.89734e-06	0.99603	Imputed	1
17	rs17688916	rs56328224	0.878788	AT/TC	Genetic risk factors and COVID-19 severity in Brazil: results from BRACOVID study.	COVID-19 severity	PLEKHM1 - LRRC37A4P	1e-10	rs56328224-?	0.0895	[0.062-0.117] unit increase	cd4nc	CD4 Naive/Central memory T cell	17:43778680_A	CRHR1	ENSG00000120088	43778680	T	A	0.21155	0.192285	0.262384	1.16416e+08	6.34057e-17	1.96601e-14	1.6482e-06	0.9461	Imputed	1
17	rs17688916	rs365825	0.891623	AG/TA	Detection and interpretation of shared genetic influences on 42 human traits.	Parkinson's disease	LINC02210, LINC02210, LINC02210-CRHR1	4e-32	rs365825-?	1.2722646	[1.22-1.33]	cd4nc	CD4 Naive/Central memory T cell	17:43778680_A	CRHR1	ENSG00000120088	43778680	T	A	0.21155	0.192285	0.262384	1.16416e+08	6.34057e-17	1.96601e-14	1.6482e-06	0.9461	Imputed	1
17	rs17688916	rs2942168	0.900544	AA/TG	Imputation of sequence variants for identification of genetic risks for Parkinson's disease: a meta-analysis of genome-wide association studies.	Parkinson's disease	LINC02210, LINC02210, LINC02210-CRHR1	1e-28	rs2942168-G	1.27	[1.23-1.31]	cd4nc	CD4 Naive/Central memory T cell	17:43778680_A	CRHR1	ENSG00000120088	43778680	T	A	0.21155	0.192285	0.262384	1.16416e+08	6.34057e-17	1.96601e-14	1.6482e-06	0.9461	Imputed	1
17	rs17688916	rs393152	0.891623	AG/TA	Genome-wide association study reveals genetic risk underlying Parkinson's disease.	Parkinson's disease	LINC02210, LINC02210, LINC02210-CRHR1	2e-16	rs393152-A	1.3	[NR]	cd4nc	CD4 Naive/Central memory T cell	17:43778680_A	CRHR1	ENSG00000120088	43778680	T	A	0.21155	0.192285	0.262384	1.16416e+08	6.34057e-17	1.96601e-14	1.6482e-06	0.9461	Imputed	1
17	rs17688916	rs61667602	0.895639	AC/TT	A first update on mapping the human genetic architecture of COVID-19.	COVID-19 (hospitalized vs population)	LINC02210-CRHR1	4e-12	rs61667602-C	0.91	[0.89-0.94]	cd4nc	CD4 Naive/Central memory T cell	17:43778680_A	CRHR1	ENSG00000120088	43778680	T	A	0.21155	0.192285	0.262384	1.16416e+08	6.34057e-17	1.96601e-14	1.6482e-06	0.9461	Imputed	1
17	rs17688916	rs61667602	0.895639	AC/TT	A first update on mapping the human genetic architecture of COVID-19.	COVID-19 (critical illness vs population)	LINC02210-CRHR1	6e-08	rs61667602-C	0.89	[0.85-0.93]	cd4nc	CD4 Naive/Central memory T cell	17:43778680_A	CRHR1	ENSG00000120088	43778680	T	A	0.21155	0.192285	0.262384	1.16416e+08	6.34057e-17	1.96601e-14	1.6482e-06	0.9461	Imputed	1
17	rs17688916	rs61667602	0.895639	AC/TT	Genetic risk factors and COVID-19 severity in Brazil: results from BRACOVID study.	COVID-19 severity	LINC02210-CRHR1	5e-13	rs61667602-?	0.0972	[0.071-0.124] unit decrease	cd4nc	CD4 Naive/Central memory T cell	17:43778680_A	CRHR1	ENSG00000120088	43778680	T	A	0.21155	0.192285	0.262384	1.16416e+08	6.34057e-17	1.96601e-14	1.6482e-06	0.9461	Imputed	1
17	rs17688916	rs12185268	0.900544	AG/TA	Web-based genome-wide association study identifies two novel loci and a substantial genetic component for Parkinson's disease.	Parkinson's disease	MAPT-AS1, SPPL2C	3e-14	rs12185268-A	1.3	[1.22-1.39]	cd4nc	CD4 Naive/Central memory T cell	17:43778680_A	CRHR1	ENSG00000120088	43778680	T	A	0.21155	0.192285	0.262384	1.16416e+08	6.34057e-17	1.96601e-14	1.6482e-06	0.9461	Imputed	1
17	rs17688916	rs12373142	0.900544	AG/TC	A Systematic Analysis of Protein-altering Exonic Variants in Chronic Obstructive Pulmonary Disease.	Chronic obstructive pulmonary disease	MAPT-AS1, SPPL2C	2e-10	rs12373142-G	1.08	[1.05 -1.1]	cd4nc	CD4 Naive/Central memory T cell	17:43778680_A	CRHR1	ENSG00000120088	43778680	T	A	0.21155	0.192285	0.262384	1.16416e+08	6.34057e-17	1.96601e-14	1.6482e-06	0.9461	Imputed	1
17	rs17688916	rs12373142	0.900544	AG/TC	Genetic landscape of chronic obstructive pulmonary disease identifies heterogeneous cell-type and phenotype associations.	Chronic obstructive pulmonary disease	MAPT-AS1, SPPL2C	1e-09	rs12373142-G	1.08	[1.05-1.10]	cd4nc	CD4 Naive/Central memory T cell	17:43778680_A	CRHR1	ENSG00000120088	43778680	T	A	0.21155	0.192285	0.262384	1.16416e+08	6.34057e-17	1.96601e-14	1.6482e-06	0.9461	Imputed	1
17	rs17688916	rs17769552	0.856404	AA/TG	Genetic risk factors and COVID-19 severity in Brazil: results from BRACOVID study.	COVID-19 severity	MAPT-AS1	2e-12	rs17769552-?	0.0972	[0.07-0.124] unit increase	cd4nc	CD4 Naive/Central memory T cell	17:43778680_A	CRHR1	ENSG00000120088	43778680	T	A	0.21155	0.192285	0.262384	1.16416e+08	6.34057e-17	1.96601e-14	1.6482e-06	0.9461	Imputed	1
17	rs17688916	rs17649553	0.895639	AT/TC	A meta-analysis of genome-wide association studies identifies 17 new Parkinson's disease risk loci.	Parkinson's disease	MAPT	1e-68	rs17649553-C	1.2820514	[1.25-1.32]	cd4nc	CD4 Naive/Central memory T cell	17:43778680_A	CRHR1	ENSG00000120088	43778680	T	A	0.21155	0.192285	0.262384	1.16416e+08	6.34057e-17	1.96601e-14	1.6482e-06	0.9461	Imputed	1
17	rs17688916	rs17649553	0.895639	AT/TC	Large-scale meta-analysis of genome-wide association data identifies six new risk loci for Parkinson's disease.	Parkinson's disease	MAPT	2e-48	rs17649553-C	1.3	[1.27-1.34]	cd4nc	CD4 Naive/Central memory T cell	17:43778680_A	CRHR1	ENSG00000120088	43778680	T	A	0.21155	0.192285	0.262384	1.16416e+08	6.34057e-17	1.96601e-14	1.6482e-06	0.9461	Imputed	1
17	rs17688916	rs17564829	0.900544	AC/TT	Dense fine-mapping study identifies new susceptibility loci for primary biliary cirrhosis.	Primary biliary cirrhosis	MAPT	2e-09	rs17564829-G	1.25	[1.16-1.35]	cd4nc	CD4 Naive/Central memory T cell	17:43778680_A	CRHR1	ENSG00000120088	43778680	T	A	0.21155	0.192285	0.262384	1.16416e+08	6.34057e-17	1.96601e-14	1.6482e-06	0.9461	Imputed	1
17	rs17688916	rs63750417	0.895639	AT/TC	GWAS and meta-analysis identifies 49 genetic variants underlying critical COVID-19.	COVID-19 (hospitalized covid vs population)		1e-18	rs63750417-T	0.91	[0.89-0.93]	cd4nc	CD4 Naive/Central memory T cell	17:43778680_A	CRHR1	ENSG00000120088	43778680	T	A	0.21155	0.192285	0.262384	1.16416e+08	6.34057e-17	1.96601e-14	1.6482e-06	0.9461	Imputed	1
17	rs17688916	rs112572874	0.895639	AG/TA	Genetic risk factors and COVID-19 severity in Brazil: results from BRACOVID study.	COVID-19 severity	MAPT	2e-12	rs112572874-?	0.0966	[0.07-0.123] unit decrease	cd4nc	CD4 Naive/Central memory T cell	17:43778680_A	CRHR1	ENSG00000120088	43778680	T	A	0.21155	0.192285	0.262384	1.16416e+08	6.34057e-17	1.96601e-14	1.6482e-06	0.9461	Imputed	1
17	rs17688916	rs1052553	0.890767	AG/TA	Fine mapping of type 1 diabetes susceptibility loci and evidence for colocalization of causal variants with lymphoid gene enhancers.	Type 1 diabetes	MAPT	8e-08	rs1052553-A	1.1235955		cd4nc	CD4 Naive/Central memory T cell	17:43778680_A	CRHR1	ENSG00000120088	43778680	T	A	0.21155	0.192285	0.262384	1.16416e+08	6.34057e-17	1.96601e-14	1.6482e-06	0.9461	Imputed	1
17	rs17688916	rs1052553	0.890767	AG/TA	Fine-mapping, trans-ancestral and genomic analyses identify causal variants, cells, genes and drug targets for type 1 diabetes.	Type 1 diabetes	MAPT	2e-15	rs1052553-G	0.879		cd4nc	CD4 Naive/Central memory T cell	17:43778680_A	CRHR1	ENSG00000120088	43778680	T	A	0.21155	0.192285	0.262384	1.16416e+08	6.34057e-17	1.96601e-14	1.6482e-06	0.9461	Imputed	1
17	rs17688916	rs1052553	0.890767	AG/TA	Fine-mapping, trans-ancestral and genomic analyses identify causal variants, cells, genes and drug targets for type 1 diabetes.	Type 1 diabetes	MAPT	2e-15	rs1052553-G	0.879		cd4nc	CD4 Naive/Central memory T cell	17:43778680_A	CRHR1	ENSG00000120088	43778680	T	A	0.21155	0.192285	0.262384	1.16416e+08	6.34057e-17	1.96601e-14	1.6482e-06	0.9461	Imputed	1
17	rs17688916	rs8070723	0.895639	AG/TA	Dissection of the genetics of Parkinson's disease identifies an additional association 5' of SNCA and multiple associated haplotypes at 17q21.	Parkinson's disease	MAPT	7e-12	rs8070723-?	1.3	[1.19-1.43]	cd4nc	CD4 Naive/Central memory T cell	17:43778680_A	CRHR1	ENSG00000120088	43778680	T	A	0.21155	0.192285	0.262384	1.16416e+08	6.34057e-17	1.96601e-14	1.6482e-06	0.9461	Imputed	1
17	rs17688916	rs8080583	0.867878	AA/TC	GWAS and meta-analysis identifies 49 genetic variants underlying critical COVID-19.	COVID-19 (critical illness vs population)	KANSL1	2e-16	rs8080583-A	0.89	[0.86-0.91]	cd4nc	CD4 Naive/Central memory T cell	17:43778680_A	CRHR1	ENSG00000120088	43778680	T	A	0.21155	0.192285	0.262384	1.16416e+08	6.34057e-17	1.96601e-14	1.6482e-06	0.9461	Imputed	1
17	rs17688916	rs73984689	0.895639	AA/TG	Genetic risk factors and COVID-19 severity in Brazil: results from BRACOVID study.	COVID-19 severity	KANSL1	2e-12	rs73984689-?	0.0963	[0.07-0.123] unit increase	cd4nc	CD4 Naive/Central memory T cell	17:43778680_A	CRHR1	ENSG00000120088	43778680	T	A	0.21155	0.192285	0.262384	1.16416e+08	6.34057e-17	1.96601e-14	1.6482e-06	0.9461	Imputed	1
17	rs17688916	rs17577094	0.895639	AG/TA	Genome-wide mapping of IBD segments in an Ashkenazi PD cohort identifies associated haplotypes.	Parkinson's disease	KANSL1	8e-09	rs17577094-?	1.56	[1.39-1.79]	cd4nc	CD4 Naive/Central memory T cell	17:43778680_A	CRHR1	ENSG00000120088	43778680	T	A	0.21155	0.192285	0.262384	1.16416e+08	6.34057e-17	1.96601e-14	1.6482e-06	0.9461	Imputed	1
17	rs17688916	rs1819040	0.881258	AA/TT	Mapping the human genetic architecture of COVID-19.	COVID-19 (hospitalized vs population)	KANSL1	2e-10	rs1819040-A	0.8790179	[0.8448494104431585-0.9145683076087429]	cd4nc	CD4 Naive/Central memory T cell	17:43778680_A	CRHR1	ENSG00000120088	43778680	T	A	0.21155	0.192285	0.262384	1.16416e+08	6.34057e-17	1.96601e-14	1.6482e-06	0.9461	Imputed	1
17	rs17688916	rs1819040	0.881258	AA/TT	Mapping the human genetic architecture of COVID-19.	SARS-CoV-2 infection	KANSL1	5e-06	rs1819040-A	0.95716834	[0.9393376873334204-0.9753374551691557]	cd4nc	CD4 Naive/Central memory T cell	17:43778680_A	CRHR1	ENSG00000120088	43778680	T	A	0.21155	0.192285	0.262384	1.16416e+08	6.34057e-17	1.96601e-14	1.6482e-06	0.9461	Imputed	1
17	rs17688916	rs1819040	0.881258	AA/TT	Detailed stratified GWAS analysis for severe COVID-19 in four European populations.	COVID-19 with respiratory failure	KANSL1	3e-11	rs1819040-A	0.87616575	[0.8426496554068705-0.9110149238711438]	cd4nc	CD4 Naive/Central memory T cell	17:43778680_A	CRHR1	ENSG00000120088	43778680	T	A	0.21155	0.192285	0.262384	1.16416e+08	6.34057e-17	1.96601e-14	1.6482e-06	0.9461	Imputed	1
17	rs17688916	rs2732631	0.876754	AT/TG	Genetic risk factors and COVID-19 severity in Brazil: results from BRACOVID study.	COVID-19 severity	KANSL1	2e-10	rs2732631-?	0.1002	[0.069-0.131] unit increase	cd4nc	CD4 Naive/Central memory T cell	17:43778680_A	CRHR1	ENSG00000120088	43778680	T	A	0.21155	0.192285	0.262384	1.16416e+08	6.34057e-17	1.96601e-14	1.6482e-06	0.9461	Imputed	1
17	rs17689882	rs56328224	0.973083	AT/GC	Genetic risk factors and COVID-19 severity in Brazil: results from BRACOVID study.	COVID-19 severity	PLEKHM1 - LRRC37A4P	1e-10	rs56328224-?	0.0895	[0.062-0.117] unit increase	cd8et	CD8 Effector memory	17:43906828_A	RP11-669E14.6	ENSG00000262372	43906828	G	A	0.22679	0.20559	-0.195173	1.88631e+08	6.92772e-10	1.51002e-09	1.65381e-08	1	Genotyped	5
17	rs17689882	rs365825	0.984087	AG/GA	Detection and interpretation of shared genetic influences on 42 human traits.	Parkinson's disease	LINC02210, LINC02210, LINC02210-CRHR1	4e-32	rs365825-?	1.2722646	[1.22-1.33]	cd8et	CD8 Effector memory	17:43906828_A	RP11-669E14.6	ENSG00000262372	43906828	G	A	0.22679	0.20559	-0.195173	1.88631e+08	6.92772e-10	1.51002e-09	1.65381e-08	1	Genotyped	5
17	rs17689882	rs2942168	0.99462	AA/GG	Imputation of sequence variants for identification of genetic risks for Parkinson's disease: a meta-analysis of genome-wide association studies.	Parkinson's disease	LINC02210, LINC02210, LINC02210-CRHR1	1e-28	rs2942168-G	1.27	[1.23-1.31]	cd8et	CD8 Effector memory	17:43906828_A	RP11-669E14.6	ENSG00000262372	43906828	G	A	0.22679	0.20559	-0.195173	1.88631e+08	6.92772e-10	1.51002e-09	1.65381e-08	1	Genotyped	5
17	rs17689882	rs393152	0.984087	AG/GA	Genome-wide association study reveals genetic risk underlying Parkinson's disease.	Parkinson's disease	LINC02210, LINC02210, LINC02210-CRHR1	2e-16	rs393152-A	1.3	[NR]	cd8et	CD8 Effector memory	17:43906828_A	RP11-669E14.6	ENSG00000262372	43906828	G	A	0.22679	0.20559	-0.195173	1.88631e+08	6.92772e-10	1.51002e-09	1.65381e-08	1	Genotyped	5
17	rs17689882	rs61667602	0.989276	AC/GT	A first update on mapping the human genetic architecture of COVID-19.	COVID-19 (hospitalized vs population)	LINC02210-CRHR1	4e-12	rs61667602-C	0.91	[0.89-0.94]	cd8et	CD8 Effector memory	17:43906828_A	RP11-669E14.6	ENSG00000262372	43906828	G	A	0.22679	0.20559	-0.195173	1.88631e+08	6.92772e-10	1.51002e-09	1.65381e-08	1	Genotyped	5
17	rs17689882	rs61667602	0.989276	AC/GT	A first update on mapping the human genetic architecture of COVID-19.	COVID-19 (critical illness vs population)	LINC02210-CRHR1	6e-08	rs61667602-C	0.89	[0.85-0.93]	cd8et	CD8 Effector memory	17:43906828_A	RP11-669E14.6	ENSG00000262372	43906828	G	A	0.22679	0.20559	-0.195173	1.88631e+08	6.92772e-10	1.51002e-09	1.65381e-08	1	Genotyped	5
17	rs17689882	rs61667602	0.989276	AC/GT	Genetic risk factors and COVID-19 severity in Brazil: results from BRACOVID study.	COVID-19 severity	LINC02210-CRHR1	5e-13	rs61667602-?	0.0972	[0.071-0.124] unit decrease	cd8et	CD8 Effector memory	17:43906828_A	RP11-669E14.6	ENSG00000262372	43906828	G	A	0.22679	0.20559	-0.195173	1.88631e+08	6.92772e-10	1.51002e-09	1.65381e-08	1	Genotyped	5
17	rs17689882	rs12185268	0.99462	AG/GA	Web-based genome-wide association study identifies two novel loci and a substantial genetic component for Parkinson's disease.	Parkinson's disease	MAPT-AS1, SPPL2C	3e-14	rs12185268-A	1.3	[1.22-1.39]	cd8et	CD8 Effector memory	17:43906828_A	RP11-669E14.6	ENSG00000262372	43906828	G	A	0.22679	0.20559	-0.195173	1.88631e+08	6.92772e-10	1.51002e-09	1.65381e-08	1	Genotyped	5
17	rs17689882	rs12373142	0.99462	AG/GC	A Systematic Analysis of Protein-altering Exonic Variants in Chronic Obstructive Pulmonary Disease.	Chronic obstructive pulmonary disease	MAPT-AS1, SPPL2C	2e-10	rs12373142-G	1.08	[1.05 -1.1]	cd8et	CD8 Effector memory	17:43906828_A	RP11-669E14.6	ENSG00000262372	43906828	G	A	0.22679	0.20559	-0.195173	1.88631e+08	6.92772e-10	1.51002e-09	1.65381e-08	1	Genotyped	5
17	rs17689882	rs12373142	0.99462	AG/GC	Genetic landscape of chronic obstructive pulmonary disease identifies heterogeneous cell-type and phenotype associations.	Chronic obstructive pulmonary disease	MAPT-AS1, SPPL2C	1e-09	rs12373142-G	1.08	[1.05-1.10]	cd8et	CD8 Effector memory	17:43906828_A	RP11-669E14.6	ENSG00000262372	43906828	G	A	0.22679	0.20559	-0.195173	1.88631e+08	6.92772e-10	1.51002e-09	1.65381e-08	1	Genotyped	5
17	rs17689882	rs17769552	0.952004	AA/GG	Genetic risk factors and COVID-19 severity in Brazil: results from BRACOVID study.	COVID-19 severity	MAPT-AS1	2e-12	rs17769552-?	0.0972	[0.07-0.124] unit increase	cd8et	CD8 Effector memory	17:43906828_A	RP11-669E14.6	ENSG00000262372	43906828	G	A	0.22679	0.20559	-0.195173	1.88631e+08	6.92772e-10	1.51002e-09	1.65381e-08	1	Genotyped	5
17	rs17689882	rs17649553	0.989276	AT/GC	A meta-analysis of genome-wide association studies identifies 17 new Parkinson's disease risk loci.	Parkinson's disease	MAPT	1e-68	rs17649553-C	1.2820514	[1.25-1.32]	cd8et	CD8 Effector memory	17:43906828_A	RP11-669E14.6	ENSG00000262372	43906828	G	A	0.22679	0.20559	-0.195173	1.88631e+08	6.92772e-10	1.51002e-09	1.65381e-08	1	Genotyped	5
17	rs17689882	rs17649553	0.989276	AT/GC	Large-scale meta-analysis of genome-wide association data identifies six new risk loci for Parkinson's disease.	Parkinson's disease	MAPT	2e-48	rs17649553-C	1.3	[1.27-1.34]	cd8et	CD8 Effector memory	17:43906828_A	RP11-669E14.6	ENSG00000262372	43906828	G	A	0.22679	0.20559	-0.195173	1.88631e+08	6.92772e-10	1.51002e-09	1.65381e-08	1	Genotyped	5
17	rs17689882	rs17564829	0.99462	AC/GT	Dense fine-mapping study identifies new susceptibility loci for primary biliary cirrhosis.	Primary biliary cirrhosis	MAPT	2e-09	rs17564829-G	1.25	[1.16-1.35]	cd8et	CD8 Effector memory	17:43906828_A	RP11-669E14.6	ENSG00000262372	43906828	G	A	0.22679	0.20559	-0.195173	1.88631e+08	6.92772e-10	1.51002e-09	1.65381e-08	1	Genotyped	5
17	rs17689882	rs63750417	0.989276	AT/GC	GWAS and meta-analysis identifies 49 genetic variants underlying critical COVID-19.	COVID-19 (hospitalized covid vs population)		1e-18	rs63750417-T	0.91	[0.89-0.93]	cd8et	CD8 Effector memory	17:43906828_A	RP11-669E14.6	ENSG00000262372	43906828	G	A	0.22679	0.20559	-0.195173	1.88631e+08	6.92772e-10	1.51002e-09	1.65381e-08	1	Genotyped	5
17	rs17689882	rs112572874	0.989276	AG/GA	Genetic risk factors and COVID-19 severity in Brazil: results from BRACOVID study.	COVID-19 severity	MAPT	2e-12	rs112572874-?	0.0966	[0.07-0.123] unit decrease	cd8et	CD8 Effector memory	17:43906828_A	RP11-669E14.6	ENSG00000262372	43906828	G	A	0.22679	0.20559	-0.195173	1.88631e+08	6.92772e-10	1.51002e-09	1.65381e-08	1	Genotyped	5
17	rs17689882	rs1052553	0.98397	AG/GA	Fine mapping of type 1 diabetes susceptibility loci and evidence for colocalization of causal variants with lymphoid gene enhancers.	Type 1 diabetes	MAPT	8e-08	rs1052553-A	1.1235955		cd8et	CD8 Effector memory	17:43906828_A	RP11-669E14.6	ENSG00000262372	43906828	G	A	0.22679	0.20559	-0.195173	1.88631e+08	6.92772e-10	1.51002e-09	1.65381e-08	1	Genotyped	5
17	rs17689882	rs1052553	0.98397	AG/GA	Fine-mapping, trans-ancestral and genomic analyses identify causal variants, cells, genes and drug targets for type 1 diabetes.	Type 1 diabetes	MAPT	2e-15	rs1052553-G	0.879		cd8et	CD8 Effector memory	17:43906828_A	RP11-669E14.6	ENSG00000262372	43906828	G	A	0.22679	0.20559	-0.195173	1.88631e+08	6.92772e-10	1.51002e-09	1.65381e-08	1	Genotyped	5
17	rs17689882	rs1052553	0.98397	AG/GA	Fine-mapping, trans-ancestral and genomic analyses identify causal variants, cells, genes and drug targets for type 1 diabetes.	Type 1 diabetes	MAPT	2e-15	rs1052553-G	0.879		cd8et	CD8 Effector memory	17:43906828_A	RP11-669E14.6	ENSG00000262372	43906828	G	A	0.22679	0.20559	-0.195173	1.88631e+08	6.92772e-10	1.51002e-09	1.65381e-08	1	Genotyped	5
17	rs17689882	rs8070723	0.989276	AG/GA	Dissection of the genetics of Parkinson's disease identifies an additional association 5' of SNCA and multiple associated haplotypes at 17q21.	Parkinson's disease	MAPT	7e-12	rs8070723-?	1.3	[1.19-1.43]	cd8et	CD8 Effector memory	17:43906828_A	RP11-669E14.6	ENSG00000262372	43906828	G	A	0.22679	0.20559	-0.195173	1.88631e+08	6.92772e-10	1.51002e-09	1.65381e-08	1	Genotyped	5
17	rs17689882	rs8080583	0.958233	AA/GC	GWAS and meta-analysis identifies 49 genetic variants underlying critical COVID-19.	COVID-19 (critical illness vs population)	KANSL1	2e-16	rs8080583-A	0.89	[0.86-0.91]	cd8et	CD8 Effector memory	17:43906828_A	RP11-669E14.6	ENSG00000262372	43906828	G	A	0.22679	0.20559	-0.195173	1.88631e+08	6.92772e-10	1.51002e-09	1.65381e-08	1	Genotyped	5
17	rs17689882	rs73984689	0.989276	AA/GG	Genetic risk factors and COVID-19 severity in Brazil: results from BRACOVID study.	COVID-19 severity	KANSL1	2e-12	rs73984689-?	0.0963	[0.07-0.123] unit increase	cd8et	CD8 Effector memory	17:43906828_A	RP11-669E14.6	ENSG00000262372	43906828	G	A	0.22679	0.20559	-0.195173	1.88631e+08	6.92772e-10	1.51002e-09	1.65381e-08	1	Genotyped	5
17	rs17689882	rs17577094	0.989276	AG/GA	Genome-wide mapping of IBD segments in an Ashkenazi PD cohort identifies associated haplotypes.	Parkinson's disease	KANSL1	8e-09	rs17577094-?	1.56	[1.39-1.79]	cd8et	CD8 Effector memory	17:43906828_A	RP11-669E14.6	ENSG00000262372	43906828	G	A	0.22679	0.20559	-0.195173	1.88631e+08	6.92772e-10	1.51002e-09	1.65381e-08	1	Genotyped	5
17	rs17689882	rs1819040	0.984087	AA/GT	Mapping the human genetic architecture of COVID-19.	COVID-19 (hospitalized vs population)	KANSL1	2e-10	rs1819040-A	0.8790179	[0.8448494104431585-0.9145683076087429]	cd8et	CD8 Effector memory	17:43906828_A	RP11-669E14.6	ENSG00000262372	43906828	G	A	0.22679	0.20559	-0.195173	1.88631e+08	6.92772e-10	1.51002e-09	1.65381e-08	1	Genotyped	5
17	rs17689882	rs1819040	0.984087	AA/GT	Mapping the human genetic architecture of COVID-19.	SARS-CoV-2 infection	KANSL1	5e-06	rs1819040-A	0.95716834	[0.9393376873334204-0.9753374551691557]	cd8et	CD8 Effector memory	17:43906828_A	RP11-669E14.6	ENSG00000262372	43906828	G	A	0.22679	0.20559	-0.195173	1.88631e+08	6.92772e-10	1.51002e-09	1.65381e-08	1	Genotyped	5
17	rs17689882	rs1819040	0.984087	AA/GT	Detailed stratified GWAS analysis for severe COVID-19 in four European populations.	COVID-19 with respiratory failure	KANSL1	3e-11	rs1819040-A	0.87616575	[0.8426496554068705-0.9110149238711438]	cd8et	CD8 Effector memory	17:43906828_A	RP11-669E14.6	ENSG00000262372	43906828	G	A	0.22679	0.20559	-0.195173	1.88631e+08	6.92772e-10	1.51002e-09	1.65381e-08	1	Genotyped	5
17	rs17689882	rs2732631	0.964761	AT/GG	Genetic risk factors and COVID-19 severity in Brazil: results from BRACOVID study.	COVID-19 severity	KANSL1	2e-10	rs2732631-?	0.1002	[0.069-0.131] unit increase	cd8et	CD8 Effector memory	17:43906828_A	RP11-669E14.6	ENSG00000262372	43906828	G	A	0.22679	0.20559	-0.195173	1.88631e+08	6.92772e-10	1.51002e-09	1.65381e-08	1	Genotyped	5
17	rs17689882	rs199533	0.853163	AA/GG	Genome-wide association study reveals genetic risk underlying Parkinson's disease.	Parkinson's disease	NSF	1e-14	rs199533-C	1.28	[NR]	cd8et	CD8 Effector memory	17:43906828_A	RP11-669E14.6	ENSG00000262372	43906828	G	A	0.22679	0.20559	-0.195173	1.88631e+08	6.92772e-10	1.51002e-09	1.65381e-08	1	Genotyped	5
17	rs17689882	rs199533	0.853163	AA/GG	Common genetic variation in the HLA region is associated with late-onset sporadic Parkinson's disease.	Parkinson's disease	NSF	1e-06	rs199533-C	1.35	[1.19-1.52]	cd8et	CD8 Effector memory	17:43906828_A	RP11-669E14.6	ENSG00000262372	43906828	G	A	0.22679	0.20559	-0.195173	1.88631e+08	6.92772e-10	1.51002e-09	1.65381e-08	1	Genotyped	5
17	rs17689882	rs199533	0.853163	AA/GG	Multi-ancestry and multi-trait genome-wide association meta-analyses inform clinical risk prediction for systemic lupus erythematosus.	Systemic lupus erythematosus (MTAG)	NSF	1e-08	rs199533-G	0.066	[0.043-0.089] unit increase	cd8et	CD8 Effector memory	17:43906828_A	RP11-669E14.6	ENSG00000262372	43906828	G	A	0.22679	0.20559	-0.195173	1.88631e+08	6.92772e-10	1.51002e-09	1.65381e-08	1	Genotyped	5
17	rs17689882	rs199525	0.812867	AG/GT	Genetic risk factors and COVID-19 severity in Brazil: results from BRACOVID study.	COVID-19 severity	WNT3	9e-11	rs199525-?	0.0909	[0.063-0.118] unit decrease	cd8et	CD8 Effector memory	17:43906828_A	RP11-669E14.6	ENSG00000262372	43906828	G	A	0.22679	0.20559	-0.195173	1.88631e+08	6.92772e-10	1.51002e-09	1.65381e-08	1	Genotyped	5
6	rs1776884	rs1776883	0.913551	TC/CT	Identification of Four Novel Loci in Asthma in European American and African American Populations.	Asthma	GRM4 - KRT18P9	5e-09	rs1776883-?	0.222	[0.15-0.3] unit decrease	cd4sox4	CD4 SOX4 T cell	6:34156970_C	UQCC2	ENSG00000137288	34156970	T	C	0.56975	0.548014	0.198543	8.40758e+07	4.56709e-09	3.07762e-08	1.80191e-07	0.86461	Imputed	3
6	rs1776884	rs1776883	0.913551	TC/CT	Identification of Four Novel Loci in Asthma in European American and African American Populations.	Asthma (childhood onset)	GRM4 - KRT18P9	7e-06	rs1776883-?	NA		cd4sox4	CD4 SOX4 T cell	6:34156970_C	UQCC2	ENSG00000137288	34156970	T	C	0.56975	0.548014	0.198543	8.40758e+07	4.56709e-09	3.07762e-08	1.80191e-07	0.86461	Imputed	3
6	rs1776889	rs1776883	0.846598	GC/TT	Identification of Four Novel Loci in Asthma in European American and African American Populations.	Asthma	GRM4 - KRT18P9	5e-09	rs1776883-?	0.222	[0.15-0.3] unit decrease	nkr	Natural Killer Recruiting Cell	6:34159166_T	WDR46	ENSG00000227057	34159166	G	T	0.50599	0.495242	0.120887	1.33311e+08	0.000161921	0.00808906	0.0460903	0.86559	Imputed	1
6	rs1776889	rs1776883	0.846598	GC/TT	Identification of Four Novel Loci in Asthma in European American and African American Populations.	Asthma (childhood onset)	GRM4 - KRT18P9	7e-06	rs1776883-?	NA		nkr	Natural Killer Recruiting Cell	6:34159166_T	WDR46	ENSG00000227057	34159166	G	T	0.50599	0.495242	0.120887	1.33311e+08	0.000161921	0.00808906	0.0460903	0.86559	Imputed	1
6	rs1778478	rs1778477	1	TT/AA	Association of an IGHV3-66 gene variant with Kawasaki disease.	Kawasaki disease	ZSCAN26 - PGBD1	7e-10	rs1778477-T	0.77	[0.70-0.83]	monoc	Classic Monocyte	6:28247638_T	ZSCAN12	ENSG00000158691	28247638	A	T	0.16489	0.184601	0.178359	1.24595e+08	2.27335e-08	7.27116e-08	2.72442e-07	0.99445	Imputed	3
6	rs17840121	rs2647078	0.832529	CG/GC	Meta-analysis of 208370 East Asians identifies 113 susceptibility loci for systemic lupus erythematosus.	Systemic lupus erythematosus	HLA-DRB1 - HLA-DQA1	9e-21	rs2647078-C	0.803	[0.76-0.85]	cd4sox4	CD4 SOX4 T cell	6:32577693_C	HLA-DQB1	ENSG00000179344	32577693	G	C	0.15324	0.122482	-0.217066	1.27675e+08	1.34544e-10	4.15745e-08	1.86574e-06	0.99951	Imputed	1
6	rs17840121	rs28383330	0.907531	CG/GA	European and multi-ancestry genome-wide association meta-analysis of atopic dermatitis highlights importance of systemic immune regulation.	Atopic dermatitis	HLA-DQA1	2e-51	rs28383330-G	0.94	[0.93-0.95]	cd4sox4	CD4 SOX4 T cell	6:32577693_C	HLA-DQB1	ENSG00000179344	32577693	G	C	0.15324	0.122482	-0.217066	1.27675e+08	1.34544e-10	4.15745e-08	1.86574e-06	0.99951	Imputed	1
6	rs17881210	rs12526858	0.876032	AC/GG	Identification of susceptibility loci for Takayasu arteritis through a large multi-ancestral genome-wide association study.	Takayasu arteritis	HLA-B	2e-10	rs12526858-?	2.7	NR	bmem	Memory B Cell	6:31324448_A	HLA-B	ENSG00000234745	31324448	G	A	0.06625	0.070542	-0.396262	2.20369e+08	2.85396e-38	2.67092e-35	1.74443e-07	0.9998	Imputed	2
6	rs17881210	rs34437781	1	AT/GC	Shared Genetics of Asthma and Mental Health Disorders: A Large-Scale Genome-Wide Cross-Trait Analysis.	Asthma	HLA-B	2e-08	rs34437781-T	1.0949099	[1.06-1.13]	bmem	Memory B Cell	6:31324448_A	HLA-B	ENSG00000234745	31324448	G	A	0.06625	0.070542	-0.396262	2.20369e+08	2.85396e-38	2.67092e-35	1.74443e-07	0.9998	Imputed	2
6	rs17881210	rs12524487	0.827523	AT/GC	Identification of Susceptibility Loci in IL6, RPS9/LILRB3, and an Intergenic Locus on Chromosome 21q22 in Takayasu Arteritis in a Genome-Wide Association Study.	Takayasu arteritis	HLA-S - MICA	3e-15	rs12524487-T	3.78	[2.66-5.36]	bmem	Memory B Cell	6:31324448_A	HLA-B	ENSG00000234745	31324448	G	A	0.06625	0.070542	-0.396262	2.20369e+08	2.85396e-38	2.67092e-35	1.74443e-07	0.9998	Imputed	2
6	rs17881210	rs12524487	0.827523	AT/GC	Identification of susceptibility loci for Takayasu arteritis through a large multi-ancestral genome-wide association study.	Takayasu arteritis	HLA-S - MICA	6e-38	rs12524487-?	3.12	NR	bmem	Memory B Cell	6:31324448_A	HLA-B	ENSG00000234745	31324448	G	A	0.06625	0.070542	-0.396262	2.20369e+08	2.85396e-38	2.67092e-35	1.74443e-07	0.9998	Imputed	2
6	rs17881210	rs12524487	0.827523	AT/GC	Identification of susceptibility loci for Takayasu arteritis through a large multi-ancestral genome-wide association study.	Takayasu arteritis	HLA-S - MICA	7e-20	rs12524487-?	NA		bmem	Memory B Cell	6:31324448_A	HLA-B	ENSG00000234745	31324448	G	A	0.06625	0.070542	-0.396262	2.20369e+08	2.85396e-38	2.67092e-35	1.74443e-07	0.9998	Imputed	2
6	rs17881210	rs12524487	0.827523	AT/GC	Identification of multiple genetic susceptibility loci in Takayasu arteritis.	Takayasu arteritis	HLA-S - MICA	6e-16	rs12524487-T	3.29		bmem	Memory B Cell	6:31324448_A	HLA-B	ENSG00000234745	31324448	G	A	0.06625	0.070542	-0.396262	2.20369e+08	2.85396e-38	2.67092e-35	1.74443e-07	0.9998	Imputed	2
19	rs17885551	rs8109496	0.960906	CG/TC	Meta-analysis of Immunochip data of four autoimmune diseases reveals novel single-disease and cross-phenotype associations.	Systemic sclerosis	IL12RB1	4e-11	rs8109496-?	1.3026713		cd4nc	CD4 Naive/Central memory T cell	19:18179672_C	IL12RB1	ENSG00000096996	18179672	T	C	0.20737	0.196227	-0.162222	1.83431e+08	3.20566e-07	9.51248e-05	0.00112195	0.99284	Imputed	1
19	rs17885551	rs2305743	0.911962	CA/TG	GWAS for systemic sclerosis identifies multiple risk loci and highlights fibrotic and vasculopathy pathways.	Systemic sclerosis	IL12RB1	5e-10	rs2305743-?	1.2048193		cd4nc	CD4 Naive/Central memory T cell	19:18179672_C	IL12RB1	ENSG00000096996	18179672	T	C	0.20737	0.196227	-0.162222	1.83431e+08	3.20566e-07	9.51248e-05	0.00112195	0.99284	Imputed	1
19	rs17885551	rs2305743	0.911962	CA/TG	GWAS for systemic sclerosis identifies six novel susceptibility loci including one in the Fcγ receptor region.	Systemic sclerosis	IL12RB1	2e-08	rs2305743-A	0.062	[0.013-0.111] unit decrease	cd4nc	CD4 Naive/Central memory T cell	19:18179672_C	IL12RB1	ENSG00000096996	18179672	T	C	0.20737	0.196227	-0.162222	1.83431e+08	3.20566e-07	9.51248e-05	0.00112195	0.99284	Imputed	1
12	rs1790089	rs1260294	0.873933	AC/GT	Leveraging Polygenic Functional Enrichment to Improve GWAS Power.	Eczema	PITPNM2	6e-10	rs1260294-?	NA		cd8nc	CD8 Naive/Central memory T cell	12:123683155_G	MPHOSPH9	ENSG00000051825	123683155	A	G	0.81394	0.779258	-0.220958	1.92701e+08	2.52295e-12	3.79479e-09	6.89849e-06	0.99765	Imputed	1
12	rs1790089	rs1260294	0.873933	AC/GT	Genome-wide association analysis of 350 000 Caucasians from the UK Biobank identifies novel loci for asthma, hay fever and eczema.	Hay fever and/or eczema	PITPNM2	2e-08	rs1260294-T	1.0430791	[1.03-1.06]	cd8nc	CD8 Naive/Central memory T cell	12:123683155_G	MPHOSPH9	ENSG00000051825	123683155	A	G	0.81394	0.779258	-0.220958	1.92701e+08	2.52295e-12	3.79479e-09	6.89849e-06	0.99765	Imputed	1
12	rs1790089	rs1790100	0.987807	AG/GT	Meta-analysis of genome scans and replication identify CD6, IRF8 and TNFRSF1A as new multiple sclerosis susceptibility loci.	Multiple sclerosis	MPHOSPH9	7e-07	rs1790100-G	1.11	[1.00-1.22]	cd8nc	CD8 Naive/Central memory T cell	12:123683155_G	MPHOSPH9	ENSG00000051825	123683155	A	G	0.81394	0.779258	-0.220958	1.92701e+08	2.52295e-12	3.79479e-09	6.89849e-06	0.99765	Imputed	1
12	rs1790089	rs11057204	0.913032	AT/GC	Global Biobank Meta-analysis Initiative: Powering genetic discovery across human disease.	Asthma	MPHOSPH9, MTRFR	6e-12	rs11057204-C	0.03894	[0.028-0.05] unit increase	cd8nc	CD8 Naive/Central memory T cell	12:123683155_G	MPHOSPH9	ENSG00000051825	123683155	A	G	0.81394	0.779258	-0.220958	1.92701e+08	2.52295e-12	3.79479e-09	6.89849e-06	0.99765	Imputed	1
12	rs1790089	rs63406760	0.91881	ATG/GT	Shared genetic origin of asthma, hay fever and eczema elucidates allergic disease biology.	Allergic disease (asthma, hay fever or eczema)	CDK2AP1	3e-13	rs63406760-T	1.047	[1.03-1.06]	cd8nc	CD8 Naive/Central memory T cell	12:123683155_G	MPHOSPH9	ENSG00000051825	123683155	A	G	0.81394	0.779258	-0.220958	1.92701e+08	2.52295e-12	3.79479e-09	6.89849e-06	0.99765	Imputed	1
12	rs1790089	rs63406760	0.91881	ATG/GT	Genome-wide association and HLA fine-mapping studies identify risk loci and genetic pathways underlying allergic rhinitis.	Allergic rhinitis	CDK2AP1	3e-24	rs63406760-?	1.0638298	[1.05-1.08]	cd8nc	CD8 Naive/Central memory T cell	12:123683155_G	MPHOSPH9	ENSG00000051825	123683155	A	G	0.81394	0.779258	-0.220958	1.92701e+08	2.52295e-12	3.79479e-09	6.89849e-06	0.99765	Imputed	1
12	rs1790089	rs9739070	0.876009	AA/GG	Detection and interpretation of shared genetic influences on 42 human traits.	Allergy	RNA5SP375 - SBNO1	1e-11	rs9739070-?	1.067	[1.047-1.087]	cd8nc	CD8 Naive/Central memory T cell	12:123683155_G	MPHOSPH9	ENSG00000051825	123683155	A	G	0.81394	0.779258	-0.220958	1.92701e+08	2.52295e-12	3.79479e-09	6.89849e-06	0.99765	Imputed	1
6	rs1794277	rs2187668	0.957589	AT/GC	High-Density Genetic Mapping Identifies New Susceptibility Variants in Sarcoidosis Phenotypes and Shows Genomic-driven Phenotypic Differences.	Sarcoidosis (Lofgren's syndrome vs non-Lofgren's syndrome)	HLA-DQA1	5e-36	rs2187668-A	3.4	[2.24-5.17]	nkr	Natural Killer Recruiting Cell	6:32668663_A	ITPR3	ENSG00000096433	32668663	G	A	0.1316	0.138281	0.120385	1.33387e+08	0.000172476	0.000330962	0.00392147	0.99941	Imputed	2
6	rs1794277	rs2187668	0.957589	AT/GC	Differential genetic associations for systemic lupus erythematosus based on anti-dsDNA autoantibody production.	Systemic lupus erythematosus	HLA-DQA1	6e-28	rs2187668-A	2.23	[1.94-2.57]	nkr	Natural Killer Recruiting Cell	6:32668663_A	ITPR3	ENSG00000096433	32668663	G	A	0.1316	0.138281	0.120385	1.33387e+08	0.000172476	0.000330962	0.00392147	0.99941	Imputed	2
6	rs1794277	rs2187668	0.957589	AT/GC	A genome-wide association study for celiac disease identifies risk variants in the region harboring IL2 and IL21.	Celiac disease	HLA-DQA1	1e-19	rs2187668-A	7.04	[6.08-8.15]	nkr	Natural Killer Recruiting Cell	6:32668663_A	ITPR3	ENSG00000096433	32668663	G	A	0.1316	0.138281	0.120385	1.33387e+08	0.000172476	0.000330962	0.00392147	0.99941	Imputed	2
6	rs1794277	rs2187668	0.957589	AT/GC	Multiple common variants for celiac disease influencing immune gene expression.	Celiac disease	HLA-DQA1	1e-50	rs2187668-A	6.23	[5.95-6.52]	nkr	Natural Killer Recruiting Cell	6:32668663_A	ITPR3	ENSG00000096433	32668663	G	A	0.1316	0.138281	0.120385	1.33387e+08	0.000172476	0.000330962	0.00392147	0.99941	Imputed	2
6	rs1794277	rs2187668	0.957589	AT/GC	Association of systemic lupus erythematosus with C8orf13-BLK and ITGAM-ITGAX.	Systemic lupus erythematosus	HLA-DQA1	3e-21	rs2187668-A	NA		nkr	Natural Killer Recruiting Cell	6:32668663_A	ITPR3	ENSG00000096433	32668663	G	A	0.1316	0.138281	0.120385	1.33387e+08	0.000172476	0.000330962	0.00392147	0.99941	Imputed	2
6	rs1794277	rs2187668	0.957589	AT/GC	Risk HLA-DQA1 and PLA(2)R1 alleles in idiopathic membranous nephropathy.	Idiopathic membranous nephropathy	HLA-DQA1	8e-93	rs2187668-A	4.32	[NR]	nkr	Natural Killer Recruiting Cell	6:32668663_A	ITPR3	ENSG00000096433	32668663	G	A	0.1316	0.138281	0.120385	1.33387e+08	0.000172476	0.000330962	0.00392147	0.99941	Imputed	2
6	rs1794277	rs2187668	0.957589	AT/GC	Genome-wide association study identifies variants associated with autoimmune hepatitis type 1.	Autoimmune hepatitis type-1	HLA-DQA1	2e-78	rs2187668-?	2.9	[2.60-3.40]	nkr	Natural Killer Recruiting Cell	6:32668663_A	ITPR3	ENSG00000096433	32668663	G	A	0.1316	0.138281	0.120385	1.33387e+08	0.000172476	0.000330962	0.00392147	0.99941	Imputed	2
6	rs1794277	rs2187668	0.957589	AT/GC	Genetic architecture differences between pediatric and adult-onset inflammatory bowel diseases in the Polish population.	Ulcerative colitis	HLA-DQA1	4e-06	rs2187668-?	2.21266	[1.54-3.12]	nkr	Natural Killer Recruiting Cell	6:32668663_A	ITPR3	ENSG00000096433	32668663	G	A	0.1316	0.138281	0.120385	1.33387e+08	0.000172476	0.000330962	0.00392147	0.99941	Imputed	2
6	rs1794277	rs2187668	0.957589	AT/GC	Genetic architecture differences between pediatric and adult-onset inflammatory bowel diseases in the Polish population.	Inflammatory bowel disease	HLA-DQA1	2e-07	rs2187668-?	1.9647566	[1.52-2.56]	nkr	Natural Killer Recruiting Cell	6:32668663_A	ITPR3	ENSG00000096433	32668663	G	A	0.1316	0.138281	0.120385	1.33387e+08	0.000172476	0.000330962	0.00392147	0.99941	Imputed	2
6	rs1794277	rs2187668	0.957589	AT/GC	Genome-wide association study identifies new susceptibility loci for cutaneous lupus erythematosus.	Cutaneous lupus erythematosus	HLA-DQA1	4e-10	rs2187668-T	2.93	[2.18-3.95]	nkr	Natural Killer Recruiting Cell	6:32668663_A	ITPR3	ENSG00000096433	32668663	G	A	0.1316	0.138281	0.120385	1.33387e+08	0.000172476	0.000330962	0.00392147	0.99941	Imputed	2
6	rs1794277	rs2187668	0.957589	AT/GC	Identification of a New Susceptibility Locus for Systemic Lupus Erythematosus on Chromosome 12 in Individuals of European Ancestry.	Systemic lupus erythematosus	HLA-DQA1	1e-09	rs2187668-?	NA		nkr	Natural Killer Recruiting Cell	6:32668663_A	ITPR3	ENSG00000096433	32668663	G	A	0.1316	0.138281	0.120385	1.33387e+08	0.000172476	0.000330962	0.00392147	0.99941	Imputed	2
6	rs1794277	rs9272729	0.957589	AA/GG	Genetic risk variants for membranous nephropathy: extension of and association with other chronic kidney disease aetiologies.	Membranous nephropathy	HLA-DQA1	2e-39	rs9272729-A	7.07	[5.28–9.47]	nkr	Natural Killer Recruiting Cell	6:32668663_A	ITPR3	ENSG00000096433	32668663	G	A	0.1316	0.138281	0.120385	1.33387e+08	0.000172476	0.000330962	0.00392147	0.99941	Imputed	2
6	rs1794277	rs3129716	1	AC/GT	Identification of a New Susceptibility Locus for Systemic Lupus Erythematosus on Chromosome 12 in Individuals of European Ancestry.	Systemic lupus erythematosus	HLA-DQB1 - MTCO3P1	4e-09	rs3129716-?	NA		nkr	Natural Killer Recruiting Cell	6:32668663_A	ITPR3	ENSG00000096433	32668663	G	A	0.1316	0.138281	0.120385	1.33387e+08	0.000172476	0.000330962	0.00392147	0.99941	Imputed	2
6	rs1794277	rs3129716	1	AC/GT	Genome-wide imputation identifies novel associations and localises signals in idiopathic inflammatory myopathies.	Polymyositis	HLA-DQB1 - MTCO3P1	2e-54	rs3129716-?	2.65	[2.35-3.0]	nkr	Natural Killer Recruiting Cell	6:32668663_A	ITPR3	ENSG00000096433	32668663	G	A	0.1316	0.138281	0.120385	1.33387e+08	0.000172476	0.000330962	0.00392147	0.99941	Imputed	2
6	rs1794277	rs2856674	1	AG/GA	Dense genotyping of immune-related disease regions identifies nine new risk loci for primary sclerosing cholangitis.	Primary sclerosing cholangitis	HLA-DQB1 - MTCO3P1	1e-06	rs2856674-?	NA		nkr	Natural Killer Recruiting Cell	6:32668663_A	ITPR3	ENSG00000096433	32668663	G	A	0.1316	0.138281	0.120385	1.33387e+08	0.000172476	0.000330962	0.00392147	0.99941	Imputed	2
6	rs1794277	rs1794280	1	AT/GA	A cross-population atlas of genetic associations for 220 human phenotypes.	Hyperthyroidism	HLA-DQB1 - MTCO3P1	2e-44	rs1794280-T	0.5463	[0.47-0.62] unit increase	nkr	Natural Killer Recruiting Cell	6:32668663_A	ITPR3	ENSG00000096433	32668663	G	A	0.1316	0.138281	0.120385	1.33387e+08	0.000172476	0.000330962	0.00392147	0.99941	Imputed	2
6	rs1794277	rs2647044	1	AA/GG	A genome-wide association study identifies KIAA0350 as a type 1 diabetes gene.	Type 1 diabetes	HLA-DQB1 - MTCO3P1	1e-16	rs2647044-A	8.3	[6.97-9.89]	nkr	Natural Killer Recruiting Cell	6:32668663_A	ITPR3	ENSG00000096433	32668663	G	A	0.1316	0.138281	0.120385	1.33387e+08	0.000172476	0.000330962	0.00392147	0.99941	Imputed	2
6	rs1794277	rs2647044	1	AA/GG	Shared Genetics of Asthma and Mental Health Disorders: A Large-Scale Genome-Wide Cross-Trait Analysis.	Asthma	HLA-DQB1 - MTCO3P1	4e-15	rs2647044-A	1.1522182	[1.12-1.19]	nkr	Natural Killer Recruiting Cell	6:32668663_A	ITPR3	ENSG00000096433	32668663	G	A	0.1316	0.138281	0.120385	1.33387e+08	0.000172476	0.000330962	0.00392147	0.99941	Imputed	2
6	rs1794279	rs7775397	0.864065	TG/GT	Risk HLA-DQA1 and PLA(2)R1 alleles in idiopathic membranous nephropathy.	Idiopathic membranous nephropathy	TSBP1, TSBP1-AS1	5e-71	rs7775397-G	3.83	[NR]	bin	Naïve/Immature B Cell	6:32667595_T	ZBTB9	ENSG00000213588	32667595	G	T	0.11494	0.0895134	-0.296061	2.04554e+08	2.5641e-21	4.06604e-20	1.16959e-07	0.99849	Imputed	3
6	rs1794279	rs7775397	0.864065	TG/GT	A Systematic Analysis of Protein-altering Exonic Variants in Chronic Obstructive Pulmonary Disease.	Chronic obstructive pulmonary disease	TSBP1, TSBP1-AS1	3e-13	rs7775397-G	1.12	[1.08 -1.15]	bin	Naïve/Immature B Cell	6:32667595_T	ZBTB9	ENSG00000213588	32667595	G	T	0.11494	0.0895134	-0.296061	2.04554e+08	2.5641e-21	4.06604e-20	1.16959e-07	0.99849	Imputed	3
6	rs1794279	rs1265757	0.864065	TT/GC	High-Density Genetic Mapping Identifies New Susceptibility Variants in Sarcoidosis Phenotypes and Shows Genomic-driven Phenotypic Differences.	Sarcoidosis (Lofgren's syndrome vs non-Lofgren's syndrome)	TSBP1-AS1, TSBP1	1e-33	rs1265757-A	NA		bin	Naïve/Immature B Cell	6:32667595_T	ZBTB9	ENSG00000213588	32667595	G	T	0.11494	0.0895134	-0.296061	2.04554e+08	2.5641e-21	4.06604e-20	1.16959e-07	0.99849	Imputed	3
6	rs1794279	rs3129843	0.931137	TG/GA	Dense genotyping of immune-related loci in idiopathic inflammatory myopathies confirms HLA alleles as the strongest genetic risk factor and suggests different genetic background for major clinical subgroups.	Dermatomyositis or juvenile dermatomyositis	TSBP1-AS1 - HLA-DRA	2e-48	rs3129843-G	2.18	[1.97–2.42]	bin	Naïve/Immature B Cell	6:32667595_T	ZBTB9	ENSG00000213588	32667595	G	T	0.11494	0.0895134	-0.296061	2.04554e+08	2.5641e-21	4.06604e-20	1.16959e-07	0.99849	Imputed	3
6	rs1794279	rs3129843	0.931137	TG/GA	Dense genotyping of immune-related loci in idiopathic inflammatory myopathies confirms HLA alleles as the strongest genetic risk factor and suggests different genetic background for major clinical subgroups.	Idiopathic inflammatory myopathy	TSBP1-AS1 - HLA-DRA	9e-133	rs3129843-G	2.74	[2.53–2.97]	bin	Naïve/Immature B Cell	6:32667595_T	ZBTB9	ENSG00000213588	32667595	G	T	0.11494	0.0895134	-0.296061	2.04554e+08	2.5641e-21	4.06604e-20	1.16959e-07	0.99849	Imputed	3
6	rs1794279	rs3135394	0.931137	TG/GA	A large-scale replication study identifies TNIP1, PRDM1, JAZF1, UHRF1BP1 and IL10 as risk loci for systemic lupus erythematosus.	Systemic lupus erythematosus		2e-60	rs3135394-G	1.98	[1.84–2.14]	bin	Naïve/Immature B Cell	6:32667595_T	ZBTB9	ENSG00000213588	32667595	G	T	0.11494	0.0895134	-0.296061	2.04554e+08	2.5641e-21	4.06604e-20	1.16959e-07	0.99849	Imputed	3
6	rs1794279	rs3135394	0.931137	TG/GA	High-Density Genetic Mapping Identifies New Susceptibility Variants in Sarcoidosis Phenotypes and Shows Genomic-driven Phenotypic Differences.	Sarcoidosis (Lofgren's syndrome vs non-Lofgren's syndrome)		3e-33	rs3135394-G	NA		bin	Naïve/Immature B Cell	6:32667595_T	ZBTB9	ENSG00000213588	32667595	G	T	0.11494	0.0895134	-0.296061	2.04554e+08	2.5641e-21	4.06604e-20	1.16959e-07	0.99849	Imputed	3
6	rs1794279	rs9268813	0.944551	TC/GT	Shared Genetic and Experimental Links between Obesity-Related Traits and Asthma Subtypes in UK Biobank.	Asthma (adult onset)	HLA-DRA - HLA-DRB9	1e-17	rs9268813-?	NA		bin	Naïve/Immature B Cell	6:32667595_T	ZBTB9	ENSG00000213588	32667595	G	T	0.11494	0.0895134	-0.296061	2.04554e+08	2.5641e-21	4.06604e-20	1.16959e-07	0.99849	Imputed	3
6	rs1794279	rs9268813	0.944551	TC/GT	Genome-wide imputation identifies novel associations and localises signals in idiopathic inflammatory myopathies.	Idiopathic inflammatory myopathy	HLA-DRA - HLA-DRB9	7e-120	rs9268813-?	2.49	[2.3-2.69]	bin	Naïve/Immature B Cell	6:32667595_T	ZBTB9	ENSG00000213588	32667595	G	T	0.11494	0.0895134	-0.296061	2.04554e+08	2.5641e-21	4.06604e-20	1.16959e-07	0.99849	Imputed	3
6	rs1794279	rs9268813	0.944551	TC/GT	Genome-wide imputation identifies novel associations and localises signals in idiopathic inflammatory myopathies.	Idiopathic inflammatory myopathy with anti-Jo1 positive	HLA-DRA - HLA-DRB9	5e-65	rs9268813-?	5.15	[4.21-6.32]	bin	Naïve/Immature B Cell	6:32667595_T	ZBTB9	ENSG00000213588	32667595	G	T	0.11494	0.0895134	-0.296061	2.04554e+08	2.5641e-21	4.06604e-20	1.16959e-07	0.99849	Imputed	3
6	rs1794279	rs9268813	0.944551	TC/GT	Shared Genetic and Experimental Links between Obesity-Related Traits and Asthma Subtypes in UK Biobank.	Nonatopic asthma	HLA-DRA - HLA-DRB9	8e-14	rs9268813-?	NA		bin	Naïve/Immature B Cell	6:32667595_T	ZBTB9	ENSG00000213588	32667595	G	T	0.11494	0.0895134	-0.296061	2.04554e+08	2.5641e-21	4.06604e-20	1.16959e-07	0.99849	Imputed	3
6	rs1794279	rs9268813	0.944551	TC/GT	Shared Genetic and Experimental Links between Obesity-Related Traits and Asthma Subtypes in UK Biobank.	Atopic asthma	HLA-DRA - HLA-DRB9	8e-15	rs9268813-?	NA		bin	Naïve/Immature B Cell	6:32667595_T	ZBTB9	ENSG00000213588	32667595	G	T	0.11494	0.0895134	-0.296061	2.04554e+08	2.5641e-21	4.06604e-20	1.16959e-07	0.99849	Imputed	3
6	rs1794282	rs7775397	0.877969	TG/CT	Risk HLA-DQA1 and PLA(2)R1 alleles in idiopathic membranous nephropathy.	Idiopathic membranous nephropathy	TSBP1, TSBP1-AS1	5e-71	rs7775397-G	3.83	[NR]	nkr	Natural Killer Recruiting Cell	6:32666526_T	ITPR3	ENSG00000096433	32666526	C	T	0.11509	0.0895596	-0.202753	1.82388e+08	1.89545e-10	3.87055e-08	1.68271e-06	0.99997	Genotyped	1
6	rs1794282	rs7775397	0.877969	TG/CT	Risk HLA-DQA1 and PLA(2)R1 alleles in idiopathic membranous nephropathy.	Idiopathic membranous nephropathy	TSBP1, TSBP1-AS1	5e-71	rs7775397-G	3.83	[NR]	cd8s100b	CD8 S100B T cell	6:32666526_T	HLA-DQA2	ENSG00000237541	32666526	C	T	0.11509	0.0895596	0.161407	1.31949e+08	3.72837e-07	7.61887e-07	9.43893e-06	0.99997	Genotyped	3
6	rs1794282	rs7775397	0.877969	TG/CT	Risk HLA-DQA1 and PLA(2)R1 alleles in idiopathic membranous nephropathy.	Idiopathic membranous nephropathy	TSBP1, TSBP1-AS1	5e-71	rs7775397-G	3.83	[NR]	bin	Naïve/Immature B Cell	6:32666526_T	ZBTB9	ENSG00000213588	32666526	C	T	0.11509	0.0895596	-0.295556	2.04474e+08	3.01596e-21	1.07355e-19	2.20399e-07	0.99997	Genotyped	2
6	rs1794282	rs7775397	0.877969	TG/CT	A Systematic Analysis of Protein-altering Exonic Variants in Chronic Obstructive Pulmonary Disease.	Chronic obstructive pulmonary disease	TSBP1, TSBP1-AS1	3e-13	rs7775397-G	1.12	[1.08 -1.15]	nkr	Natural Killer Recruiting Cell	6:32666526_T	ITPR3	ENSG00000096433	32666526	C	T	0.11509	0.0895596	-0.202753	1.82388e+08	1.89545e-10	3.87055e-08	1.68271e-06	0.99997	Genotyped	1
6	rs1794282	rs7775397	0.877969	TG/CT	A Systematic Analysis of Protein-altering Exonic Variants in Chronic Obstructive Pulmonary Disease.	Chronic obstructive pulmonary disease	TSBP1, TSBP1-AS1	3e-13	rs7775397-G	1.12	[1.08 -1.15]	cd8s100b	CD8 S100B T cell	6:32666526_T	HLA-DQA2	ENSG00000237541	32666526	C	T	0.11509	0.0895596	0.161407	1.31949e+08	3.72837e-07	7.61887e-07	9.43893e-06	0.99997	Genotyped	3
6	rs1794282	rs7775397	0.877969	TG/CT	A Systematic Analysis of Protein-altering Exonic Variants in Chronic Obstructive Pulmonary Disease.	Chronic obstructive pulmonary disease	TSBP1, TSBP1-AS1	3e-13	rs7775397-G	1.12	[1.08 -1.15]	bin	Naïve/Immature B Cell	6:32666526_T	ZBTB9	ENSG00000213588	32666526	C	T	0.11509	0.0895596	-0.295556	2.04474e+08	3.01596e-21	1.07355e-19	2.20399e-07	0.99997	Genotyped	2
6	rs1794282	rs1265757	0.877969	TT/CC	High-Density Genetic Mapping Identifies New Susceptibility Variants in Sarcoidosis Phenotypes and Shows Genomic-driven Phenotypic Differences.	Sarcoidosis (Lofgren's syndrome vs non-Lofgren's syndrome)	TSBP1-AS1, TSBP1	1e-33	rs1265757-A	NA		nkr	Natural Killer Recruiting Cell	6:32666526_T	ITPR3	ENSG00000096433	32666526	C	T	0.11509	0.0895596	-0.202753	1.82388e+08	1.89545e-10	3.87055e-08	1.68271e-06	0.99997	Genotyped	1
6	rs1794282	rs1265757	0.877969	TT/CC	High-Density Genetic Mapping Identifies New Susceptibility Variants in Sarcoidosis Phenotypes and Shows Genomic-driven Phenotypic Differences.	Sarcoidosis (Lofgren's syndrome vs non-Lofgren's syndrome)	TSBP1-AS1, TSBP1	1e-33	rs1265757-A	NA		cd8s100b	CD8 S100B T cell	6:32666526_T	HLA-DQA2	ENSG00000237541	32666526	C	T	0.11509	0.0895596	0.161407	1.31949e+08	3.72837e-07	7.61887e-07	9.43893e-06	0.99997	Genotyped	3
6	rs1794282	rs1265757	0.877969	TT/CC	High-Density Genetic Mapping Identifies New Susceptibility Variants in Sarcoidosis Phenotypes and Shows Genomic-driven Phenotypic Differences.	Sarcoidosis (Lofgren's syndrome vs non-Lofgren's syndrome)	TSBP1-AS1, TSBP1	1e-33	rs1265757-A	NA		bin	Naïve/Immature B Cell	6:32666526_T	ZBTB9	ENSG00000213588	32666526	C	T	0.11509	0.0895596	-0.295556	2.04474e+08	3.01596e-21	1.07355e-19	2.20399e-07	0.99997	Genotyped	2
6	rs1794282	rs3129843	0.945074	TG/CA	Dense genotyping of immune-related loci in idiopathic inflammatory myopathies confirms HLA alleles as the strongest genetic risk factor and suggests different genetic background for major clinical subgroups.	Dermatomyositis or juvenile dermatomyositis	TSBP1-AS1 - HLA-DRA	2e-48	rs3129843-G	2.18	[1.97–2.42]	nkr	Natural Killer Recruiting Cell	6:32666526_T	ITPR3	ENSG00000096433	32666526	C	T	0.11509	0.0895596	-0.202753	1.82388e+08	1.89545e-10	3.87055e-08	1.68271e-06	0.99997	Genotyped	1
6	rs1794282	rs3129843	0.945074	TG/CA	Dense genotyping of immune-related loci in idiopathic inflammatory myopathies confirms HLA alleles as the strongest genetic risk factor and suggests different genetic background for major clinical subgroups.	Dermatomyositis or juvenile dermatomyositis	TSBP1-AS1 - HLA-DRA	2e-48	rs3129843-G	2.18	[1.97–2.42]	cd8s100b	CD8 S100B T cell	6:32666526_T	HLA-DQA2	ENSG00000237541	32666526	C	T	0.11509	0.0895596	0.161407	1.31949e+08	3.72837e-07	7.61887e-07	9.43893e-06	0.99997	Genotyped	3
6	rs1794282	rs3129843	0.945074	TG/CA	Dense genotyping of immune-related loci in idiopathic inflammatory myopathies confirms HLA alleles as the strongest genetic risk factor and suggests different genetic background for major clinical subgroups.	Dermatomyositis or juvenile dermatomyositis	TSBP1-AS1 - HLA-DRA	2e-48	rs3129843-G	2.18	[1.97–2.42]	bin	Naïve/Immature B Cell	6:32666526_T	ZBTB9	ENSG00000213588	32666526	C	T	0.11509	0.0895596	-0.295556	2.04474e+08	3.01596e-21	1.07355e-19	2.20399e-07	0.99997	Genotyped	2
6	rs1794282	rs3129843	0.945074	TG/CA	Dense genotyping of immune-related loci in idiopathic inflammatory myopathies confirms HLA alleles as the strongest genetic risk factor and suggests different genetic background for major clinical subgroups.	Idiopathic inflammatory myopathy	TSBP1-AS1 - HLA-DRA	9e-133	rs3129843-G	2.74	[2.53–2.97]	nkr	Natural Killer Recruiting Cell	6:32666526_T	ITPR3	ENSG00000096433	32666526	C	T	0.11509	0.0895596	-0.202753	1.82388e+08	1.89545e-10	3.87055e-08	1.68271e-06	0.99997	Genotyped	1
6	rs1794282	rs3129843	0.945074	TG/CA	Dense genotyping of immune-related loci in idiopathic inflammatory myopathies confirms HLA alleles as the strongest genetic risk factor and suggests different genetic background for major clinical subgroups.	Idiopathic inflammatory myopathy	TSBP1-AS1 - HLA-DRA	9e-133	rs3129843-G	2.74	[2.53–2.97]	cd8s100b	CD8 S100B T cell	6:32666526_T	HLA-DQA2	ENSG00000237541	32666526	C	T	0.11509	0.0895596	0.161407	1.31949e+08	3.72837e-07	7.61887e-07	9.43893e-06	0.99997	Genotyped	3
6	rs1794282	rs3129843	0.945074	TG/CA	Dense genotyping of immune-related loci in idiopathic inflammatory myopathies confirms HLA alleles as the strongest genetic risk factor and suggests different genetic background for major clinical subgroups.	Idiopathic inflammatory myopathy	TSBP1-AS1 - HLA-DRA	9e-133	rs3129843-G	2.74	[2.53–2.97]	bin	Naïve/Immature B Cell	6:32666526_T	ZBTB9	ENSG00000213588	32666526	C	T	0.11509	0.0895596	-0.295556	2.04474e+08	3.01596e-21	1.07355e-19	2.20399e-07	0.99997	Genotyped	2
6	rs1794282	rs3135394	0.945074	TG/CA	A large-scale replication study identifies TNIP1, PRDM1, JAZF1, UHRF1BP1 and IL10 as risk loci for systemic lupus erythematosus.	Systemic lupus erythematosus		2e-60	rs3135394-G	1.98	[1.84–2.14]	nkr	Natural Killer Recruiting Cell	6:32666526_T	ITPR3	ENSG00000096433	32666526	C	T	0.11509	0.0895596	-0.202753	1.82388e+08	1.89545e-10	3.87055e-08	1.68271e-06	0.99997	Genotyped	1
6	rs1794282	rs3135394	0.945074	TG/CA	A large-scale replication study identifies TNIP1, PRDM1, JAZF1, UHRF1BP1 and IL10 as risk loci for systemic lupus erythematosus.	Systemic lupus erythematosus		2e-60	rs3135394-G	1.98	[1.84–2.14]	cd8s100b	CD8 S100B T cell	6:32666526_T	HLA-DQA2	ENSG00000237541	32666526	C	T	0.11509	0.0895596	0.161407	1.31949e+08	3.72837e-07	7.61887e-07	9.43893e-06	0.99997	Genotyped	3
6	rs1794282	rs3135394	0.945074	TG/CA	A large-scale replication study identifies TNIP1, PRDM1, JAZF1, UHRF1BP1 and IL10 as risk loci for systemic lupus erythematosus.	Systemic lupus erythematosus		2e-60	rs3135394-G	1.98	[1.84–2.14]	bin	Naïve/Immature B Cell	6:32666526_T	ZBTB9	ENSG00000213588	32666526	C	T	0.11509	0.0895596	-0.295556	2.04474e+08	3.01596e-21	1.07355e-19	2.20399e-07	0.99997	Genotyped	2
6	rs1794282	rs3135394	0.945074	TG/CA	High-Density Genetic Mapping Identifies New Susceptibility Variants in Sarcoidosis Phenotypes and Shows Genomic-driven Phenotypic Differences.	Sarcoidosis (Lofgren's syndrome vs non-Lofgren's syndrome)		3e-33	rs3135394-G	NA		nkr	Natural Killer Recruiting Cell	6:32666526_T	ITPR3	ENSG00000096433	32666526	C	T	0.11509	0.0895596	-0.202753	1.82388e+08	1.89545e-10	3.87055e-08	1.68271e-06	0.99997	Genotyped	1
6	rs1794282	rs3135394	0.945074	TG/CA	High-Density Genetic Mapping Identifies New Susceptibility Variants in Sarcoidosis Phenotypes and Shows Genomic-driven Phenotypic Differences.	Sarcoidosis (Lofgren's syndrome vs non-Lofgren's syndrome)		3e-33	rs3135394-G	NA		cd8s100b	CD8 S100B T cell	6:32666526_T	HLA-DQA2	ENSG00000237541	32666526	C	T	0.11509	0.0895596	0.161407	1.31949e+08	3.72837e-07	7.61887e-07	9.43893e-06	0.99997	Genotyped	3
6	rs1794282	rs3135394	0.945074	TG/CA	High-Density Genetic Mapping Identifies New Susceptibility Variants in Sarcoidosis Phenotypes and Shows Genomic-driven Phenotypic Differences.	Sarcoidosis (Lofgren's syndrome vs non-Lofgren's syndrome)		3e-33	rs3135394-G	NA		bin	Naïve/Immature B Cell	6:32666526_T	ZBTB9	ENSG00000213588	32666526	C	T	0.11509	0.0895596	-0.295556	2.04474e+08	3.01596e-21	1.07355e-19	2.20399e-07	0.99997	Genotyped	2
6	rs1794282	rs9268813	0.958692	TC/CT	Shared Genetic and Experimental Links between Obesity-Related Traits and Asthma Subtypes in UK Biobank.	Asthma (adult onset)	HLA-DRA - HLA-DRB9	1e-17	rs9268813-?	NA		nkr	Natural Killer Recruiting Cell	6:32666526_T	ITPR3	ENSG00000096433	32666526	C	T	0.11509	0.0895596	-0.202753	1.82388e+08	1.89545e-10	3.87055e-08	1.68271e-06	0.99997	Genotyped	1
6	rs1794282	rs9268813	0.958692	TC/CT	Shared Genetic and Experimental Links between Obesity-Related Traits and Asthma Subtypes in UK Biobank.	Asthma (adult onset)	HLA-DRA - HLA-DRB9	1e-17	rs9268813-?	NA		cd8s100b	CD8 S100B T cell	6:32666526_T	HLA-DQA2	ENSG00000237541	32666526	C	T	0.11509	0.0895596	0.161407	1.31949e+08	3.72837e-07	7.61887e-07	9.43893e-06	0.99997	Genotyped	3
6	rs1794282	rs9268813	0.958692	TC/CT	Shared Genetic and Experimental Links between Obesity-Related Traits and Asthma Subtypes in UK Biobank.	Asthma (adult onset)	HLA-DRA - HLA-DRB9	1e-17	rs9268813-?	NA		bin	Naïve/Immature B Cell	6:32666526_T	ZBTB9	ENSG00000213588	32666526	C	T	0.11509	0.0895596	-0.295556	2.04474e+08	3.01596e-21	1.07355e-19	2.20399e-07	0.99997	Genotyped	2
6	rs1794282	rs9268813	0.958692	TC/CT	Genome-wide imputation identifies novel associations and localises signals in idiopathic inflammatory myopathies.	Idiopathic inflammatory myopathy	HLA-DRA - HLA-DRB9	7e-120	rs9268813-?	2.49	[2.3-2.69]	nkr	Natural Killer Recruiting Cell	6:32666526_T	ITPR3	ENSG00000096433	32666526	C	T	0.11509	0.0895596	-0.202753	1.82388e+08	1.89545e-10	3.87055e-08	1.68271e-06	0.99997	Genotyped	1
6	rs1794282	rs9268813	0.958692	TC/CT	Genome-wide imputation identifies novel associations and localises signals in idiopathic inflammatory myopathies.	Idiopathic inflammatory myopathy	HLA-DRA - HLA-DRB9	7e-120	rs9268813-?	2.49	[2.3-2.69]	cd8s100b	CD8 S100B T cell	6:32666526_T	HLA-DQA2	ENSG00000237541	32666526	C	T	0.11509	0.0895596	0.161407	1.31949e+08	3.72837e-07	7.61887e-07	9.43893e-06	0.99997	Genotyped	3
6	rs1794282	rs9268813	0.958692	TC/CT	Genome-wide imputation identifies novel associations and localises signals in idiopathic inflammatory myopathies.	Idiopathic inflammatory myopathy	HLA-DRA - HLA-DRB9	7e-120	rs9268813-?	2.49	[2.3-2.69]	bin	Naïve/Immature B Cell	6:32666526_T	ZBTB9	ENSG00000213588	32666526	C	T	0.11509	0.0895596	-0.295556	2.04474e+08	3.01596e-21	1.07355e-19	2.20399e-07	0.99997	Genotyped	2
6	rs1794282	rs9268813	0.958692	TC/CT	Genome-wide imputation identifies novel associations and localises signals in idiopathic inflammatory myopathies.	Idiopathic inflammatory myopathy with anti-Jo1 positive	HLA-DRA - HLA-DRB9	5e-65	rs9268813-?	5.15	[4.21-6.32]	nkr	Natural Killer Recruiting Cell	6:32666526_T	ITPR3	ENSG00000096433	32666526	C	T	0.11509	0.0895596	-0.202753	1.82388e+08	1.89545e-10	3.87055e-08	1.68271e-06	0.99997	Genotyped	1
6	rs1794282	rs9268813	0.958692	TC/CT	Genome-wide imputation identifies novel associations and localises signals in idiopathic inflammatory myopathies.	Idiopathic inflammatory myopathy with anti-Jo1 positive	HLA-DRA - HLA-DRB9	5e-65	rs9268813-?	5.15	[4.21-6.32]	cd8s100b	CD8 S100B T cell	6:32666526_T	HLA-DQA2	ENSG00000237541	32666526	C	T	0.11509	0.0895596	0.161407	1.31949e+08	3.72837e-07	7.61887e-07	9.43893e-06	0.99997	Genotyped	3
6	rs1794282	rs9268813	0.958692	TC/CT	Genome-wide imputation identifies novel associations and localises signals in idiopathic inflammatory myopathies.	Idiopathic inflammatory myopathy with anti-Jo1 positive	HLA-DRA - HLA-DRB9	5e-65	rs9268813-?	5.15	[4.21-6.32]	bin	Naïve/Immature B Cell	6:32666526_T	ZBTB9	ENSG00000213588	32666526	C	T	0.11509	0.0895596	-0.295556	2.04474e+08	3.01596e-21	1.07355e-19	2.20399e-07	0.99997	Genotyped	2
6	rs1794282	rs9268813	0.958692	TC/CT	Shared Genetic and Experimental Links between Obesity-Related Traits and Asthma Subtypes in UK Biobank.	Nonatopic asthma	HLA-DRA - HLA-DRB9	8e-14	rs9268813-?	NA		nkr	Natural Killer Recruiting Cell	6:32666526_T	ITPR3	ENSG00000096433	32666526	C	T	0.11509	0.0895596	-0.202753	1.82388e+08	1.89545e-10	3.87055e-08	1.68271e-06	0.99997	Genotyped	1
6	rs1794282	rs9268813	0.958692	TC/CT	Shared Genetic and Experimental Links between Obesity-Related Traits and Asthma Subtypes in UK Biobank.	Nonatopic asthma	HLA-DRA - HLA-DRB9	8e-14	rs9268813-?	NA		cd8s100b	CD8 S100B T cell	6:32666526_T	HLA-DQA2	ENSG00000237541	32666526	C	T	0.11509	0.0895596	0.161407	1.31949e+08	3.72837e-07	7.61887e-07	9.43893e-06	0.99997	Genotyped	3
6	rs1794282	rs9268813	0.958692	TC/CT	Shared Genetic and Experimental Links between Obesity-Related Traits and Asthma Subtypes in UK Biobank.	Nonatopic asthma	HLA-DRA - HLA-DRB9	8e-14	rs9268813-?	NA		bin	Naïve/Immature B Cell	6:32666526_T	ZBTB9	ENSG00000213588	32666526	C	T	0.11509	0.0895596	-0.295556	2.04474e+08	3.01596e-21	1.07355e-19	2.20399e-07	0.99997	Genotyped	2
6	rs1794282	rs9268813	0.958692	TC/CT	Shared Genetic and Experimental Links between Obesity-Related Traits and Asthma Subtypes in UK Biobank.	Atopic asthma	HLA-DRA - HLA-DRB9	8e-15	rs9268813-?	NA		nkr	Natural Killer Recruiting Cell	6:32666526_T	ITPR3	ENSG00000096433	32666526	C	T	0.11509	0.0895596	-0.202753	1.82388e+08	1.89545e-10	3.87055e-08	1.68271e-06	0.99997	Genotyped	1
6	rs1794282	rs9268813	0.958692	TC/CT	Shared Genetic and Experimental Links between Obesity-Related Traits and Asthma Subtypes in UK Biobank.	Atopic asthma	HLA-DRA - HLA-DRB9	8e-15	rs9268813-?	NA		cd8s100b	CD8 S100B T cell	6:32666526_T	HLA-DQA2	ENSG00000237541	32666526	C	T	0.11509	0.0895596	0.161407	1.31949e+08	3.72837e-07	7.61887e-07	9.43893e-06	0.99997	Genotyped	3
6	rs1794282	rs9268813	0.958692	TC/CT	Shared Genetic and Experimental Links between Obesity-Related Traits and Asthma Subtypes in UK Biobank.	Atopic asthma	HLA-DRA - HLA-DRB9	8e-15	rs9268813-?	NA		bin	Naïve/Immature B Cell	6:32666526_T	ZBTB9	ENSG00000213588	32666526	C	T	0.11509	0.0895596	-0.295556	2.04474e+08	3.01596e-21	1.07355e-19	2.20399e-07	0.99997	Genotyped	2
6	rs1800610	rs1800610	1	AA/GG	Association of Polygenetic Risk Scores Related to Immunity and Inflammation with Hyperthyroidism Risk and Interactions between the Polygenetic Scores and Dietary Factors in a Large Cohort.	Hyperthyroidism	TNF	1e-07	rs1800610-A	1.21	[1.13-1.3]	cd4nc	CD4 Naive/Central memory T cell	6:31543827_A	NCR3	ENSG00000204475	31543827	G	A	0.07205	0.0890668	-0.161934	1.83385e+08	3.36547e-07	2.69571e-05	0.000332936	1	Genotyped	1
6	rs1800610	rs1800610	1	AA/GG	Association of Polygenetic Risk Scores Related to Immunity and Inflammation with Hyperthyroidism Risk and Interactions between the Polygenetic Scores and Dietary Factors in a Large Cohort.	Hyperthyroidism	TNF	1e-07	rs1800610-A	1.21	[1.13-1.3]	bmem	Memory B Cell	6:31543827_A	NCR3	ENSG00000204475	31543827	G	A	0.07205	0.0890668	-0.129821	1.78317e+08	4.49816e-05	0.00261369	0.0224102	1	Genotyped	1
6	rs1800610	rs1800610	1	AA/GG	Interactions between Polygenetic Variants and Lifestyle Factors in Hypothyroidism: A Hospital-Based Cohort Study.	Hypothyroidism	TNF	2e-07	rs1800610-?	1.35	[1.21-1.52]	cd4nc	CD4 Naive/Central memory T cell	6:31543827_A	NCR3	ENSG00000204475	31543827	G	A	0.07205	0.0890668	-0.161934	1.83385e+08	3.36547e-07	2.69571e-05	0.000332936	1	Genotyped	1
6	rs1800610	rs1800610	1	AA/GG	Interactions between Polygenetic Variants and Lifestyle Factors in Hypothyroidism: A Hospital-Based Cohort Study.	Hypothyroidism	TNF	2e-07	rs1800610-?	1.35	[1.21-1.52]	bmem	Memory B Cell	6:31543827_A	NCR3	ENSG00000204475	31543827	G	A	0.07205	0.0890668	-0.129821	1.78317e+08	4.49816e-05	0.00261369	0.0224102	1	Genotyped	1
6	rs1800610	rs3132452	0.987814	AA/GC	Genome-wide association and HLA region fine-mapping studies identify susceptibility loci for multiple common infections.	Cold sores	NCR3 - UQCRHP1	2e-07	rs3132452-?	0.095	[0.059-0.131] unit increase	cd4nc	CD4 Naive/Central memory T cell	6:31543827_A	NCR3	ENSG00000204475	31543827	G	A	0.07205	0.0890668	-0.161934	1.83385e+08	3.36547e-07	2.69571e-05	0.000332936	1	Genotyped	1
6	rs1800610	rs3132452	0.987814	AA/GC	Genome-wide association and HLA region fine-mapping studies identify susceptibility loci for multiple common infections.	Cold sores	NCR3 - UQCRHP1	2e-07	rs3132452-?	0.095	[0.059-0.131] unit increase	bmem	Memory B Cell	6:31543827_A	NCR3	ENSG00000204475	31543827	G	A	0.07205	0.0890668	-0.129821	1.78317e+08	4.49816e-05	0.00261369	0.0224102	1	Genotyped	1
6	rs1800683	rs2071591	0.976336	AA/GG	Genome-wide Association Study of Late-Onset Myasthenia Gravis: Confirmation of TNFRSF11A, and Identification of ZBTB10 and Three Distinct HLA Associations.	Late-onset myasthenia gravis	NFKBIL1, ATP6V1G2	4e-12	rs2071591-?	NA		cd4nc	CD4 Naive/Central memory T cell	6:31540071_A	DDX39B	ENSG00000198563	31540071	G	A	0.34091	0.326671	-0.139585	1.79858e+08	1.13299e-05	0.00065178	0.00611396	1	Genotyped	1
6	rs1810750	rs9468445	0.938836	GG/AA	Genome-wide association and HLA region fine-mapping studies identify susceptibility loci for multiple common infections.	Shingles	TRIM27 - LINC01556	4e-09	rs9468445-?	0.1617	[0.11-0.21] unit increase	cd8s100b	CD8 S100B T cell	6:28762999_G	HIST1H2AM	ENSG00000233224	28762999	A	G	0.05754	0.0457345	-0.139507	1.79297e+08	1.15784e-05	2.15514e-05	0.000258423	0.99999	Genotyped	2
6	rs1810750	rs114357009	0.878192	GA/AG	Shared Genetics of Asthma and Mental Health Disorders: A Large-Scale Genome-Wide Cross-Trait Analysis.	Asthma	ZNF311	2e-10	rs114357009-A	1.1579555	[1.11-1.2]	cd8s100b	CD8 S100B T cell	6:28762999_G	HIST1H2AM	ENSG00000233224	28762999	A	G	0.05754	0.0457345	-0.139507	1.79297e+08	1.15784e-05	2.15514e-05	0.000258423	0.99999	Genotyped	2
6	rs1810750	rs115166140	0.820494	GG/AA	Genome-wide association and HLA region fine-mapping studies identify susceptibility loci for multiple common infections.	Shingles	OR2B3 - OR2J1	1e-09	rs115166140-?	0.1623	[0.11-0.21] unit increase	cd8s100b	CD8 S100B T cell	6:28762999_G	HIST1H2AM	ENSG00000233224	28762999	A	G	0.05754	0.0457345	-0.139507	1.79297e+08	1.15784e-05	2.15514e-05	0.000258423	0.99999	Genotyped	2
6	rs1810750	rs114224598	0.878192	GA/AC	Genome-wide association and HLA region fine-mapping studies identify susceptibility loci for multiple common infections.	Shingles	OR2J4P - OR2H4P	6e-09	rs114224598-?	0.175	[0.12-0.23] unit decrease	cd8s100b	CD8 S100B T cell	6:28762999_G	HIST1H2AM	ENSG00000233224	28762999	A	G	0.05754	0.0457345	-0.139507	1.79297e+08	1.15784e-05	2.15514e-05	0.000258423	0.99999	Genotyped	2
2	rs1818613	rs859767	0.808493	GG/TA	An international genome-wide meta-analysis of primary biliary cholangitis: novel risk loci and candidate drugs.	Primary biliary cholangitis	TMEM163	9e-16	rs859767-G	0.162847	[0.12-0.2] unit decrease	nk	Natural Killer Cell	2:135356285_T	TMEM163	ENSG00000152128	135356285	G	T	0.64544	0.596612	-0.158065	1.82775e+08	6.41465e-07	1.57862e-06	1.54779e-05	0.99629	Imputed	4
2	rs1818613	rs859767	0.808493	GG/TA	An international genome-wide meta-analysis of primary biliary cholangitis: novel risk loci and candidate drugs.	Primary biliary cholangitis	TMEM163	2e-09	rs859767-G	0.139305	[0.094-0.185] unit decrease	nk	Natural Killer Cell	2:135356285_T	TMEM163	ENSG00000152128	135356285	G	T	0.64544	0.596612	-0.158065	1.82775e+08	6.41465e-07	1.57862e-06	1.54779e-05	0.99629	Imputed	4
2	rs1818613	rs842349	0.818965	GT/TG	An international genome-wide meta-analysis of primary biliary cholangitis: novel risk loci and candidate drugs.	Primary biliary cholangitis	TMEM163	2e-09	rs842349-T	0.23632	[0.16-0.31] unit decrease	nk	Natural Killer Cell	2:135356285_T	TMEM163	ENSG00000152128	135356285	G	T	0.64544	0.596612	-0.158065	1.82775e+08	6.41465e-07	1.57862e-06	1.54779e-05	0.99629	Imputed	4
6	rs1819333	rs2149085	1	GC/TT	Genome-wide association study of Crohn's disease in Koreans revealed three new susceptibility loci and common attributes of genetic susceptibility across ethnic populations.	Crohn's disease	RNASET2 - MIR3939	8e-12	rs2149085-T	1.34	[1.23-1.45]	cd8nc	CD8 Naive/Central memory T cell	6:167373547_G	RNASET2	ENSG00000026297	167373547	T	G	0.4662	0.49381	0.587556	6.50951e+07	3.33061e-92	1.61146e-87	2.0719e-06	0.99166	Imputed	1
6	rs1819333	rs1819333	1	GG/TT	Identification of Loci at 1q21 and 16q23 That Affect Susceptibility to Inflammatory Bowel Disease in Koreans.	Inflammatory bowel disease	RNASET2 - MIR3939	1e-06	rs1819333-C	NA		cd8nc	CD8 Naive/Central memory T cell	6:167373547_G	RNASET2	ENSG00000026297	167373547	T	G	0.4662	0.49381	0.587556	6.50951e+07	3.33061e-92	1.61146e-87	2.0719e-06	0.99166	Imputed	1
6	rs1819333	rs1819333	1	GG/TT	Host-microbe interactions have shaped the genetic architecture of inflammatory bowel disease.	Inflammatory bowel disease	RNASET2 - MIR3939	7e-21	rs1819333-T	1.081	[1.051-1.113]	cd8nc	CD8 Naive/Central memory T cell	6:167373547_G	RNASET2	ENSG00000026297	167373547	T	G	0.4662	0.49381	0.587556	6.50951e+07	3.33061e-92	1.61146e-87	2.0719e-06	0.99166	Imputed	1
6	rs1819333	rs1819333	1	GG/TT	Genome-wide association study implicates immune activation of multiple integrin genes in inflammatory bowel disease.	Inflammatory bowel disease	RNASET2 - MIR3939	9e-15	rs1819333-?	NA		cd8nc	CD8 Naive/Central memory T cell	6:167373547_G	RNASET2	ENSG00000026297	167373547	T	G	0.4662	0.49381	0.587556	6.50951e+07	3.33061e-92	1.61146e-87	2.0719e-06	0.99166	Imputed	1
6	rs1819333	rs1819333	1	GG/TT	Genome-wide association study implicates immune activation of multiple integrin genes in inflammatory bowel disease.	Crohn's disease	RNASET2 - MIR3939	2e-20	rs1819333-?	NA		cd8nc	CD8 Naive/Central memory T cell	6:167373547_G	RNASET2	ENSG00000026297	167373547	T	G	0.4662	0.49381	0.587556	6.50951e+07	3.33061e-92	1.61146e-87	2.0719e-06	0.99166	Imputed	1
6	rs1819333	rs1819333	1	GG/TT	Association analyses identify 38 susceptibility loci for inflammatory bowel disease and highlight shared genetic risk across populations.	Crohn's disease	RNASET2 - MIR3939	2e-19	rs1819333-A	1.1177828	[1.09-1.14]	cd8nc	CD8 Naive/Central memory T cell	6:167373547_G	RNASET2	ENSG00000026297	167373547	T	G	0.4662	0.49381	0.587556	6.50951e+07	3.33061e-92	1.61146e-87	2.0719e-06	0.99166	Imputed	1
6	rs1819333	rs385863	1	GC/TG	A cross-population atlas of genetic associations for 220 human phenotypes.	Hyperthyroidism	RNASET2 - MIR3939	4e-10	rs385863-G	0.1335	[0.092-0.175] unit increase	cd8nc	CD8 Naive/Central memory T cell	6:167373547_G	RNASET2	ENSG00000026297	167373547	T	G	0.4662	0.49381	0.587556	6.50951e+07	3.33061e-92	1.61146e-87	2.0719e-06	0.99166	Imputed	1
6	rs1819333	rs444210	0.934696	GA/TG	Association analyses identify 38 susceptibility loci for inflammatory bowel disease and highlight shared genetic risk across populations.	Inflammatory bowel disease	RNASET2 - MIR3939	2e-17	rs444210-?	NA		cd8nc	CD8 Naive/Central memory T cell	6:167373547_G	RNASET2	ENSG00000026297	167373547	T	G	0.4662	0.49381	0.587556	6.50951e+07	3.33061e-92	1.61146e-87	2.0719e-06	0.99166	Imputed	1
6	rs1819333	rs9457247	1	GC/TT	Association analyses identify 38 susceptibility loci for inflammatory bowel disease and highlight shared genetic risk across populations.	Crohn's disease	RNASET2 - MIR3939	2e-18	rs9457247-?	NA		cd8nc	CD8 Naive/Central memory T cell	6:167373547_G	RNASET2	ENSG00000026297	167373547	T	G	0.4662	0.49381	0.587556	6.50951e+07	3.33061e-92	1.61146e-87	2.0719e-06	0.99166	Imputed	1
6	rs1819333	rs4997107	0.996189	GC/TT	Regulatory Variants on the Leukocyte Immunoglobulin-Like Receptor Gene Cluster are Associated with Crohn's Disease and Interact with Regulatory Variants for TAP2.	Crohn's disease	RNASET2 - MIR3939	2e-08	rs4997107-T	1.22	[1.14-1.31]	cd8nc	CD8 Naive/Central memory T cell	6:167373547_G	RNASET2	ENSG00000026297	167373547	T	G	0.4662	0.49381	0.587556	6.50951e+07	3.33061e-92	1.61146e-87	2.0719e-06	0.99166	Imputed	1
6	rs1819333	rs415890	1	GG/TC	Genome-wide meta-analysis increases to 71 the number of confirmed Crohn's disease susceptibility loci.	Crohn's disease	RNASET2 - MIR3939	3e-12	rs415890-C	1.17	[1.12-1.22]	cd8nc	CD8 Naive/Central memory T cell	6:167373547_G	RNASET2	ENSG00000026297	167373547	T	G	0.4662	0.49381	0.587556	6.50951e+07	3.33061e-92	1.61146e-87	2.0719e-06	0.99166	Imputed	1
4	rs1822217	rs3806789	0.977266	TT/CC	Imputation and Reanalysis of ExomeChip Data Identifies Novel, Conditional and Joint Genetic Effects on Parkinson's Disease Risk.	Parkinson's disease	SNCA-AS1	9e-10	rs3806789-C	0.8265	NR	cd4nc	CD4 Naive/Central memory T cell	4:90765052_T	SNCA	ENSG00000145335	90765052	C	T	0.49512	0.501648	0.114577	1.39744e+08	0.000320954	0.000343795	0.00457972	0.98439	Imputed	5
13	rs1822969	rs8002861	0.949284	AA/GG	Discovery of six new susceptibility loci and analysis of pleiotropic effects in leprosy.	Leprosy	LACC1 - NRAD1	7e-06	rs8002861-A	1.1111112	[NR]	nk	Natural Killer Cell	13:44418164_A	CCDC122	ENSG00000151773	44418164	G	A	0.44458	0.480505	0.187586	1.28221e+08	3.15098e-09	5.5738e-08	7.72696e-07	0.99307	Imputed	2
12	rs1841957	rs2617170	1	CT/TC	Genome-wide association analysis identifies new susceptibility loci for Behçet's disease and epistasis between HLA-B*51 and ERAP1.	Behcet's disease	KLRC4, KLRC4-KLRK1	1e-09	rs2617170-T	1.28	[1.18-1.39]	nk	Natural Killer Cell	12:10562025_T	KLRC2	ENSG00000205809	10562025	C	T	0.68279	0.657191	-0.188025	1.87503e+08	2.89115e-09	6.57695e-09	1.03539e-07	1	Genotyped	5
12	rs1841957	rs11053802	0.944147	CC/TT	Large scale meta-analysis characterizes genetic architecture for common psoriasis associated variants.	Psoriasis	KLRC1	4e-09	rs11053802-T	1.11		nk	Natural Killer Cell	12:10562025_T	KLRC2	ENSG00000205809	10562025	C	T	0.68279	0.657191	-0.188025	1.87503e+08	2.89115e-09	6.57695e-09	1.03539e-07	1	Genotyped	5
6	rs1846190	rs1846190	1	AA/GG	A genome-wide association study with 1,126,563 individuals identifies new risk loci for Alzheimer's disease.	Late-onset Alzheimer's disease	HLA-DRB1 - HLA-DQA1	3e-14	rs1846190-?	NA		cd4nc	CD4 Naive/Central memory T cell	6:32583813_A	HLA-DQA1	ENSG00000196735	32583813	G	A	0.29144	0.284078	0.209338	1.24788e+08	3.46783e-11	5.98588e-09	1.0922e-06	0.99894	Imputed	1
6	rs1846190	rs1846190	1	AA/GG	A genome-wide association study with 1,126,563 individuals identifies new risk loci for Alzheimer's disease.	Late-onset Alzheimer's disease	HLA-DRB1 - HLA-DQA1	3e-14	rs1846190-?	NA		monoc	Classic Monocyte	6:32583813_A	HLA-DQA1	ENSG00000196735	32583813	G	A	0.29144	0.284078	0.165065	1.26611e+08	2.3771e-07	8.57567e-07	7.40736e-06	0.99894	Imputed	2
4	rs1854774	rs7655841	0.993278	AC/CT	Risk loci for chronic obstructive pulmonary disease: a genome-wide association study and meta-analysis.	Chronic obstructive pulmonary disease (moderate to severe)	SCLT1	7e-07	rs7655841-?	NA		monoc	Classic Monocyte	4:129988405_C	C4orf33	ENSG00000151470	129988405	A	C	0.80785	0.806498	-0.156575	1.75385e+08	9.68527e-07	0.000766804	0.00536867	0.94613	Imputed	1
6	rs1854853	rs968334	0.803068	AT/GC	An international genome-wide meta-analysis of primary biliary cholangitis: novel risk loci and candidate drugs.	Primary biliary cholangitis	CCR6	4e-10	rs968334-T	0.122066	[0.084-0.16] unit increase	bmem	Memory B Cell	6:167533062_G	CCR6	ENSG00000112486	167533062	A	G	0.51983	0.515199	-0.155518	1.82373e+08	9.7275e-07	8.15822e-05	0.00103049	0.99996	Genotyped	1
6	rs1854853	rs3093024	0.838687	AA/GG	A regulatory variant in CCR6 is associated with rheumatoid arthritis susceptibility.	Rheumatoid arthritis	CCR6	8e-19	rs3093024-T	1.19	[1.15-1.24]	bmem	Memory B Cell	6:167533062_G	CCR6	ENSG00000112486	167533062	A	G	0.51983	0.515199	-0.155518	1.82373e+08	9.7275e-07	8.15822e-05	0.00103049	0.99996	Genotyped	1
6	rs1854853	rs3093024	0.838687	AA/GG	An international genome-wide meta-analysis of primary biliary cholangitis: novel risk loci and candidate drugs.	Primary biliary cholangitis	CCR6	2e-06	rs3093024-A	0.10211	[0.06-0.145] unit increase	bmem	Memory B Cell	6:167533062_G	CCR6	ENSG00000112486	167533062	A	G	0.51983	0.515199	-0.155518	1.82373e+08	9.7275e-07	8.15822e-05	0.00103049	0.99996	Genotyped	1
6	rs1854853	rs1854853	1	AA/GG	Novel risk loci for rheumatoid arthritis in Han Chinese and congruence with risk variants in Europeans.	Rheumatoid arthritis	CCR6	7e-15	rs1854853-A	1.4164	[NR]	bmem	Memory B Cell	6:167533062_G	CCR6	ENSG00000112486	167533062	A	G	0.51983	0.515199	-0.155518	1.82373e+08	9.7275e-07	8.15822e-05	0.00103049	0.99996	Genotyped	1
6	rs1854853	rs1854853	1	AA/GG	Novel risk loci for rheumatoid arthritis in Han Chinese and congruence with risk variants in Europeans.	Rheumatoid arthritis	CCR6	2e-10	rs1854853-A	1.2642	[NR]	bmem	Memory B Cell	6:167533062_G	CCR6	ENSG00000112486	167533062	A	G	0.51983	0.515199	-0.155518	1.82373e+08	9.7275e-07	8.15822e-05	0.00103049	0.99996	Genotyped	1
6	rs1854853	rs3093023	0.816048	AA/GG	Genome-wide association study meta-analysis identifies seven new rheumatoid arthritis risk loci.	Rheumatoid arthritis	CCR6	2e-11	rs3093023-A	1.13	[NR]	bmem	Memory B Cell	6:167533062_G	CCR6	ENSG00000112486	167533062	A	G	0.51983	0.515199	-0.155518	1.82373e+08	9.7275e-07	8.15822e-05	0.00103049	0.99996	Genotyped	1
6	rs1854853	rs3093023	0.816048	AA/GG	Novel risk loci for rheumatoid arthritis in Han Chinese and congruence with risk variants in Europeans.	Rheumatoid arthritis	CCR6	4e-09	rs3093023-A	1.146	[NR]	bmem	Memory B Cell	6:167533062_G	CCR6	ENSG00000112486	167533062	A	G	0.51983	0.515199	-0.155518	1.82373e+08	9.7275e-07	8.15822e-05	0.00103049	0.99996	Genotyped	1
6	rs1854853	rs3093019	0.996372	AC/GG	Genome-wide association study in a Korean population identifies six novel susceptibility loci for rheumatoid arthritis.	Rheumatoid arthritis	CCR6	1e-13	rs3093019-?	0.83	[0.79-0.87]	bmem	Memory B Cell	6:167533062_G	CCR6	ENSG00000112486	167533062	A	G	0.51983	0.515199	-0.155518	1.82373e+08	9.7275e-07	8.15822e-05	0.00103049	0.99996	Genotyped	1
6	rs1854853	rs1571878	0.825661	AC/GT	High-density genetic mapping identifies new susceptibility loci for rheumatoid arthritis.	Rheumatoid arthritis	CCR6	2e-08	rs1571878-?	NA		bmem	Memory B Cell	6:167533062_G	CCR6	ENSG00000112486	167533062	A	G	0.51983	0.515199	-0.155518	1.82373e+08	9.7275e-07	8.15822e-05	0.00103049	0.99996	Genotyped	1
6	rs1854853	rs1571878	0.825661	AC/GT	High-density genetic mapping identifies new susceptibility loci for rheumatoid arthritis.	Rheumatoid arthritis (ACPA-positive)	CCR6	1e-12	rs1571878-?	NA		bmem	Memory B Cell	6:167533062_G	CCR6	ENSG00000112486	167533062	A	G	0.51983	0.515199	-0.155518	1.82373e+08	9.7275e-07	8.15822e-05	0.00103049	0.99996	Genotyped	1
6	rs1854853	rs1571878	0.825661	AC/GT	Genetics of rheumatoid arthritis contributes to biology and drug discovery.	Rheumatoid arthritis	CCR6	5e-35	rs1571878-C	1.17	[1.14-1.20]	bmem	Memory B Cell	6:167533062_G	CCR6	ENSG00000112486	167533062	A	G	0.51983	0.515199	-0.155518	1.82373e+08	9.7275e-07	8.15822e-05	0.00103049	0.99996	Genotyped	1
6	rs1854853	rs1571878	0.825661	AC/GT	Genetics of rheumatoid arthritis contributes to biology and drug discovery.	Rheumatoid arthritis	CCR6	1e-22	rs1571878-C	1.28	[1.22-1.35]	bmem	Memory B Cell	6:167533062_G	CCR6	ENSG00000112486	167533062	A	G	0.51983	0.515199	-0.155518	1.82373e+08	9.7275e-07	8.15822e-05	0.00103049	0.99996	Genotyped	1
6	rs1854853	rs1571878	0.825661	AC/GT	Genetics of rheumatoid arthritis contributes to biology and drug discovery.	Rheumatoid arthritis	CCR6	2e-18	rs1571878-C	1.13	[1.10-1.17]	bmem	Memory B Cell	6:167533062_G	CCR6	ENSG00000112486	167533062	A	G	0.51983	0.515199	-0.155518	1.82373e+08	9.7275e-07	8.15822e-05	0.00103049	0.99996	Genotyped	1
6	rs1854853	rs1571878	0.825661	AC/GT	Genetic Influences on Susceptibility to Rheumatoid Arthritis in African-Americans.	Rheumatoid arthritis	CCR6	5e-15	rs1571878-T	0.12182	[0.091-0.152] unit decrease	bmem	Memory B Cell	6:167533062_G	CCR6	ENSG00000112486	167533062	A	G	0.51983	0.515199	-0.155518	1.82373e+08	9.7275e-07	8.15822e-05	0.00103049	0.99996	Genotyped	1
6	rs1854853	rs1571878	0.825661	AC/GT	Large-scale meta-analysis across East Asian and European populations updated genetic architecture and variant-driven biology of rheumatoid arthritis, identifying 11 novel susceptibility loci.	Rheumatoid arthritis	CCR6	4e-40	rs1571878-T	0.86	[0.84-0.88]	bmem	Memory B Cell	6:167533062_G	CCR6	ENSG00000112486	167533062	A	G	0.51983	0.515199	-0.155518	1.82373e+08	9.7275e-07	8.15822e-05	0.00103049	0.99996	Genotyped	1
6	rs1854853	rs1571878	0.825661	AC/GT	High-density genotyping of immune loci in Koreans and Europeans identifies eight new rheumatoid arthritis risk loci.	Rheumatoid arthritis (ACPA-positive)	CCR6	5e-17	rs1571878-G	1.14	[1.11-1.18]	bmem	Memory B Cell	6:167533062_G	CCR6	ENSG00000112486	167533062	A	G	0.51983	0.515199	-0.155518	1.82373e+08	9.7275e-07	8.15822e-05	0.00103049	0.99996	Genotyped	1
6	rs1854853	rs1571878	0.825661	AC/GT	Genetic Influences on Susceptibility to Rheumatoid Arthritis in African-Americans.	Rheumatoid arthritis	CCR6	1e-20	rs1571878-T	0.24901	[0.2-0.3] unit decrease	bmem	Memory B Cell	6:167533062_G	CCR6	ENSG00000112486	167533062	A	G	0.51983	0.515199	-0.155518	1.82373e+08	9.7275e-07	8.15822e-05	0.00103049	0.99996	Genotyped	1
6	rs1854853	rs1571878	0.825661	AC/GT	Genetic Influences on Susceptibility to Rheumatoid Arthritis in African-Americans.	Rheumatoid arthritis	CCR6	1e-31	rs1571878-T	0.145533	[0.035-0.256] unit decrease	bmem	Memory B Cell	6:167533062_G	CCR6	ENSG00000112486	167533062	A	G	0.51983	0.515199	-0.155518	1.82373e+08	9.7275e-07	8.15822e-05	0.00103049	0.99996	Genotyped	1
6	rs1854853	rs3093017	0.828724	AC/GG	Large-scale genome-wide association study in a Japanese population identifies novel susceptibility loci across different diseases.	Rheumatoid arthritis	CCR6	2e-18	rs3093017-G	0.81731355	[0.781339125-0.854944364]	bmem	Memory B Cell	6:167533062_G	CCR6	ENSG00000112486	167533062	A	G	0.51983	0.515199	-0.155518	1.82373e+08	9.7275e-07	8.15822e-05	0.00103049	0.99996	Genotyped	1
6	rs1854853	rs3093017	0.828724	AC/GG	Multiomics analysis of rheumatoid arthritis yields sequence variants that have large effects on risk of the seropositive subset.	Rheumatoid arthritis (rheumatoid factor and/or anti-cyclic citrullinated peptide seropositive)	CCR6	2e-18	rs3093017-C	1.11		bmem	Memory B Cell	6:167533062_G	CCR6	ENSG00000112486	167533062	A	G	0.51983	0.515199	-0.155518	1.82373e+08	9.7275e-07	8.15822e-05	0.00103049	0.99996	Genotyped	1
6	rs1854853	rs3093017	0.828724	AC/GG	A cross-population atlas of genetic associations for 220 human phenotypes.	Rheumatoid arthritis	CCR6	4e-20	rs3093017-G	0.1179	[0.093-0.143] unit decrease	bmem	Memory B Cell	6:167533062_G	CCR6	ENSG00000112486	167533062	A	G	0.51983	0.515199	-0.155518	1.82373e+08	9.7275e-07	8.15822e-05	0.00103049	0.99996	Genotyped	1
6	rs1854853	rs3093017	0.828724	AC/GG	Multiomics analysis of rheumatoid arthritis yields sequence variants that have large effects on risk of the seropositive subset.	Rheumatoid arthritis	CCR6	7e-15	rs3093017-C	1.07		bmem	Memory B Cell	6:167533062_G	CCR6	ENSG00000112486	167533062	A	G	0.51983	0.515199	-0.155518	1.82373e+08	9.7275e-07	8.15822e-05	0.00103049	0.99996	Genotyped	1
6	rs1854853	rs3093017	0.828724	AC/GG	Multi-ancestry genome-wide association analyses identify novel genetic mechanisms in rheumatoid arthritis.	Rheumatoid arthritis (rheumatoid factor and/or anti-cyclic citrullinated peptide seropositive)	CCR6	4e-47	rs3093017-G	0.8457766	[0.826764340020082-0.86522610098929]	bmem	Memory B Cell	6:167533062_G	CCR6	ENSG00000112486	167533062	A	G	0.51983	0.515199	-0.155518	1.82373e+08	9.7275e-07	8.15822e-05	0.00103049	0.99996	Genotyped	1
6	rs1854853	rs3093017	0.828724	AC/GG	Multi-ancestry genome-wide association analyses identify novel genetic mechanisms in rheumatoid arthritis.	Rheumatoid arthritis	CCR6	1e-45	rs3093017-G	0.8668407	[0.849849812535792-0.884171382299014]	bmem	Memory B Cell	6:167533062_G	CCR6	ENSG00000112486	167533062	A	G	0.51983	0.515199	-0.155518	1.82373e+08	9.7275e-07	8.15822e-05	0.00103049	0.99996	Genotyped	1
6	rs1854853	rs3093017	0.828724	AC/GG	Multi-ancestry genome-wide association analyses identify novel genetic mechanisms in rheumatoid arthritis.	Rheumatoid arthritis (rheumatoid factor and/or anti-cyclic citrullinated peptide seropositive)	CCR6	2e-21	rs3093017-G	0.87371594	[0.849734366294986-0.89837427391026]	bmem	Memory B Cell	6:167533062_G	CCR6	ENSG00000112486	167533062	A	G	0.51983	0.515199	-0.155518	1.82373e+08	9.7275e-07	8.15822e-05	0.00103049	0.99996	Genotyped	1
6	rs1854853	rs3093017	0.828724	AC/GG	Multi-ancestry genome-wide association analyses identify novel genetic mechanisms in rheumatoid arthritis.	Rheumatoid arthritis (rheumatoid factor and/or anti-cyclic citrullinated peptide seropositive)	CCR6	2e-29	rs3093017-G	0.78137505	[0.748545557986382-0.815644411887823]	bmem	Memory B Cell	6:167533062_G	CCR6	ENSG00000112486	167533062	A	G	0.51983	0.515199	-0.155518	1.82373e+08	9.7275e-07	8.15822e-05	0.00103049	0.99996	Genotyped	1
6	rs1854853	rs3093017	0.828724	AC/GG	Multi-ancestry genome-wide association analyses identify novel genetic mechanisms in rheumatoid arthritis.	Rheumatoid arthritis	CCR6	8e-31	rs3093017-G	0.8226701	[0.795866841770902-0.85037605587357]	bmem	Memory B Cell	6:167533062_G	CCR6	ENSG00000112486	167533062	A	G	0.51983	0.515199	-0.155518	1.82373e+08	9.7275e-07	8.15822e-05	0.00103049	0.99996	Genotyped	1
6	rs1854853	rs3093017	0.828724	AC/GG	Multi-ancestry genome-wide association analyses identify novel genetic mechanisms in rheumatoid arthritis.	Rheumatoid arthritis	CCR6	8e-19	rs3093017-G	0.8909206	[0.868507088293375-0.91391247893549]	bmem	Memory B Cell	6:167533062_G	CCR6	ENSG00000112486	167533062	A	G	0.51983	0.515199	-0.155518	1.82373e+08	9.7275e-07	8.15822e-05	0.00103049	0.99996	Genotyped	1
6	rs1854853	rs3093017	0.828724	AC/GG	A cross-population atlas of genetic associations for 220 human phenotypes.	Rheumatoid arthritis	CCR6	2e-19	rs3093017-G	0.18550274	[0.15-0.23] unit decrease	bmem	Memory B Cell	6:167533062_G	CCR6	ENSG00000112486	167533062	A	G	0.51983	0.515199	-0.155518	1.82373e+08	9.7275e-07	8.15822e-05	0.00103049	0.99996	Genotyped	1
10	rs1867571	rs1199103	1	GG/AA	Association analyses identify 38 susceptibility loci for inflammatory bowel disease and highlight shared genetic risk across populations.	Crohn's disease	MRPS35P3 - IPMK	5e-11	rs1199103-A	1.1072454	[1.08-1.14]	cd4nc	CD4 Naive/Central memory T cell	10:60038850_G	CISD1	ENSG00000122873	60038850	A	G	0.19385	0.225701	-0.182738	1.86669e+08	8.03211e-09	2.07086e-06	2.77052e-06	0.99546	Imputed	1
10	rs1867571	rs2153283	1	GA/AC	Association analyses identify 38 susceptibility loci for inflammatory bowel disease and highlight shared genetic risk across populations.	Inflammatory bowel disease	IPMK	2e-11	rs2153283-?	NA		cd4nc	CD4 Naive/Central memory T cell	10:60038850_G	CISD1	ENSG00000122873	60038850	A	G	0.19385	0.225701	-0.182738	1.86669e+08	8.03211e-09	2.07086e-06	2.77052e-06	0.99546	Imputed	1
10	rs1867571	rs2790216	1	GA/AG	Host-microbe interactions have shaped the genetic architecture of inflammatory bowel disease.	Inflammatory bowel disease	IPMK	8e-09	rs2790216-G	1.066	[1.029-1.104]	cd4nc	CD4 Naive/Central memory T cell	10:60038850_G	CISD1	ENSG00000122873	60038850	A	G	0.19385	0.225701	-0.182738	1.86669e+08	8.03211e-09	2.07086e-06	2.77052e-06	0.99546	Imputed	1
10	rs1874151	rs2270550	0.826166	CT/TC	Better safe than sorry-Whole-genome sequencing indicates that missense variants are significant in susceptibility to COVID-19.	Resistance to COVID-19 infection (Exposed negative vs positive)	VCL	4e-07	rs2270550-?	NA		cd4et	CD4 Effector memory/TEMRA	10:75867614_T	VCL	ENSG00000035403	75867614	C	T	0.58957	0.596489	0.145007	1.34941e+08	5.05675e-06	0.00295108	0.0166376	0.99473	Imputed	1
10	rs1874151	rs2270550	0.826166	CT/TC	Better safe than sorry-Whole-genome sequencing indicates that missense variants are significant in susceptibility to COVID-19.	Resistance to COVID-19 infection (Exposed negative vs positive)	VCL	4e-07	rs2270550-?	NA		nk	Natural Killer Cell	10:75867614_T	VCL	ENSG00000035403	75867614	C	T	0.58957	0.596489	0.290673	1.11951e+08	1.42178e-20	4.03333e-17	5.28656e-06	0.99473	Imputed	1
6	rs1883403	rs13220817	1	GT/AC	Better safe than sorry-Whole-genome sequencing indicates that missense variants are significant in susceptibility to COVID-19.	Resistance to COVID-19 infection (Exposed negative vs positive)	ZNF391	2e-07	rs13220817-?	NA		plasma	Plasma Cell	6:27350329_A	HIST1H2AJ	ENSG00000182611	27350329	G	A	0.57012	0.557638	-0.191588	9.97873e+07	5.21077e-08	2.73697e-07	1.29893e-06	0.99997	Genotyped	2
6	rs1887315	rs9487736	0.82913	GA/CG	Multi-ancestry genome-wide association meta-analysis of Parkinson's disease.	Parkinson's disease	FYN	4e-15	rs9487736-A	NA		cd4et	CD4 Effector memory/TEMRA	6:112151444_G	FAM229B	ENSG00000203778	112151444	C	G	0.13631	0.144287	-0.140202	1.79955e+08	1.03518e-05	0.00101048	0.00872481	0.98966	Imputed	1
21	rs1893592	rs1893592	1	CC/AA	Dense genotyping identifies and localizes multiple common and rare variant association signals in celiac disease.	Celiac disease	UBASH3A	3e-09	rs1893592-?	1.1363636		cd4nc	CD4 Naive/Central memory T cell	21:43855067_C	UBASH3A	ENSG00000160185	43855067	A	C	0.31384	0.26506	0.296058	1.11101e+08	2.56671e-21	9.11984e-19	1.60128e-06	0.99984	Genotyped	1
21	rs1893592	rs1893592	1	CC/AA	Dense genotyping identifies and localizes multiple common and rare variant association signals in celiac disease.	Celiac disease	UBASH3A	3e-09	rs1893592-?	1.1363636		cd8et	CD8 Effector memory	21:43855067_C	UBASH3A	ENSG00000160185	43855067	A	C	0.31384	0.26506	0.156297	1.3316e+08	8.57027e-07	9.54937e-05	0.00137712	0.99984	Genotyped	1
21	rs1893592	rs1893592	1	CC/AA	Dense genotyping identifies and localizes multiple common and rare variant association signals in celiac disease.	Celiac disease	UBASH3A	3e-09	rs1893592-?	1.1363636		cd8nc	CD8 Naive/Central memory T cell	21:43855067_C	UBASH3A	ENSG00000160185	43855067	A	C	0.31384	0.26506	0.213894	1.24069e+08	1.26337e-11	3.46207e-09	2.32773e-06	0.99984	Genotyped	1
21	rs1893592	rs1893592	1	CC/AA	Genetics of rheumatoid arthritis contributes to biology and drug discovery.	Rheumatoid arthritis	UBASH3A	7e-12	rs1893592-A	1.11	[1.08-1.14]	cd4nc	CD4 Naive/Central memory T cell	21:43855067_C	UBASH3A	ENSG00000160185	43855067	A	C	0.31384	0.26506	0.296058	1.11101e+08	2.56671e-21	9.11984e-19	1.60128e-06	0.99984	Genotyped	1
21	rs1893592	rs1893592	1	CC/AA	Genetics of rheumatoid arthritis contributes to biology and drug discovery.	Rheumatoid arthritis	UBASH3A	7e-12	rs1893592-A	1.11	[1.08-1.14]	cd8et	CD8 Effector memory	21:43855067_C	UBASH3A	ENSG00000160185	43855067	A	C	0.31384	0.26506	0.156297	1.3316e+08	8.57027e-07	9.54937e-05	0.00137712	0.99984	Genotyped	1
21	rs1893592	rs1893592	1	CC/AA	Genetics of rheumatoid arthritis contributes to biology and drug discovery.	Rheumatoid arthritis	UBASH3A	7e-12	rs1893592-A	1.11	[1.08-1.14]	cd8nc	CD8 Naive/Central memory T cell	21:43855067_C	UBASH3A	ENSG00000160185	43855067	A	C	0.31384	0.26506	0.213894	1.24069e+08	1.26337e-11	3.46207e-09	2.32773e-06	0.99984	Genotyped	1
21	rs1893592	rs1893592	1	CC/AA	Analysis of five chronic inflammatory diseases identifies 27 new associations and highlights disease-specific patterns at shared loci.	Chronic inflammatory diseases (ankylosing spondylitis, Crohn's disease, psoriasis, primary sclerosing cholangitis, ulcerative colitis) (pleiotropy)	UBASH3A	6e-09	rs1893592-?	NA		cd4nc	CD4 Naive/Central memory T cell	21:43855067_C	UBASH3A	ENSG00000160185	43855067	A	C	0.31384	0.26506	0.296058	1.11101e+08	2.56671e-21	9.11984e-19	1.60128e-06	0.99984	Genotyped	1
21	rs1893592	rs1893592	1	CC/AA	Analysis of five chronic inflammatory diseases identifies 27 new associations and highlights disease-specific patterns at shared loci.	Chronic inflammatory diseases (ankylosing spondylitis, Crohn's disease, psoriasis, primary sclerosing cholangitis, ulcerative colitis) (pleiotropy)	UBASH3A	6e-09	rs1893592-?	NA		cd8et	CD8 Effector memory	21:43855067_C	UBASH3A	ENSG00000160185	43855067	A	C	0.31384	0.26506	0.156297	1.3316e+08	8.57027e-07	9.54937e-05	0.00137712	0.99984	Genotyped	1
21	rs1893592	rs1893592	1	CC/AA	Analysis of five chronic inflammatory diseases identifies 27 new associations and highlights disease-specific patterns at shared loci.	Chronic inflammatory diseases (ankylosing spondylitis, Crohn's disease, psoriasis, primary sclerosing cholangitis, ulcerative colitis) (pleiotropy)	UBASH3A	6e-09	rs1893592-?	NA		cd8nc	CD8 Naive/Central memory T cell	21:43855067_C	UBASH3A	ENSG00000160185	43855067	A	C	0.31384	0.26506	0.213894	1.24069e+08	1.26337e-11	3.46207e-09	2.32773e-06	0.99984	Genotyped	1
21	rs1893592	rs1893592	1	CC/AA	Genetic Influences on Susceptibility to Rheumatoid Arthritis in African-Americans.	Rheumatoid arthritis	UBASH3A	1e-08	rs1893592-A	0.1011	[0.067-0.136] unit increase	cd4nc	CD4 Naive/Central memory T cell	21:43855067_C	UBASH3A	ENSG00000160185	43855067	A	C	0.31384	0.26506	0.296058	1.11101e+08	2.56671e-21	9.11984e-19	1.60128e-06	0.99984	Genotyped	1
21	rs1893592	rs1893592	1	CC/AA	Genetic Influences on Susceptibility to Rheumatoid Arthritis in African-Americans.	Rheumatoid arthritis	UBASH3A	1e-08	rs1893592-A	0.1011	[0.067-0.136] unit increase	cd8et	CD8 Effector memory	21:43855067_C	UBASH3A	ENSG00000160185	43855067	A	C	0.31384	0.26506	0.156297	1.3316e+08	8.57027e-07	9.54937e-05	0.00137712	0.99984	Genotyped	1
21	rs1893592	rs1893592	1	CC/AA	Genetic Influences on Susceptibility to Rheumatoid Arthritis in African-Americans.	Rheumatoid arthritis	UBASH3A	1e-08	rs1893592-A	0.1011	[0.067-0.136] unit increase	cd8nc	CD8 Naive/Central memory T cell	21:43855067_C	UBASH3A	ENSG00000160185	43855067	A	C	0.31384	0.26506	0.213894	1.24069e+08	1.26337e-11	3.46207e-09	2.32773e-06	0.99984	Genotyped	1
21	rs1893592	rs1893592	1	CC/AA	Large-scale meta-analysis across East Asian and European populations updated genetic architecture and variant-driven biology of rheumatoid arthritis, identifying 11 novel susceptibility loci.	Rheumatoid arthritis	UBASH3A	2e-13	rs1893592-A	1.1	[1.07-1.13]	cd4nc	CD4 Naive/Central memory T cell	21:43855067_C	UBASH3A	ENSG00000160185	43855067	A	C	0.31384	0.26506	0.296058	1.11101e+08	2.56671e-21	9.11984e-19	1.60128e-06	0.99984	Genotyped	1
21	rs1893592	rs1893592	1	CC/AA	Large-scale meta-analysis across East Asian and European populations updated genetic architecture and variant-driven biology of rheumatoid arthritis, identifying 11 novel susceptibility loci.	Rheumatoid arthritis	UBASH3A	2e-13	rs1893592-A	1.1	[1.07-1.13]	cd8et	CD8 Effector memory	21:43855067_C	UBASH3A	ENSG00000160185	43855067	A	C	0.31384	0.26506	0.156297	1.3316e+08	8.57027e-07	9.54937e-05	0.00137712	0.99984	Genotyped	1
21	rs1893592	rs1893592	1	CC/AA	Large-scale meta-analysis across East Asian and European populations updated genetic architecture and variant-driven biology of rheumatoid arthritis, identifying 11 novel susceptibility loci.	Rheumatoid arthritis	UBASH3A	2e-13	rs1893592-A	1.1	[1.07-1.13]	cd8nc	CD8 Naive/Central memory T cell	21:43855067_C	UBASH3A	ENSG00000160185	43855067	A	C	0.31384	0.26506	0.213894	1.24069e+08	1.26337e-11	3.46207e-09	2.32773e-06	0.99984	Genotyped	1
21	rs1893592	rs1893592	1	CC/AA	Genome-wide association study of primary sclerosing cholangitis identifies new risk loci and quantifies the genetic relationship with inflammatory bowel disease.	Primary sclerosing cholangitis	UBASH3A	2e-12	rs1893592-A	1.22	[1.15-1.29]	cd4nc	CD4 Naive/Central memory T cell	21:43855067_C	UBASH3A	ENSG00000160185	43855067	A	C	0.31384	0.26506	0.296058	1.11101e+08	2.56671e-21	9.11984e-19	1.60128e-06	0.99984	Genotyped	1
21	rs1893592	rs1893592	1	CC/AA	Genome-wide association study of primary sclerosing cholangitis identifies new risk loci and quantifies the genetic relationship with inflammatory bowel disease.	Primary sclerosing cholangitis	UBASH3A	2e-12	rs1893592-A	1.22	[1.15-1.29]	cd8et	CD8 Effector memory	21:43855067_C	UBASH3A	ENSG00000160185	43855067	A	C	0.31384	0.26506	0.156297	1.3316e+08	8.57027e-07	9.54937e-05	0.00137712	0.99984	Genotyped	1
21	rs1893592	rs1893592	1	CC/AA	Genome-wide association study of primary sclerosing cholangitis identifies new risk loci and quantifies the genetic relationship with inflammatory bowel disease.	Primary sclerosing cholangitis	UBASH3A	2e-12	rs1893592-A	1.22	[1.15-1.29]	cd8nc	CD8 Naive/Central memory T cell	21:43855067_C	UBASH3A	ENSG00000160185	43855067	A	C	0.31384	0.26506	0.213894	1.24069e+08	1.26337e-11	3.46207e-09	2.32773e-06	0.99984	Genotyped	1
21	rs1893592	rs1893592	1	CC/AA	High-density genotyping of immune loci in Koreans and Europeans identifies eight new rheumatoid arthritis risk loci.	Rheumatoid arthritis (ACPA-positive)	UBASH3A	8e-11	rs1893592-A	1.1235955	[1.09-1.16]	cd4nc	CD4 Naive/Central memory T cell	21:43855067_C	UBASH3A	ENSG00000160185	43855067	A	C	0.31384	0.26506	0.296058	1.11101e+08	2.56671e-21	9.11984e-19	1.60128e-06	0.99984	Genotyped	1
21	rs1893592	rs1893592	1	CC/AA	High-density genotyping of immune loci in Koreans and Europeans identifies eight new rheumatoid arthritis risk loci.	Rheumatoid arthritis (ACPA-positive)	UBASH3A	8e-11	rs1893592-A	1.1235955	[1.09-1.16]	cd8et	CD8 Effector memory	21:43855067_C	UBASH3A	ENSG00000160185	43855067	A	C	0.31384	0.26506	0.156297	1.3316e+08	8.57027e-07	9.54937e-05	0.00137712	0.99984	Genotyped	1
21	rs1893592	rs1893592	1	CC/AA	High-density genotyping of immune loci in Koreans and Europeans identifies eight new rheumatoid arthritis risk loci.	Rheumatoid arthritis (ACPA-positive)	UBASH3A	8e-11	rs1893592-A	1.1235955	[1.09-1.16]	cd8nc	CD8 Naive/Central memory T cell	21:43855067_C	UBASH3A	ENSG00000160185	43855067	A	C	0.31384	0.26506	0.213894	1.24069e+08	1.26337e-11	3.46207e-09	2.32773e-06	0.99984	Genotyped	1
21	rs1893592	rs1893592	1	CC/AA	Genetic Influences on Susceptibility to Rheumatoid Arthritis in African-Americans.	Rheumatoid arthritis	UBASH3A	6e-12	rs1893592-A	0.105098	[0.076-0.135] unit increase	cd4nc	CD4 Naive/Central memory T cell	21:43855067_C	UBASH3A	ENSG00000160185	43855067	A	C	0.31384	0.26506	0.296058	1.11101e+08	2.56671e-21	9.11984e-19	1.60128e-06	0.99984	Genotyped	1
21	rs1893592	rs1893592	1	CC/AA	Genetic Influences on Susceptibility to Rheumatoid Arthritis in African-Americans.	Rheumatoid arthritis	UBASH3A	6e-12	rs1893592-A	0.105098	[0.076-0.135] unit increase	cd8et	CD8 Effector memory	21:43855067_C	UBASH3A	ENSG00000160185	43855067	A	C	0.31384	0.26506	0.156297	1.3316e+08	8.57027e-07	9.54937e-05	0.00137712	0.99984	Genotyped	1
21	rs1893592	rs1893592	1	CC/AA	Genetic Influences on Susceptibility to Rheumatoid Arthritis in African-Americans.	Rheumatoid arthritis	UBASH3A	6e-12	rs1893592-A	0.105098	[0.076-0.135] unit increase	cd8nc	CD8 Naive/Central memory T cell	21:43855067_C	UBASH3A	ENSG00000160185	43855067	A	C	0.31384	0.26506	0.213894	1.24069e+08	1.26337e-11	3.46207e-09	2.32773e-06	0.99984	Genotyped	1
21	rs1893592	rs1893592	1	CC/AA	Meta-analysis of Immunochip data of four autoimmune diseases reveals novel single-disease and cross-phenotype associations.	Celiac disease	UBASH3A	9e-11	rs1893592-?	1.1420285		cd4nc	CD4 Naive/Central memory T cell	21:43855067_C	UBASH3A	ENSG00000160185	43855067	A	C	0.31384	0.26506	0.296058	1.11101e+08	2.56671e-21	9.11984e-19	1.60128e-06	0.99984	Genotyped	1
21	rs1893592	rs1893592	1	CC/AA	Meta-analysis of Immunochip data of four autoimmune diseases reveals novel single-disease and cross-phenotype associations.	Celiac disease	UBASH3A	9e-11	rs1893592-?	1.1420285		cd8et	CD8 Effector memory	21:43855067_C	UBASH3A	ENSG00000160185	43855067	A	C	0.31384	0.26506	0.156297	1.3316e+08	8.57027e-07	9.54937e-05	0.00137712	0.99984	Genotyped	1
21	rs1893592	rs1893592	1	CC/AA	Meta-analysis of Immunochip data of four autoimmune diseases reveals novel single-disease and cross-phenotype associations.	Celiac disease	UBASH3A	9e-11	rs1893592-?	1.1420285		cd8nc	CD8 Naive/Central memory T cell	21:43855067_C	UBASH3A	ENSG00000160185	43855067	A	C	0.31384	0.26506	0.213894	1.24069e+08	1.26337e-11	3.46207e-09	2.32773e-06	0.99984	Genotyped	1
21	rs1893592	rs1893592	1	CC/AA	Meta-analysis of Immunochip data of four autoimmune diseases reveals novel single-disease and cross-phenotype associations.	Type 1 diabetes	UBASH3A	2e-09	rs1893592-?	1.1625204		cd4nc	CD4 Naive/Central memory T cell	21:43855067_C	UBASH3A	ENSG00000160185	43855067	A	C	0.31384	0.26506	0.296058	1.11101e+08	2.56671e-21	9.11984e-19	1.60128e-06	0.99984	Genotyped	1
21	rs1893592	rs1893592	1	CC/AA	Meta-analysis of Immunochip data of four autoimmune diseases reveals novel single-disease and cross-phenotype associations.	Type 1 diabetes	UBASH3A	2e-09	rs1893592-?	1.1625204		cd8et	CD8 Effector memory	21:43855067_C	UBASH3A	ENSG00000160185	43855067	A	C	0.31384	0.26506	0.156297	1.3316e+08	8.57027e-07	9.54937e-05	0.00137712	0.99984	Genotyped	1
21	rs1893592	rs1893592	1	CC/AA	Meta-analysis of Immunochip data of four autoimmune diseases reveals novel single-disease and cross-phenotype associations.	Type 1 diabetes	UBASH3A	2e-09	rs1893592-?	1.1625204		cd8nc	CD8 Naive/Central memory T cell	21:43855067_C	UBASH3A	ENSG00000160185	43855067	A	C	0.31384	0.26506	0.213894	1.24069e+08	1.26337e-11	3.46207e-09	2.32773e-06	0.99984	Genotyped	1
21	rs1893592	rs1893592	1	CC/AA	Sex-Dimorphic Analyses Identify Novel and Sex-Specific Genetic Associations in Inflammatory Bowel Disease.	Inflammatory bowel disease	UBASH3A	5e-06	rs1893592-C	0.9	[0.861-0.942]	cd4nc	CD4 Naive/Central memory T cell	21:43855067_C	UBASH3A	ENSG00000160185	43855067	A	C	0.31384	0.26506	0.296058	1.11101e+08	2.56671e-21	9.11984e-19	1.60128e-06	0.99984	Genotyped	1
21	rs1893592	rs1893592	1	CC/AA	Sex-Dimorphic Analyses Identify Novel and Sex-Specific Genetic Associations in Inflammatory Bowel Disease.	Inflammatory bowel disease	UBASH3A	5e-06	rs1893592-C	0.9	[0.861-0.942]	cd8et	CD8 Effector memory	21:43855067_C	UBASH3A	ENSG00000160185	43855067	A	C	0.31384	0.26506	0.156297	1.3316e+08	8.57027e-07	9.54937e-05	0.00137712	0.99984	Genotyped	1
21	rs1893592	rs1893592	1	CC/AA	Sex-Dimorphic Analyses Identify Novel and Sex-Specific Genetic Associations in Inflammatory Bowel Disease.	Inflammatory bowel disease	UBASH3A	5e-06	rs1893592-C	0.9	[0.861-0.942]	cd8nc	CD8 Naive/Central memory T cell	21:43855067_C	UBASH3A	ENSG00000160185	43855067	A	C	0.31384	0.26506	0.213894	1.24069e+08	1.26337e-11	3.46207e-09	2.32773e-06	0.99984	Genotyped	1
21	rs1893592	rs1893592	1	CC/AA	Sex-Dimorphic Analyses Identify Novel and Sex-Specific Genetic Associations in Inflammatory Bowel Disease.	Inflammatory bowel disease	UBASH3A	8e-09	rs1893592-C	0.912	[0.883-0.941]	cd4nc	CD4 Naive/Central memory T cell	21:43855067_C	UBASH3A	ENSG00000160185	43855067	A	C	0.31384	0.26506	0.296058	1.11101e+08	2.56671e-21	9.11984e-19	1.60128e-06	0.99984	Genotyped	1
21	rs1893592	rs1893592	1	CC/AA	Sex-Dimorphic Analyses Identify Novel and Sex-Specific Genetic Associations in Inflammatory Bowel Disease.	Inflammatory bowel disease	UBASH3A	8e-09	rs1893592-C	0.912	[0.883-0.941]	cd8et	CD8 Effector memory	21:43855067_C	UBASH3A	ENSG00000160185	43855067	A	C	0.31384	0.26506	0.156297	1.3316e+08	8.57027e-07	9.54937e-05	0.00137712	0.99984	Genotyped	1
21	rs1893592	rs1893592	1	CC/AA	Sex-Dimorphic Analyses Identify Novel and Sex-Specific Genetic Associations in Inflammatory Bowel Disease.	Inflammatory bowel disease	UBASH3A	8e-09	rs1893592-C	0.912	[0.883-0.941]	cd8nc	CD8 Naive/Central memory T cell	21:43855067_C	UBASH3A	ENSG00000160185	43855067	A	C	0.31384	0.26506	0.213894	1.24069e+08	1.26337e-11	3.46207e-09	2.32773e-06	0.99984	Genotyped	1
21	rs1893592	rs1893592	1	CC/AA	Multi-ancestry genome-wide association analyses identify novel genetic mechanisms in rheumatoid arthritis.	Rheumatoid arthritis (rheumatoid factor and/or anti-cyclic citrullinated peptide seropositive)	UBASH3A	2e-11	rs1893592-C	0.91438824	[0.89086041842497-0.938537488145741]	cd4nc	CD4 Naive/Central memory T cell	21:43855067_C	UBASH3A	ENSG00000160185	43855067	A	C	0.31384	0.26506	0.296058	1.11101e+08	2.56671e-21	9.11984e-19	1.60128e-06	0.99984	Genotyped	1
21	rs1893592	rs1893592	1	CC/AA	Multi-ancestry genome-wide association analyses identify novel genetic mechanisms in rheumatoid arthritis.	Rheumatoid arthritis (rheumatoid factor and/or anti-cyclic citrullinated peptide seropositive)	UBASH3A	2e-11	rs1893592-C	0.91438824	[0.89086041842497-0.938537488145741]	cd8et	CD8 Effector memory	21:43855067_C	UBASH3A	ENSG00000160185	43855067	A	C	0.31384	0.26506	0.156297	1.3316e+08	8.57027e-07	9.54937e-05	0.00137712	0.99984	Genotyped	1
21	rs1893592	rs1893592	1	CC/AA	Multi-ancestry genome-wide association analyses identify novel genetic mechanisms in rheumatoid arthritis.	Rheumatoid arthritis (rheumatoid factor and/or anti-cyclic citrullinated peptide seropositive)	UBASH3A	2e-11	rs1893592-C	0.91438824	[0.89086041842497-0.938537488145741]	cd8nc	CD8 Naive/Central memory T cell	21:43855067_C	UBASH3A	ENSG00000160185	43855067	A	C	0.31384	0.26506	0.213894	1.24069e+08	1.26337e-11	3.46207e-09	2.32773e-06	0.99984	Genotyped	1
21	rs1893592	rs1893592	1	CC/AA	Multi-ancestry genome-wide association analyses identify novel genetic mechanisms in rheumatoid arthritis.	Rheumatoid arthritis	UBASH3A	5e-06	rs1893592-C	0.91557777	[0.8815907747054-0.950874972012226]	cd4nc	CD4 Naive/Central memory T cell	21:43855067_C	UBASH3A	ENSG00000160185	43855067	A	C	0.31384	0.26506	0.296058	1.11101e+08	2.56671e-21	9.11984e-19	1.60128e-06	0.99984	Genotyped	1
21	rs1893592	rs1893592	1	CC/AA	Multi-ancestry genome-wide association analyses identify novel genetic mechanisms in rheumatoid arthritis.	Rheumatoid arthritis	UBASH3A	5e-06	rs1893592-C	0.91557777	[0.8815907747054-0.950874972012226]	cd8et	CD8 Effector memory	21:43855067_C	UBASH3A	ENSG00000160185	43855067	A	C	0.31384	0.26506	0.156297	1.3316e+08	8.57027e-07	9.54937e-05	0.00137712	0.99984	Genotyped	1
21	rs1893592	rs1893592	1	CC/AA	Multi-ancestry genome-wide association analyses identify novel genetic mechanisms in rheumatoid arthritis.	Rheumatoid arthritis	UBASH3A	5e-06	rs1893592-C	0.91557777	[0.8815907747054-0.950874972012226]	cd8nc	CD8 Naive/Central memory T cell	21:43855067_C	UBASH3A	ENSG00000160185	43855067	A	C	0.31384	0.26506	0.213894	1.24069e+08	1.26337e-11	3.46207e-09	2.32773e-06	0.99984	Genotyped	1
21	rs1893592	rs1893592	1	CC/AA	Multi-ancestry genome-wide association analyses identify novel genetic mechanisms in rheumatoid arthritis.	Rheumatoid arthritis (rheumatoid factor and/or anti-cyclic citrullinated peptide seropositive)	UBASH3A	1e-07	rs1893592-C	0.91842043	[0.889891779113496-0.947863684442079]	cd4nc	CD4 Naive/Central memory T cell	21:43855067_C	UBASH3A	ENSG00000160185	43855067	A	C	0.31384	0.26506	0.296058	1.11101e+08	2.56671e-21	9.11984e-19	1.60128e-06	0.99984	Genotyped	1
21	rs1893592	rs1893592	1	CC/AA	Multi-ancestry genome-wide association analyses identify novel genetic mechanisms in rheumatoid arthritis.	Rheumatoid arthritis (rheumatoid factor and/or anti-cyclic citrullinated peptide seropositive)	UBASH3A	1e-07	rs1893592-C	0.91842043	[0.889891779113496-0.947863684442079]	cd8et	CD8 Effector memory	21:43855067_C	UBASH3A	ENSG00000160185	43855067	A	C	0.31384	0.26506	0.156297	1.3316e+08	8.57027e-07	9.54937e-05	0.00137712	0.99984	Genotyped	1
21	rs1893592	rs1893592	1	CC/AA	Multi-ancestry genome-wide association analyses identify novel genetic mechanisms in rheumatoid arthritis.	Rheumatoid arthritis (rheumatoid factor and/or anti-cyclic citrullinated peptide seropositive)	UBASH3A	1e-07	rs1893592-C	0.91842043	[0.889891779113496-0.947863684442079]	cd8nc	CD8 Naive/Central memory T cell	21:43855067_C	UBASH3A	ENSG00000160185	43855067	A	C	0.31384	0.26506	0.213894	1.24069e+08	1.26337e-11	3.46207e-09	2.32773e-06	0.99984	Genotyped	1
21	rs1893592	rs1893592	1	CC/AA	Multi-ancestry genome-wide association analyses identify novel genetic mechanisms in rheumatoid arthritis.	Rheumatoid arthritis	UBASH3A	2e-06	rs1893592-C	0.93220735	[0.905554815818622-0.959644348927068]	cd4nc	CD4 Naive/Central memory T cell	21:43855067_C	UBASH3A	ENSG00000160185	43855067	A	C	0.31384	0.26506	0.296058	1.11101e+08	2.56671e-21	9.11984e-19	1.60128e-06	0.99984	Genotyped	1
21	rs1893592	rs1893592	1	CC/AA	Multi-ancestry genome-wide association analyses identify novel genetic mechanisms in rheumatoid arthritis.	Rheumatoid arthritis	UBASH3A	2e-06	rs1893592-C	0.93220735	[0.905554815818622-0.959644348927068]	cd8et	CD8 Effector memory	21:43855067_C	UBASH3A	ENSG00000160185	43855067	A	C	0.31384	0.26506	0.156297	1.3316e+08	8.57027e-07	9.54937e-05	0.00137712	0.99984	Genotyped	1
21	rs1893592	rs1893592	1	CC/AA	Multi-ancestry genome-wide association analyses identify novel genetic mechanisms in rheumatoid arthritis.	Rheumatoid arthritis	UBASH3A	2e-06	rs1893592-C	0.93220735	[0.905554815818622-0.959644348927068]	cd8nc	CD8 Naive/Central memory T cell	21:43855067_C	UBASH3A	ENSG00000160185	43855067	A	C	0.31384	0.26506	0.213894	1.24069e+08	1.26337e-11	3.46207e-09	2.32773e-06	0.99984	Genotyped	1
21	rs1893592	rs1893592	1	CC/AA	Multi-ancestry genome-wide association analyses identify novel genetic mechanisms in rheumatoid arthritis.	Rheumatoid arthritis	UBASH3A	1e-10	rs1893592-C	0.9283003	[0.907610837039446-0.949461388942204]	cd4nc	CD4 Naive/Central memory T cell	21:43855067_C	UBASH3A	ENSG00000160185	43855067	A	C	0.31384	0.26506	0.296058	1.11101e+08	2.56671e-21	9.11984e-19	1.60128e-06	0.99984	Genotyped	1
21	rs1893592	rs1893592	1	CC/AA	Multi-ancestry genome-wide association analyses identify novel genetic mechanisms in rheumatoid arthritis.	Rheumatoid arthritis	UBASH3A	1e-10	rs1893592-C	0.9283003	[0.907610837039446-0.949461388942204]	cd8et	CD8 Effector memory	21:43855067_C	UBASH3A	ENSG00000160185	43855067	A	C	0.31384	0.26506	0.156297	1.3316e+08	8.57027e-07	9.54937e-05	0.00137712	0.99984	Genotyped	1
21	rs1893592	rs1893592	1	CC/AA	Multi-ancestry genome-wide association analyses identify novel genetic mechanisms in rheumatoid arthritis.	Rheumatoid arthritis	UBASH3A	1e-10	rs1893592-C	0.9283003	[0.907610837039446-0.949461388942204]	cd8nc	CD8 Naive/Central memory T cell	21:43855067_C	UBASH3A	ENSG00000160185	43855067	A	C	0.31384	0.26506	0.213894	1.24069e+08	1.26337e-11	3.46207e-09	2.32773e-06	0.99984	Genotyped	1
15	rs1964678	rs8042238	0.992119	AC/GT	Genetic susceptibility for chronic bronchitis in chronic obstructive pulmonary disease.	Chronic obstructive pulmonary disease	IREB2	5e-08	rs8042238-T	1.26	[1.16-1.37]	cd8et	CD8 Effector memory	15:78754000_G	IREB2	ENSG00000136381	78754000	A	G	0.61494	0.595842	-0.162548	1.83482e+08	3.0335e-07	0.000197437	0.00162805	0.98258	Imputed	1
15	rs1964678	rs13180	0.996082	AC/GT	Variants in FAM13A are associated with chronic obstructive pulmonary disease.	Chronic obstructive pulmonary disease	IREB2	2e-08	rs13180-?	1.3	[1.18-1.43]	cd8et	CD8 Effector memory	15:78754000_G	IREB2	ENSG00000136381	78754000	A	G	0.61494	0.595842	-0.162548	1.83482e+08	3.0335e-07	0.000197437	0.00162805	0.98258	Imputed	1
17	rs196907	rs196941	0.940605	AG/GC	Analysis of five chronic inflammatory diseases identifies 27 new associations and highlights disease-specific patterns at shared loci.	Chronic inflammatory diseases (ankylosing spondylitis, Crohn's disease, psoriasis, primary sclerosing cholangitis, ulcerative colitis) (pleiotropy)	ERN1	8e-10	rs196941-?	NA		cd4nc	CD4 Naive/Central memory T cell	17:62120045_G	ERN1	ENSG00000178607	62120045	A	G	0.76702	0.742532	0.1682	1.31281e+08	1.14569e-07	1.49589e-05	0.00028935	0.90602	Imputed	1
2	rs1971739	rs6748088	0.92132	GC/CT	Identification of Immune-Relevant Factors Conferring Sarcoidosis Genetic Risk.	Sarcoidosis	FAM117B	2e-08	rs6748088-C	1.18	[1.11-1.25]	monoc	Classic Monocyte	2:203484624_G	FAM117B	ENSG00000138439	203484624	C	G	0.29232	0.313351	0.143076	1.29946e+08	7.78332e-06	7.98289e-06	0.000166608	0.99746	Imputed	4
2	rs1971740	rs6748088	0.92132	AC/GT	Identification of Immune-Relevant Factors Conferring Sarcoidosis Genetic Risk.	Sarcoidosis	FAM117B	2e-08	rs6748088-C	1.18	[1.11-1.25]	monoc	Classic Monocyte	2:203484736_A	FAM117B	ENSG00000138439	203484736	G	A	0.2923	0.310594	0.146952	1.29358e+08	4.35878e-06	4.47501e-06	9.09865e-05	0.99764	Imputed	5
2	rs1978888	rs770667	0.844884	TC/CT	Identification of new susceptibility loci associated with rheumatoid arthritis.	Rheumatoid arthritis	BOLL	2e-08	rs770667-T	1.08	[1.05-1.11]	nk	Natural Killer Cell	2:198889245_C	PLCL1	ENSG00000115896	198889245	T	C	0.49381	0.505759	0.223811	1.22504e+08	1.29546e-12	1.6289e-11	3.25413e-07	0.99915	Imputed	3
2	rs1978888	rs771018	0.844988	TG/CA	Genome-wide association analysis of 350 000 Caucasians from the UK Biobank identifies novel loci for asthma, hay fever and eczema.	Asthma	BOLL	3e-08	rs771018-A	NA		nk	Natural Killer Cell	2:198889245_C	PLCL1	ENSG00000115896	198889245	T	C	0.49381	0.505759	0.223811	1.22504e+08	1.29546e-12	1.6289e-11	3.25413e-07	0.99915	Imputed	3
2	rs1978888	rs700679	0.865216	TC/CT	Multi-ancestry and multi-trait genome-wide association meta-analyses inform clinical risk prediction for systemic lupus erythematosus.	Systemic lupus erythematosus (MTAG)	PLCL1	3e-13	rs700679-C	0.056	[0.041-0.071] unit decrease	nk	Natural Killer Cell	2:198889245_C	PLCL1	ENSG00000115896	198889245	T	C	0.49381	0.505759	0.223811	1.22504e+08	1.29546e-12	1.6289e-11	3.25413e-07	0.99915	Imputed	3
2	rs1978888	rs1025549	1	TG/CA	Leveraging Polygenic Functional Enrichment to Improve GWAS Power.	Eczema	PLCL1	3e-19	rs1025549-?	NA		nk	Natural Killer Cell	2:198889245_C	PLCL1	ENSG00000115896	198889245	T	C	0.49381	0.505759	0.223811	1.22504e+08	1.29546e-12	1.6289e-11	3.25413e-07	0.99915	Imputed	3
2	rs1978888	rs2139049	1	TG/CA	Genome-wide association analysis of 350 000 Caucasians from the UK Biobank identifies novel loci for asthma, hay fever and eczema.	Allergic disease (asthma, hay fever or eczema)	PLCL1	2e-11	rs2139049-G	1.0373445	[1.03-1.05]	nk	Natural Killer Cell	2:198889245_C	PLCL1	ENSG00000115896	198889245	T	C	0.49381	0.505759	0.223811	1.22504e+08	1.29546e-12	1.6289e-11	3.25413e-07	0.99915	Imputed	3
2	rs1978888	rs2196171	0.996228	TT/CG	Transancestral mapping and genetic load in systemic lupus erythematosus.	Systemic lupus erythematosus	PLCL1	5e-07	rs2196171-?	1.1235955	[1.08-1.18]	nk	Natural Killer Cell	2:198889245_C	PLCL1	ENSG00000115896	198889245	T	C	0.49381	0.505759	0.223811	1.22504e+08	1.29546e-12	1.6289e-11	3.25413e-07	0.99915	Imputed	3
2	rs1978888	rs6738825	1	TA/CG	Genome-wide meta-analysis increases to 71 the number of confirmed Crohn's disease susceptibility loci.	Crohn's disease	PLCL1	4e-09	rs6738825-A	1.06	[1.02-1.11]	nk	Natural Killer Cell	2:198889245_C	PLCL1	ENSG00000115896	198889245	T	C	0.49381	0.505759	0.223811	1.22504e+08	1.29546e-12	1.6289e-11	3.25413e-07	0.99915	Imputed	3
2	rs1978888	rs6738825	1	TA/CG	Genome-wide association study implicates immune activation of multiple integrin genes in inflammatory bowel disease.	Crohn's disease	PLCL1	7e-08	rs6738825-?	NA		nk	Natural Killer Cell	2:198889245_C	PLCL1	ENSG00000115896	198889245	T	C	0.49381	0.505759	0.223811	1.22504e+08	1.29546e-12	1.6289e-11	3.25413e-07	0.99915	Imputed	3
2	rs1978888	rs6738825	1	TA/CG	Genome-wide association analysis of 350 000 Caucasians from the UK Biobank identifies novel loci for asthma, hay fever and eczema.	Allergic rhinitis	PLCL1	2e-10	rs6738825-A	1.0734221	[1.05-1.1]	nk	Natural Killer Cell	2:198889245_C	PLCL1	ENSG00000115896	198889245	T	C	0.49381	0.505759	0.223811	1.22504e+08	1.29546e-12	1.6289e-11	3.25413e-07	0.99915	Imputed	3
2	rs1978888	rs6738825	1	TA/CG	Transancestral mapping and genetic load in systemic lupus erythematosus.	Systemic lupus erythematosus	PLCL1	2e-07	rs6738825-?	1.098901	[1.05-1.14]	nk	Natural Killer Cell	2:198889245_C	PLCL1	ENSG00000115896	198889245	T	C	0.49381	0.505759	0.223811	1.22504e+08	1.29546e-12	1.6289e-11	3.25413e-07	0.99915	Imputed	3
2	rs1978888	rs10497813	0.981323	TG/CT	A genome-wide association meta-analysis of self-reported allergy identifies shared and allergy-specific susceptibility loci.	Self-reported allergy	PLCL1	6e-10	rs10497813-G	0.0734	[0.050-0.097] unit increase	nk	Natural Killer Cell	2:198889245_C	PLCL1	ENSG00000115896	198889245	T	C	0.49381	0.505759	0.223811	1.22504e+08	1.29546e-12	1.6289e-11	3.25413e-07	0.99915	Imputed	3
2	rs1978888	rs10497813	0.981323	TG/CT	Multi-ancestry genome-wide association analyses identify novel genetic mechanisms in rheumatoid arthritis.	Rheumatoid arthritis	PLCL1	8e-09	rs10497813-T	1.0631115	[1.04125256904281-1.08542934482493]	nk	Natural Killer Cell	2:198889245_C	PLCL1	ENSG00000115896	198889245	T	C	0.49381	0.505759	0.223811	1.22504e+08	1.29546e-12	1.6289e-11	3.25413e-07	0.99915	Imputed	3
2	rs1978888	rs10497813	0.981323	TG/CT	Multi-ancestry genome-wide association analyses identify novel genetic mechanisms in rheumatoid arthritis.	Rheumatoid arthritis (rheumatoid factor and/or anti-cyclic citrullinated peptide seropositive)	PLCL1	1e-07	rs10497813-T	1.0817715	[1.05063688415896-1.11382881571109]	nk	Natural Killer Cell	2:198889245_C	PLCL1	ENSG00000115896	198889245	T	C	0.49381	0.505759	0.223811	1.22504e+08	1.29546e-12	1.6289e-11	3.25413e-07	0.99915	Imputed	3
2	rs1978888	rs10497813	0.981323	TG/CT	Multi-ancestry genome-wide association analyses identify novel genetic mechanisms in rheumatoid arthritis.	Rheumatoid arthritis	PLCL1	2e-06	rs10497813-T	1.0661991	[1.03835786179488-1.0947866606077]	nk	Natural Killer Cell	2:198889245_C	PLCL1	ENSG00000115896	198889245	T	C	0.49381	0.505759	0.223811	1.22504e+08	1.29546e-12	1.6289e-11	3.25413e-07	0.99915	Imputed	3
2	rs1978888	rs10497813	0.981323	TG/CT	Multi-ancestry genome-wide association analyses identify novel genetic mechanisms in rheumatoid arthritis.	Rheumatoid arthritis (rheumatoid factor and/or anti-cyclic citrullinated peptide seropositive)	PLCL1	2e-10	rs10497813-T	1.0811226	[1.05537108349231-1.10750258498852]	nk	Natural Killer Cell	2:198889245_C	PLCL1	ENSG00000115896	198889245	T	C	0.49381	0.505759	0.223811	1.22504e+08	1.29546e-12	1.6289e-11	3.25413e-07	0.99915	Imputed	3
2	rs1978888	rs7572733	0.973765	TC/CT	Genome-wide association study of dermatomyositis reveals genetic overlap with other autoimmune disorders.	Dermatomyositis	PLCL1	6e-06	rs7572733-?	1.25	[1.14-1.39]	nk	Natural Killer Cell	2:198889245_C	PLCL1	ENSG00000115896	198889245	T	C	0.49381	0.505759	0.223811	1.22504e+08	1.29546e-12	1.6289e-11	3.25413e-07	0.99915	Imputed	3
2	rs1978888	rs2164068	0.883587	TT/CA	Detection and interpretation of shared genetic influences on 42 human traits.	Allergy	PLCL1	2e-10	rs2164068-?	1.051	[1.035-1.067]	nk	Natural Killer Cell	2:198889245_C	PLCL1	ENSG00000115896	198889245	T	C	0.49381	0.505759	0.223811	1.22504e+08	1.29546e-12	1.6289e-11	3.25413e-07	0.99915	Imputed	3
2	rs1978888	rs2164068	0.883587	TT/CA	Genome-wide association and HLA fine-mapping studies identify risk loci and genetic pathways underlying allergic rhinitis.	Allergic rhinitis	PLCL1	4e-14	rs2164068-T	1.0638298	[1.04-1.08]	nk	Natural Killer Cell	2:198889245_C	PLCL1	ENSG00000115896	198889245	T	C	0.49381	0.505759	0.223811	1.22504e+08	1.29546e-12	1.6289e-11	3.25413e-07	0.99915	Imputed	3
2	rs1978888	rs2164068	0.883587	TT/CA	Genome-wide analysis highlights contribution of immune system pathways to the genetic architecture of asthma.	Asthma	PLCL1	4e-10	rs2164068-T	NA		nk	Natural Killer Cell	2:198889245_C	PLCL1	ENSG00000115896	198889245	T	C	0.49381	0.505759	0.223811	1.22504e+08	1.29546e-12	1.6289e-11	3.25413e-07	0.99915	Imputed	3
2	rs1978888	rs1064213	0.87731	TG/CA	Shared genetic origin of asthma, hay fever and eczema elucidates allergic disease biology.	Allergic disease (asthma, hay fever or eczema)	PLCL1	5e-12	rs1064213-G	1.035	[1.03-1.04]	nk	Natural Killer Cell	2:198889245_C	PLCL1	ENSG00000115896	198889245	T	C	0.49381	0.505759	0.223811	1.22504e+08	1.29546e-12	1.6289e-11	3.25413e-07	0.99915	Imputed	3
2	rs1978888	rs11684176	0.825252	TC/CT	Meta-analysis of 208370 East Asians identifies 113 susceptibility loci for systemic lupus erythematosus.	Systemic lupus erythematosus	PLCL1	2e-14	rs11684176-T	1.146	[1.11-1.18]	nk	Natural Killer Cell	2:198889245_C	PLCL1	ENSG00000115896	198889245	T	C	0.49381	0.505759	0.223811	1.22504e+08	1.29546e-12	1.6289e-11	3.25413e-07	0.99915	Imputed	3
1	rs1980476	rs12040737	0.987854	CC/TT	Better safe than sorry-Whole-genome sequencing indicates that missense variants are significant in susceptibility to COVID-19.	Severe COVID-19 infection	ELOA-AS1	5e-11	rs12040737-?	NA		bin	Naïve/Immature B Cell	1:24039706_T	TCEB3	ENSG00000011007	24039706	C	T	0.59048	0.617123	0.156302	1.33159e+08	8.5637e-07	0.00062898	0.00698395	0.9942	Imputed	1
6	rs1980493	rs1980493	1	CC/TT	Risk HLA-DQA1 and PLA(2)R1 alleles in idiopathic membranous nephropathy.	Idiopathic membranous nephropathy	BTNL2, TSBP1-AS1	1e-48	rs1980493-G	2.87	[NR]	plasma	Plasma Cell	6:32363215_C	HLA-DMB	ENSG00000242574	32363215	T	C	0.15571	0.134678	-0.154437	9.66763e+07	1.22051e-05	2.02214e-05	0.000229148	1	Genotyped	4
6	rs1980493	rs2395158	1	CG/TA	Sex-Dimorphic Analyses Identify Novel and Sex-Specific Genetic Associations in Inflammatory Bowel Disease.	Inflammatory bowel disease		5e-10	rs2395158-G	0.879	[0.844-0.915]	plasma	Plasma Cell	6:32363215_C	HLA-DMB	ENSG00000242574	32363215	T	C	0.15571	0.134678	-0.154437	9.66763e+07	1.22051e-05	2.02214e-05	0.000229148	1	Genotyped	4
6	rs1980493	rs2395158	1	CG/TA	Sex-Dimorphic Analyses Identify Novel and Sex-Specific Genetic Associations in Inflammatory Bowel Disease.	Inflammatory bowel disease		1e-08	rs2395158-G	0.916	[0.889-0.944]	plasma	Plasma Cell	6:32363215_C	HLA-DMB	ENSG00000242574	32363215	T	C	0.15571	0.134678	-0.154437	9.66763e+07	1.22051e-05	2.02214e-05	0.000229148	1	Genotyped	4
11	rs1982827	rs28759035	0.970383	CG/TA	Better safe than sorry-Whole-genome sequencing indicates that missense variants are significant in susceptibility to COVID-19.	Severe COVID-19 infection	KRTAP5-AS1	5e-13	rs28759035-?	NA		cd4nc	CD4 Naive/Central memory T cell	11:1576079_T	KRTAP5-2	ENSG00000205867	1576079	C	T	0.56352	0.5336	0.387806	9.66211e+07	1.35486e-36	8.37294e-35	8.17751e-08	0.99406	Imputed	4
3	rs1987540	rs6444895	0.812083	GA/CG	Whole-exome SNP array identifies 15 new susceptibility loci for psoriasis.	Psoriasis	GPR160	1e-12	rs6444895-?	1.11	1.09-1.16	cd8s100b	CD8 S100B T cell	3:169772725_G	GPR160	ENSG00000173890	169772725	C	G	0.40606	0.432322	-0.193827	1.87844e+08	9.28555e-10	9.84268e-09	1.54385e-07	0.98607	Imputed	4
17	rs1991401	rs17650301	0.883409	GC/AA	Global Biobank Meta-analysis Initiative: Powering genetic discovery across human disease.	Asthma	POLG2	1e-09	rs17650301-C	0.029017	[0.02-0.038] unit decrease	cd4nc	CD4 Naive/Central memory T cell	17:62502435_G	DDX5	ENSG00000108654	62502435	A	G	0.30884	0.317277	-0.337829	2.11146e+08	1.21846e-27	6.41304e-25	1.6482e-06	0.99842	Genotyped	1
17	rs1991401	rs17650301	0.883409	GC/AA	Global Biobank Meta-analysis Initiative: Powering genetic discovery across human disease.	Asthma	POLG2	1e-09	rs17650301-C	0.029017	[0.02-0.038] unit decrease	cd8s100b	CD8 S100B T cell	17:62502435_G	DDX5	ENSG00000108654	62502435	A	G	0.30884	0.317277	-0.228489	1.93298e+08	4.37628e-13	3.51742e-10	7.42338e-06	0.99842	Genotyped	1
17	rs1991401	rs17650301	0.883409	GC/AA	Global Biobank Meta-analysis Initiative: Powering genetic discovery across human disease.	Asthma	POLG2	1e-09	rs17650301-C	0.029017	[0.02-0.038] unit decrease	bmem	Memory B Cell	17:62502435_G	DDX5	ENSG00000108654	62502435	A	G	0.30884	0.317277	-0.189024	1.87661e+08	2.37591e-09	1.58679e-06	6.62068e-06	0.99842	Genotyped	1
17	rs1991401	rs17650301	0.883409	GC/AA	Global Biobank Meta-analysis Initiative: Powering genetic discovery across human disease.	Asthma	POLG2	1e-09	rs17650301-C	0.029017	[0.02-0.038] unit decrease	cd4et	CD4 Effector memory/TEMRA	17:62502435_G	DDX5	ENSG00000108654	62502435	A	G	0.30884	0.317277	-0.282705	2.02446e+08	1.67497e-19	1.54798e-16	5.93646e-06	0.99842	Genotyped	1
17	rs1991401	rs17650301	0.883409	GC/AA	Global Biobank Meta-analysis Initiative: Powering genetic discovery across human disease.	Asthma	POLG2	1e-09	rs17650301-C	0.029017	[0.02-0.038] unit decrease	bin	Naïve/Immature B Cell	17:62502435_G	DDX5	ENSG00000108654	62502435	A	G	0.30884	0.317277	-0.220971	1.92703e+08	2.51527e-12	1.33419e-09	3.77092e-06	0.99842	Genotyped	1
17	rs1991401	rs17650301	0.883409	GC/AA	Global Biobank Meta-analysis Initiative: Powering genetic discovery across human disease.	Asthma	POLG2	1e-09	rs17650301-C	0.029017	[0.02-0.038] unit decrease	cd8et	CD8 Effector memory	17:62502435_G	DDX5	ENSG00000108654	62502435	A	G	0.30884	0.317277	-0.333542	2.1047e+08	6.04807e-27	5.74755e-24	2.63607e-06	0.99842	Genotyped	1
17	rs1991401	rs17650301	0.883409	GC/AA	Global Biobank Meta-analysis Initiative: Powering genetic discovery across human disease.	Asthma	POLG2	1e-09	rs17650301-C	0.029017	[0.02-0.038] unit decrease	cd8nc	CD8 Naive/Central memory T cell	17:62502435_G	DDX5	ENSG00000108654	62502435	A	G	0.30884	0.317277	-0.283467	2.02566e+08	1.32763e-19	1.212e-16	3.92208e-06	0.99842	Genotyped	1
17	rs1991401	rs17650301	0.883409	GC/AA	Global Biobank Meta-analysis Initiative: Powering genetic discovery across human disease.	Asthma	POLG2	1e-09	rs17650301-C	0.029017	[0.02-0.038] unit decrease	nk	Natural Killer Cell	17:62502435_G	DDX5	ENSG00000108654	62502435	A	G	0.30884	0.317277	-0.347989	2.1275e+08	2.47059e-29	2.29972e-26	2.39428e-06	0.99842	Genotyped	1
17	rs1991401	rs17650301	0.883409	GC/AA	Global Biobank Meta-analysis Initiative: Powering genetic discovery across human disease.	Asthma	POLG2	1e-09	rs17650301-C	0.029017	[0.02-0.038] unit decrease	monoc	Classic Monocyte	17:62502435_G	DDX5	ENSG00000108654	62502435	A	G	0.30884	0.317277	-0.158296	1.75646e+08	7.32779e-07	0.000504608	0.00918768	0.99842	Genotyped	1
17	rs1991401	rs17650301	0.883409	GC/AA	Global Biobank Meta-analysis Initiative: Powering genetic discovery across human disease.	Asthma	POLG2	1e-09	rs17650301-C	0.029017	[0.02-0.038] unit decrease	dc	Dendritic Cell	17:62502435_G	DDX5	ENSG00000108654	62502435	A	G	0.30884	0.317277	-0.178756	1.78196e+08	2.14893e-08	1.71274e-05	7.43315e-05	0.99842	Genotyped	1
17	rs1991401	rs1991401	1	GG/AA	Genome-wide analysis highlights contribution of immune system pathways to the genetic architecture of asthma.	Asthma		1e-08	rs1991401-A	1.0379757	1.0247751589764-1.05134626607123]	cd4nc	CD4 Naive/Central memory T cell	17:62502435_G	DDX5	ENSG00000108654	62502435	A	G	0.30884	0.317277	-0.337829	2.11146e+08	1.21846e-27	6.41304e-25	1.6482e-06	0.99842	Genotyped	1
17	rs1991401	rs1991401	1	GG/AA	Genome-wide analysis highlights contribution of immune system pathways to the genetic architecture of asthma.	Asthma		1e-08	rs1991401-A	1.0379757	1.0247751589764-1.05134626607123]	cd8s100b	CD8 S100B T cell	17:62502435_G	DDX5	ENSG00000108654	62502435	A	G	0.30884	0.317277	-0.228489	1.93298e+08	4.37628e-13	3.51742e-10	7.42338e-06	0.99842	Genotyped	1
17	rs1991401	rs1991401	1	GG/AA	Genome-wide analysis highlights contribution of immune system pathways to the genetic architecture of asthma.	Asthma		1e-08	rs1991401-A	1.0379757	1.0247751589764-1.05134626607123]	bmem	Memory B Cell	17:62502435_G	DDX5	ENSG00000108654	62502435	A	G	0.30884	0.317277	-0.189024	1.87661e+08	2.37591e-09	1.58679e-06	6.62068e-06	0.99842	Genotyped	1
17	rs1991401	rs1991401	1	GG/AA	Genome-wide analysis highlights contribution of immune system pathways to the genetic architecture of asthma.	Asthma		1e-08	rs1991401-A	1.0379757	1.0247751589764-1.05134626607123]	cd4et	CD4 Effector memory/TEMRA	17:62502435_G	DDX5	ENSG00000108654	62502435	A	G	0.30884	0.317277	-0.282705	2.02446e+08	1.67497e-19	1.54798e-16	5.93646e-06	0.99842	Genotyped	1
17	rs1991401	rs1991401	1	GG/AA	Genome-wide analysis highlights contribution of immune system pathways to the genetic architecture of asthma.	Asthma		1e-08	rs1991401-A	1.0379757	1.0247751589764-1.05134626607123]	bin	Naïve/Immature B Cell	17:62502435_G	DDX5	ENSG00000108654	62502435	A	G	0.30884	0.317277	-0.220971	1.92703e+08	2.51527e-12	1.33419e-09	3.77092e-06	0.99842	Genotyped	1
17	rs1991401	rs1991401	1	GG/AA	Genome-wide analysis highlights contribution of immune system pathways to the genetic architecture of asthma.	Asthma		1e-08	rs1991401-A	1.0379757	1.0247751589764-1.05134626607123]	cd8et	CD8 Effector memory	17:62502435_G	DDX5	ENSG00000108654	62502435	A	G	0.30884	0.317277	-0.333542	2.1047e+08	6.04807e-27	5.74755e-24	2.63607e-06	0.99842	Genotyped	1
17	rs1991401	rs1991401	1	GG/AA	Genome-wide analysis highlights contribution of immune system pathways to the genetic architecture of asthma.	Asthma		1e-08	rs1991401-A	1.0379757	1.0247751589764-1.05134626607123]	cd8nc	CD8 Naive/Central memory T cell	17:62502435_G	DDX5	ENSG00000108654	62502435	A	G	0.30884	0.317277	-0.283467	2.02566e+08	1.32763e-19	1.212e-16	3.92208e-06	0.99842	Genotyped	1
17	rs1991401	rs1991401	1	GG/AA	Genome-wide analysis highlights contribution of immune system pathways to the genetic architecture of asthma.	Asthma		1e-08	rs1991401-A	1.0379757	1.0247751589764-1.05134626607123]	nk	Natural Killer Cell	17:62502435_G	DDX5	ENSG00000108654	62502435	A	G	0.30884	0.317277	-0.347989	2.1275e+08	2.47059e-29	2.29972e-26	2.39428e-06	0.99842	Genotyped	1
17	rs1991401	rs1991401	1	GG/AA	Genome-wide analysis highlights contribution of immune system pathways to the genetic architecture of asthma.	Asthma		1e-08	rs1991401-A	1.0379757	1.0247751589764-1.05134626607123]	monoc	Classic Monocyte	17:62502435_G	DDX5	ENSG00000108654	62502435	A	G	0.30884	0.317277	-0.158296	1.75646e+08	7.32779e-07	0.000504608	0.00918768	0.99842	Genotyped	1
17	rs1991401	rs1991401	1	GG/AA	Genome-wide analysis highlights contribution of immune system pathways to the genetic architecture of asthma.	Asthma		1e-08	rs1991401-A	1.0379757	1.0247751589764-1.05134626607123]	dc	Dendritic Cell	17:62502435_G	DDX5	ENSG00000108654	62502435	A	G	0.30884	0.317277	-0.178756	1.78196e+08	2.14893e-08	1.71274e-05	7.43315e-05	0.99842	Genotyped	1
7	rs1993444	rs9886239	0.995468	AC/GA	Genome-wide analysis highlights contribution of immune system pathways to the genetic architecture of asthma.	Asthma	SPMIP7 - IKZF1	8e-10	rs9886239-A	NA		cd4nc	CD4 Naive/Central memory T cell	7:50338499_A	IKZF1	ENSG00000185811	50338499	G	A	0.33779	0.326178	-0.139193	1.79796e+08	1.19964e-05	0.000252372	0.00187401	0.99761	Imputed	2
7	rs1993444	rs9886239	0.995468	AC/GA	Genome-wide analysis highlights contribution of immune system pathways to the genetic architecture of asthma.	Asthma	SPMIP7 - IKZF1	8e-10	rs9886239-A	NA		cd8et	CD8 Effector memory	7:50338499_A	IKZF1	ENSG00000185811	50338499	G	A	0.33779	0.326178	-0.124057	1.77407e+08	9.71234e-05	0.00318646	0.0184997	0.99761	Imputed	2
7	rs1993444	rs9886239	0.995468	AC/GA	Global Biobank Meta-analysis Initiative: Powering genetic discovery across human disease.	Asthma	SPMIP7 - IKZF1	1e-08	rs9886239-C	0.025245	[0.017-0.034] unit decrease	cd4nc	CD4 Naive/Central memory T cell	7:50338499_A	IKZF1	ENSG00000185811	50338499	G	A	0.33779	0.326178	-0.139193	1.79796e+08	1.19964e-05	0.000252372	0.00187401	0.99761	Imputed	2
7	rs1993444	rs9886239	0.995468	AC/GA	Global Biobank Meta-analysis Initiative: Powering genetic discovery across human disease.	Asthma	SPMIP7 - IKZF1	1e-08	rs9886239-C	0.025245	[0.017-0.034] unit decrease	cd8et	CD8 Effector memory	7:50338499_A	IKZF1	ENSG00000185811	50338499	G	A	0.33779	0.326178	-0.124057	1.77407e+08	9.71234e-05	0.00318646	0.0184997	0.99761	Imputed	2
17	rs199441	rs56328224	0.827731	AT/GC	Genetic risk factors and COVID-19 severity in Brazil: results from BRACOVID study.	COVID-19 severity	PLEKHM1 - LRRC37A4P	1e-10	rs56328224-?	0.0895	[0.062-0.117] unit increase	cd4nc	CD4 Naive/Central memory T cell	17:44773783_G	RP11-669E14.6	ENSG00000262372	44773783	A	G	0.77891	0.793687	-0.372892	2.1668e+08	9.36687e-34	8.7099e-31	1.6482e-06	0.98812	Imputed	1
17	rs199441	rs365825	0.850101	AG/GA	Detection and interpretation of shared genetic influences on 42 human traits.	Parkinson's disease	LINC02210, LINC02210, LINC02210-CRHR1	4e-32	rs365825-?	1.2722646	[1.22-1.33]	cd4nc	CD4 Naive/Central memory T cell	17:44773783_G	RP11-669E14.6	ENSG00000262372	44773783	A	G	0.77891	0.793687	-0.372892	2.1668e+08	9.36687e-34	8.7099e-31	1.6482e-06	0.98812	Imputed	1
17	rs199441	rs2942168	0.848737	AA/GG	Imputation of sequence variants for identification of genetic risks for Parkinson's disease: a meta-analysis of genome-wide association studies.	Parkinson's disease	LINC02210, LINC02210, LINC02210-CRHR1	1e-28	rs2942168-G	1.27	[1.23-1.31]	cd4nc	CD4 Naive/Central memory T cell	17:44773783_G	RP11-669E14.6	ENSG00000262372	44773783	A	G	0.77891	0.793687	-0.372892	2.1668e+08	9.36687e-34	8.7099e-31	1.6482e-06	0.98812	Imputed	1
17	rs199441	rs393152	0.850101	AG/GA	Genome-wide association study reveals genetic risk underlying Parkinson's disease.	Parkinson's disease	LINC02210, LINC02210, LINC02210-CRHR1	2e-16	rs393152-A	1.3	[NR]	cd4nc	CD4 Naive/Central memory T cell	17:44773783_G	RP11-669E14.6	ENSG00000262372	44773783	A	G	0.77891	0.793687	-0.372892	2.1668e+08	9.36687e-34	8.7099e-31	1.6482e-06	0.98812	Imputed	1
17	rs199441	rs61667602	0.843919	AC/GT	A first update on mapping the human genetic architecture of COVID-19.	COVID-19 (hospitalized vs population)	LINC02210-CRHR1	4e-12	rs61667602-C	0.91	[0.89-0.94]	cd4nc	CD4 Naive/Central memory T cell	17:44773783_G	RP11-669E14.6	ENSG00000262372	44773783	A	G	0.77891	0.793687	-0.372892	2.1668e+08	9.36687e-34	8.7099e-31	1.6482e-06	0.98812	Imputed	1
17	rs199441	rs61667602	0.843919	AC/GT	A first update on mapping the human genetic architecture of COVID-19.	COVID-19 (critical illness vs population)	LINC02210-CRHR1	6e-08	rs61667602-C	0.89	[0.85-0.93]	cd4nc	CD4 Naive/Central memory T cell	17:44773783_G	RP11-669E14.6	ENSG00000262372	44773783	A	G	0.77891	0.793687	-0.372892	2.1668e+08	9.36687e-34	8.7099e-31	1.6482e-06	0.98812	Imputed	1
17	rs199441	rs61667602	0.843919	AC/GT	Genetic risk factors and COVID-19 severity in Brazil: results from BRACOVID study.	COVID-19 severity	LINC02210-CRHR1	5e-13	rs61667602-?	0.0972	[0.071-0.124] unit decrease	cd4nc	CD4 Naive/Central memory T cell	17:44773783_G	RP11-669E14.6	ENSG00000262372	44773783	A	G	0.77891	0.793687	-0.372892	2.1668e+08	9.36687e-34	8.7099e-31	1.6482e-06	0.98812	Imputed	1
17	rs199441	rs12185268	0.848737	AG/GA	Web-based genome-wide association study identifies two novel loci and a substantial genetic component for Parkinson's disease.	Parkinson's disease	MAPT-AS1, SPPL2C	3e-14	rs12185268-A	1.3	[1.22-1.39]	cd4nc	CD4 Naive/Central memory T cell	17:44773783_G	RP11-669E14.6	ENSG00000262372	44773783	A	G	0.77891	0.793687	-0.372892	2.1668e+08	9.36687e-34	8.7099e-31	1.6482e-06	0.98812	Imputed	1
17	rs199441	rs12373142	0.848737	AG/GC	A Systematic Analysis of Protein-altering Exonic Variants in Chronic Obstructive Pulmonary Disease.	Chronic obstructive pulmonary disease	MAPT-AS1, SPPL2C	2e-10	rs12373142-G	1.08	[1.05 -1.1]	cd4nc	CD4 Naive/Central memory T cell	17:44773783_G	RP11-669E14.6	ENSG00000262372	44773783	A	G	0.77891	0.793687	-0.372892	2.1668e+08	9.36687e-34	8.7099e-31	1.6482e-06	0.98812	Imputed	1
17	rs199441	rs12373142	0.848737	AG/GC	Genetic landscape of chronic obstructive pulmonary disease identifies heterogeneous cell-type and phenotype associations.	Chronic obstructive pulmonary disease	MAPT-AS1, SPPL2C	1e-09	rs12373142-G	1.08	[1.05-1.10]	cd4nc	CD4 Naive/Central memory T cell	17:44773783_G	RP11-669E14.6	ENSG00000262372	44773783	A	G	0.77891	0.793687	-0.372892	2.1668e+08	9.36687e-34	8.7099e-31	1.6482e-06	0.98812	Imputed	1
17	rs199441	rs17769552	0.806967	AA/GG	Genetic risk factors and COVID-19 severity in Brazil: results from BRACOVID study.	COVID-19 severity	MAPT-AS1	2e-12	rs17769552-?	0.0972	[0.07-0.124] unit increase	cd4nc	CD4 Naive/Central memory T cell	17:44773783_G	RP11-669E14.6	ENSG00000262372	44773783	A	G	0.77891	0.793687	-0.372892	2.1668e+08	9.36687e-34	8.7099e-31	1.6482e-06	0.98812	Imputed	1
17	rs199441	rs17649553	0.843919	AT/GC	A meta-analysis of genome-wide association studies identifies 17 new Parkinson's disease risk loci.	Parkinson's disease	MAPT	1e-68	rs17649553-C	1.2820514	[1.25-1.32]	cd4nc	CD4 Naive/Central memory T cell	17:44773783_G	RP11-669E14.6	ENSG00000262372	44773783	A	G	0.77891	0.793687	-0.372892	2.1668e+08	9.36687e-34	8.7099e-31	1.6482e-06	0.98812	Imputed	1
17	rs199441	rs17649553	0.843919	AT/GC	Large-scale meta-analysis of genome-wide association data identifies six new risk loci for Parkinson's disease.	Parkinson's disease	MAPT	2e-48	rs17649553-C	1.3	[1.27-1.34]	cd4nc	CD4 Naive/Central memory T cell	17:44773783_G	RP11-669E14.6	ENSG00000262372	44773783	A	G	0.77891	0.793687	-0.372892	2.1668e+08	9.36687e-34	8.7099e-31	1.6482e-06	0.98812	Imputed	1
17	rs199441	rs17564829	0.848737	AC/GT	Dense fine-mapping study identifies new susceptibility loci for primary biliary cirrhosis.	Primary biliary cirrhosis	MAPT	2e-09	rs17564829-G	1.25	[1.16-1.35]	cd4nc	CD4 Naive/Central memory T cell	17:44773783_G	RP11-669E14.6	ENSG00000262372	44773783	A	G	0.77891	0.793687	-0.372892	2.1668e+08	9.36687e-34	8.7099e-31	1.6482e-06	0.98812	Imputed	1
17	rs199441	rs63750417	0.853989	AT/GC	GWAS and meta-analysis identifies 49 genetic variants underlying critical COVID-19.	COVID-19 (hospitalized covid vs population)		1e-18	rs63750417-T	0.91	[0.89-0.93]	cd4nc	CD4 Naive/Central memory T cell	17:44773783_G	RP11-669E14.6	ENSG00000262372	44773783	A	G	0.77891	0.793687	-0.372892	2.1668e+08	9.36687e-34	8.7099e-31	1.6482e-06	0.98812	Imputed	1
17	rs199441	rs112572874	0.853989	AG/GA	Genetic risk factors and COVID-19 severity in Brazil: results from BRACOVID study.	COVID-19 severity	MAPT	2e-12	rs112572874-?	0.0966	[0.07-0.123] unit decrease	cd4nc	CD4 Naive/Central memory T cell	17:44773783_G	RP11-669E14.6	ENSG00000262372	44773783	A	G	0.77891	0.793687	-0.372892	2.1668e+08	9.36687e-34	8.7099e-31	1.6482e-06	0.98812	Imputed	1
17	rs199441	rs1052553	0.849174	AG/GA	Fine mapping of type 1 diabetes susceptibility loci and evidence for colocalization of causal variants with lymphoid gene enhancers.	Type 1 diabetes	MAPT	8e-08	rs1052553-A	1.1235955		cd4nc	CD4 Naive/Central memory T cell	17:44773783_G	RP11-669E14.6	ENSG00000262372	44773783	A	G	0.77891	0.793687	-0.372892	2.1668e+08	9.36687e-34	8.7099e-31	1.6482e-06	0.98812	Imputed	1
17	rs199441	rs1052553	0.849174	AG/GA	Fine-mapping, trans-ancestral and genomic analyses identify causal variants, cells, genes and drug targets for type 1 diabetes.	Type 1 diabetes	MAPT	2e-15	rs1052553-G	0.879		cd4nc	CD4 Naive/Central memory T cell	17:44773783_G	RP11-669E14.6	ENSG00000262372	44773783	A	G	0.77891	0.793687	-0.372892	2.1668e+08	9.36687e-34	8.7099e-31	1.6482e-06	0.98812	Imputed	1
17	rs199441	rs1052553	0.849174	AG/GA	Fine-mapping, trans-ancestral and genomic analyses identify causal variants, cells, genes and drug targets for type 1 diabetes.	Type 1 diabetes	MAPT	2e-15	rs1052553-G	0.879		cd4nc	CD4 Naive/Central memory T cell	17:44773783_G	RP11-669E14.6	ENSG00000262372	44773783	A	G	0.77891	0.793687	-0.372892	2.1668e+08	9.36687e-34	8.7099e-31	1.6482e-06	0.98812	Imputed	1
17	rs199441	rs8070723	0.853989	AG/GA	Dissection of the genetics of Parkinson's disease identifies an additional association 5' of SNCA and multiple associated haplotypes at 17q21.	Parkinson's disease	MAPT	7e-12	rs8070723-?	1.3	[1.19-1.43]	cd4nc	CD4 Naive/Central memory T cell	17:44773783_G	RP11-669E14.6	ENSG00000262372	44773783	A	G	0.77891	0.793687	-0.372892	2.1668e+08	9.36687e-34	8.7099e-31	1.6482e-06	0.98812	Imputed	1
17	rs199441	rs8080583	0.826627	AA/GC	GWAS and meta-analysis identifies 49 genetic variants underlying critical COVID-19.	COVID-19 (critical illness vs population)	KANSL1	2e-16	rs8080583-A	0.89	[0.86-0.91]	cd4nc	CD4 Naive/Central memory T cell	17:44773783_G	RP11-669E14.6	ENSG00000262372	44773783	A	G	0.77891	0.793687	-0.372892	2.1668e+08	9.36687e-34	8.7099e-31	1.6482e-06	0.98812	Imputed	1
17	rs199441	rs73984689	0.853989	AA/GG	Genetic risk factors and COVID-19 severity in Brazil: results from BRACOVID study.	COVID-19 severity	KANSL1	2e-12	rs73984689-?	0.0963	[0.07-0.123] unit increase	cd4nc	CD4 Naive/Central memory T cell	17:44773783_G	RP11-669E14.6	ENSG00000262372	44773783	A	G	0.77891	0.793687	-0.372892	2.1668e+08	9.36687e-34	8.7099e-31	1.6482e-06	0.98812	Imputed	1
17	rs199441	rs17577094	0.853989	AG/GA	Genome-wide mapping of IBD segments in an Ashkenazi PD cohort identifies associated haplotypes.	Parkinson's disease	KANSL1	8e-09	rs17577094-?	1.56	[1.39-1.79]	cd4nc	CD4 Naive/Central memory T cell	17:44773783_G	RP11-669E14.6	ENSG00000262372	44773783	A	G	0.77891	0.793687	-0.372892	2.1668e+08	9.36687e-34	8.7099e-31	1.6482e-06	0.98812	Imputed	1
17	rs199441	rs1819040	0.850101	AA/GT	Mapping the human genetic architecture of COVID-19.	COVID-19 (hospitalized vs population)	KANSL1	2e-10	rs1819040-A	0.8790179	[0.8448494104431585-0.9145683076087429]	cd4nc	CD4 Naive/Central memory T cell	17:44773783_G	RP11-669E14.6	ENSG00000262372	44773783	A	G	0.77891	0.793687	-0.372892	2.1668e+08	9.36687e-34	8.7099e-31	1.6482e-06	0.98812	Imputed	1
17	rs199441	rs1819040	0.850101	AA/GT	Mapping the human genetic architecture of COVID-19.	SARS-CoV-2 infection	KANSL1	5e-06	rs1819040-A	0.95716834	[0.9393376873334204-0.9753374551691557]	cd4nc	CD4 Naive/Central memory T cell	17:44773783_G	RP11-669E14.6	ENSG00000262372	44773783	A	G	0.77891	0.793687	-0.372892	2.1668e+08	9.36687e-34	8.7099e-31	1.6482e-06	0.98812	Imputed	1
17	rs199441	rs1819040	0.850101	AA/GT	Detailed stratified GWAS analysis for severe COVID-19 in four European populations.	COVID-19 with respiratory failure	KANSL1	3e-11	rs1819040-A	0.87616575	[0.8426496554068705-0.9110149238711438]	cd4nc	CD4 Naive/Central memory T cell	17:44773783_G	RP11-669E14.6	ENSG00000262372	44773783	A	G	0.77891	0.793687	-0.372892	2.1668e+08	9.36687e-34	8.7099e-31	1.6482e-06	0.98812	Imputed	1
17	rs199441	rs2732631	0.835696	AT/GG	Genetic risk factors and COVID-19 severity in Brazil: results from BRACOVID study.	COVID-19 severity	KANSL1	2e-10	rs2732631-?	0.1002	[0.069-0.131] unit increase	cd4nc	CD4 Naive/Central memory T cell	17:44773783_G	RP11-669E14.6	ENSG00000262372	44773783	A	G	0.77891	0.793687	-0.372892	2.1668e+08	9.36687e-34	8.7099e-31	1.6482e-06	0.98812	Imputed	1
17	rs199441	rs183211	0.816849	AA/GG	Genome-wide association study identifies candidate genes for Parkinson's disease in an Ashkenazi Jewish population.	Parkinson's disease	NSF	3e-07	rs183211-T	NA		cd4nc	CD4 Naive/Central memory T cell	17:44773783_G	RP11-669E14.6	ENSG00000262372	44773783	A	G	0.77891	0.793687	-0.372892	2.1668e+08	9.36687e-34	8.7099e-31	1.6482e-06	0.98812	Imputed	1
17	rs199441	rs199453	0.816849	AT/GC	Identification of novel risk loci, causal insights, and heritable risk for Parkinson's disease: a meta-analysis of genome-wide association studies.	Parkinson's disease or first degree relation to individual with Parkinson's disease	NSF	9e-67	rs199453-T	0.2045	[0.18-0.23] unit decrease	cd4nc	CD4 Naive/Central memory T cell	17:44773783_G	RP11-669E14.6	ENSG00000262372	44773783	A	G	0.77891	0.793687	-0.372892	2.1668e+08	9.36687e-34	8.7099e-31	1.6482e-06	0.98812	Imputed	1
17	rs199441	rs199453	0.816849	AT/GC	Multi-ancestry genome-wide association meta-analysis of Parkinson's disease.	Parkinson's disease	NSF	1e-61	rs199453-T	NA		cd4nc	CD4 Naive/Central memory T cell	17:44773783_G	RP11-669E14.6	ENSG00000262372	44773783	A	G	0.77891	0.793687	-0.372892	2.1668e+08	9.36687e-34	8.7099e-31	1.6482e-06	0.98812	Imputed	1
17	rs199441	rs199533	0.945376	AA/GG	Genome-wide association study reveals genetic risk underlying Parkinson's disease.	Parkinson's disease	NSF	1e-14	rs199533-C	1.28	[NR]	cd4nc	CD4 Naive/Central memory T cell	17:44773783_G	RP11-669E14.6	ENSG00000262372	44773783	A	G	0.77891	0.793687	-0.372892	2.1668e+08	9.36687e-34	8.7099e-31	1.6482e-06	0.98812	Imputed	1
17	rs199441	rs199533	0.945376	AA/GG	Common genetic variation in the HLA region is associated with late-onset sporadic Parkinson's disease.	Parkinson's disease	NSF	1e-06	rs199533-C	1.35	[1.19-1.52]	cd4nc	CD4 Naive/Central memory T cell	17:44773783_G	RP11-669E14.6	ENSG00000262372	44773783	A	G	0.77891	0.793687	-0.372892	2.1668e+08	9.36687e-34	8.7099e-31	1.6482e-06	0.98812	Imputed	1
17	rs199441	rs199533	0.945376	AA/GG	Multi-ancestry and multi-trait genome-wide association meta-analyses inform clinical risk prediction for systemic lupus erythematosus.	Systemic lupus erythematosus (MTAG)	NSF	1e-08	rs199533-G	0.066	[0.043-0.089] unit increase	cd4nc	CD4 Naive/Central memory T cell	17:44773783_G	RP11-669E14.6	ENSG00000262372	44773783	A	G	0.77891	0.793687	-0.372892	2.1668e+08	9.36687e-34	8.7099e-31	1.6482e-06	0.98812	Imputed	1
17	rs199441	rs199525	0.902116	AG/GT	Genetic risk factors and COVID-19 severity in Brazil: results from BRACOVID study.	COVID-19 severity	WNT3	9e-11	rs199525-?	0.0909	[0.063-0.118] unit decrease	cd4nc	CD4 Naive/Central memory T cell	17:44773783_G	RP11-669E14.6	ENSG00000262372	44773783	A	G	0.77891	0.793687	-0.372892	2.1668e+08	9.36687e-34	8.7099e-31	1.6482e-06	0.98812	Imputed	1
17	rs199441	rs199515	0.88668	AG/GC	Meta-analysis of Parkinson's disease: identification of a novel locus, RIT2.	Parkinson's disease	WNT3	3e-17	rs199515-?	1.32	[NR]	cd4nc	CD4 Naive/Central memory T cell	17:44773783_G	RP11-669E14.6	ENSG00000262372	44773783	A	G	0.77891	0.793687	-0.372892	2.1668e+08	9.36687e-34	8.7099e-31	1.6482e-06	0.98812	Imputed	1
17	rs199441	rs199515	0.88668	AG/GC	New insights into the genetic etiology of Alzheimer's disease and related dementias.	Alzheimer's disease	WNT3	9e-13	rs199515-G	0.94	[0.93-0.96]	cd4nc	CD4 Naive/Central memory T cell	17:44773783_G	RP11-669E14.6	ENSG00000262372	44773783	A	G	0.77891	0.793687	-0.372892	2.1668e+08	9.36687e-34	8.7099e-31	1.6482e-06	0.98812	Imputed	1
17	rs199441	rs199515	0.88668	AG/GC	The first genome-wide association study in the Argentinian and Chilean populations identifies shared genetics with Europeans in Alzheimer's disease.	Alzheimer's disease	WNT3	7e-09	rs199515-G	0.94	[0.93-0.96]	cd4nc	CD4 Naive/Central memory T cell	17:44773783_G	RP11-669E14.6	ENSG00000262372	44773783	A	G	0.77891	0.793687	-0.372892	2.1668e+08	9.36687e-34	8.7099e-31	1.6482e-06	0.98812	Imputed	1
17	rs199441	rs415430	0.881598	AC/GT	Genome-wide association study identifies candidate genes for Parkinson's disease in an Ashkenazi Jewish population.	Parkinson's disease	WNT3	7e-07	rs415430-T	NA		cd4nc	CD4 Naive/Central memory T cell	17:44773783_G	RP11-669E14.6	ENSG00000262372	44773783	A	G	0.77891	0.793687	-0.372892	2.1668e+08	9.36687e-34	8.7099e-31	1.6482e-06	0.98812	Imputed	1
17	rs199441	rs199501	0.804481	AA/GG	Imputation and Reanalysis of ExomeChip Data Identifies Novel, Conditional and Joint Genetic Effects on Parkinson's Disease Risk.	Parkinson's disease	WNT3	8e-12	rs199501-A	0.794626	[0.743956-0.848747}	cd4nc	CD4 Naive/Central memory T cell	17:44773783_G	RP11-669E14.6	ENSG00000262372	44773783	A	G	0.77891	0.793687	-0.372892	2.1668e+08	9.36687e-34	8.7099e-31	1.6482e-06	0.98812	Imputed	1
17	rs199528	rs56328224	0.806883	TT/CC	Genetic risk factors and COVID-19 severity in Brazil: results from BRACOVID study.	COVID-19 severity	PLEKHM1 - LRRC37A4P	1e-10	rs56328224-?	0.0895	[0.062-0.117] unit increase	cd4nc	CD4 Naive/Central memory T cell	17:44843136_T	KANSL1	ENSG00000120071	44843136	C	T	0.21696	0.191192	0.168738	1.31196e+08	1.04248e-07	1.36827e-05	0.000272368	0.99513	Imputed	1
17	rs199528	rs365825	0.820519	TG/CA	Detection and interpretation of shared genetic influences on 42 human traits.	Parkinson's disease	LINC02210, LINC02210, LINC02210-CRHR1	4e-32	rs365825-?	1.2722646	[1.22-1.33]	cd4nc	CD4 Naive/Central memory T cell	17:44843136_T	KANSL1	ENSG00000120071	44843136	C	T	0.21696	0.191192	0.168738	1.31196e+08	1.04248e-07	1.36827e-05	0.000272368	0.99513	Imputed	1
17	rs199528	rs2942168	0.828509	TA/CG	Imputation of sequence variants for identification of genetic risks for Parkinson's disease: a meta-analysis of genome-wide association studies.	Parkinson's disease	LINC02210, LINC02210, LINC02210-CRHR1	1e-28	rs2942168-G	1.27	[1.23-1.31]	cd4nc	CD4 Naive/Central memory T cell	17:44843136_T	KANSL1	ENSG00000120071	44843136	C	T	0.21696	0.191192	0.168738	1.31196e+08	1.04248e-07	1.36827e-05	0.000272368	0.99513	Imputed	1
17	rs199528	rs393152	0.820519	TG/CA	Genome-wide association study reveals genetic risk underlying Parkinson's disease.	Parkinson's disease	LINC02210, LINC02210, LINC02210-CRHR1	2e-16	rs393152-A	1.3	[NR]	cd4nc	CD4 Naive/Central memory T cell	17:44843136_T	KANSL1	ENSG00000120071	44843136	C	T	0.21696	0.191192	0.168738	1.31196e+08	1.04248e-07	1.36827e-05	0.000272368	0.99513	Imputed	1
17	rs199528	rs61667602	0.823836	TC/CT	A first update on mapping the human genetic architecture of COVID-19.	COVID-19 (hospitalized vs population)	LINC02210-CRHR1	4e-12	rs61667602-C	0.91	[0.89-0.94]	cd4nc	CD4 Naive/Central memory T cell	17:44843136_T	KANSL1	ENSG00000120071	44843136	C	T	0.21696	0.191192	0.168738	1.31196e+08	1.04248e-07	1.36827e-05	0.000272368	0.99513	Imputed	1
17	rs199528	rs61667602	0.823836	TC/CT	A first update on mapping the human genetic architecture of COVID-19.	COVID-19 (critical illness vs population)	LINC02210-CRHR1	6e-08	rs61667602-C	0.89	[0.85-0.93]	cd4nc	CD4 Naive/Central memory T cell	17:44843136_T	KANSL1	ENSG00000120071	44843136	C	T	0.21696	0.191192	0.168738	1.31196e+08	1.04248e-07	1.36827e-05	0.000272368	0.99513	Imputed	1
17	rs199528	rs61667602	0.823836	TC/CT	Genetic risk factors and COVID-19 severity in Brazil: results from BRACOVID study.	COVID-19 severity	LINC02210-CRHR1	5e-13	rs61667602-?	0.0972	[0.071-0.124] unit decrease	cd4nc	CD4 Naive/Central memory T cell	17:44843136_T	KANSL1	ENSG00000120071	44843136	C	T	0.21696	0.191192	0.168738	1.31196e+08	1.04248e-07	1.36827e-05	0.000272368	0.99513	Imputed	1
17	rs199528	rs12185268	0.828509	TG/CA	Web-based genome-wide association study identifies two novel loci and a substantial genetic component for Parkinson's disease.	Parkinson's disease	MAPT-AS1, SPPL2C	3e-14	rs12185268-A	1.3	[1.22-1.39]	cd4nc	CD4 Naive/Central memory T cell	17:44843136_T	KANSL1	ENSG00000120071	44843136	C	T	0.21696	0.191192	0.168738	1.31196e+08	1.04248e-07	1.36827e-05	0.000272368	0.99513	Imputed	1
17	rs199528	rs12373142	0.828509	TG/CC	A Systematic Analysis of Protein-altering Exonic Variants in Chronic Obstructive Pulmonary Disease.	Chronic obstructive pulmonary disease	MAPT-AS1, SPPL2C	2e-10	rs12373142-G	1.08	[1.05 -1.1]	cd4nc	CD4 Naive/Central memory T cell	17:44843136_T	KANSL1	ENSG00000120071	44843136	C	T	0.21696	0.191192	0.168738	1.31196e+08	1.04248e-07	1.36827e-05	0.000272368	0.99513	Imputed	1
17	rs199528	rs12373142	0.828509	TG/CC	Genetic landscape of chronic obstructive pulmonary disease identifies heterogeneous cell-type and phenotype associations.	Chronic obstructive pulmonary disease	MAPT-AS1, SPPL2C	1e-09	rs12373142-G	1.08	[1.05-1.10]	cd4nc	CD4 Naive/Central memory T cell	17:44843136_T	KANSL1	ENSG00000120071	44843136	C	T	0.21696	0.191192	0.168738	1.31196e+08	1.04248e-07	1.36827e-05	0.000272368	0.99513	Imputed	1
17	rs199528	rs17649553	0.823836	TT/CC	A meta-analysis of genome-wide association studies identifies 17 new Parkinson's disease risk loci.	Parkinson's disease	MAPT	1e-68	rs17649553-C	1.2820514	[1.25-1.32]	cd4nc	CD4 Naive/Central memory T cell	17:44843136_T	KANSL1	ENSG00000120071	44843136	C	T	0.21696	0.191192	0.168738	1.31196e+08	1.04248e-07	1.36827e-05	0.000272368	0.99513	Imputed	1
17	rs199528	rs17649553	0.823836	TT/CC	Large-scale meta-analysis of genome-wide association data identifies six new risk loci for Parkinson's disease.	Parkinson's disease	MAPT	2e-48	rs17649553-C	1.3	[1.27-1.34]	cd4nc	CD4 Naive/Central memory T cell	17:44843136_T	KANSL1	ENSG00000120071	44843136	C	T	0.21696	0.191192	0.168738	1.31196e+08	1.04248e-07	1.36827e-05	0.000272368	0.99513	Imputed	1
17	rs199528	rs17564829	0.828509	TC/CT	Dense fine-mapping study identifies new susceptibility loci for primary biliary cirrhosis.	Primary biliary cirrhosis	MAPT	2e-09	rs17564829-G	1.25	[1.16-1.35]	cd4nc	CD4 Naive/Central memory T cell	17:44843136_T	KANSL1	ENSG00000120071	44843136	C	T	0.21696	0.191192	0.168738	1.31196e+08	1.04248e-07	1.36827e-05	0.000272368	0.99513	Imputed	1
17	rs199528	rs63750417	0.834044	TT/CC	GWAS and meta-analysis identifies 49 genetic variants underlying critical COVID-19.	COVID-19 (hospitalized covid vs population)		1e-18	rs63750417-T	0.91	[0.89-0.93]	cd4nc	CD4 Naive/Central memory T cell	17:44843136_T	KANSL1	ENSG00000120071	44843136	C	T	0.21696	0.191192	0.168738	1.31196e+08	1.04248e-07	1.36827e-05	0.000272368	0.99513	Imputed	1
17	rs199528	rs112572874	0.834044	TG/CA	Genetic risk factors and COVID-19 severity in Brazil: results from BRACOVID study.	COVID-19 severity	MAPT	2e-12	rs112572874-?	0.0966	[0.07-0.123] unit decrease	cd4nc	CD4 Naive/Central memory T cell	17:44843136_T	KANSL1	ENSG00000120071	44843136	C	T	0.21696	0.191192	0.168738	1.31196e+08	1.04248e-07	1.36827e-05	0.000272368	0.99513	Imputed	1
17	rs199528	rs1052553	0.829373	TG/CA	Fine mapping of type 1 diabetes susceptibility loci and evidence for colocalization of causal variants with lymphoid gene enhancers.	Type 1 diabetes	MAPT	8e-08	rs1052553-A	1.1235955		cd4nc	CD4 Naive/Central memory T cell	17:44843136_T	KANSL1	ENSG00000120071	44843136	C	T	0.21696	0.191192	0.168738	1.31196e+08	1.04248e-07	1.36827e-05	0.000272368	0.99513	Imputed	1
17	rs199528	rs1052553	0.829373	TG/CA	Fine-mapping, trans-ancestral and genomic analyses identify causal variants, cells, genes and drug targets for type 1 diabetes.	Type 1 diabetes	MAPT	2e-15	rs1052553-G	0.879		cd4nc	CD4 Naive/Central memory T cell	17:44843136_T	KANSL1	ENSG00000120071	44843136	C	T	0.21696	0.191192	0.168738	1.31196e+08	1.04248e-07	1.36827e-05	0.000272368	0.99513	Imputed	1
17	rs199528	rs1052553	0.829373	TG/CA	Fine-mapping, trans-ancestral and genomic analyses identify causal variants, cells, genes and drug targets for type 1 diabetes.	Type 1 diabetes	MAPT	2e-15	rs1052553-G	0.879		cd4nc	CD4 Naive/Central memory T cell	17:44843136_T	KANSL1	ENSG00000120071	44843136	C	T	0.21696	0.191192	0.168738	1.31196e+08	1.04248e-07	1.36827e-05	0.000272368	0.99513	Imputed	1
17	rs199528	rs8070723	0.834044	TG/CA	Dissection of the genetics of Parkinson's disease identifies an additional association 5' of SNCA and multiple associated haplotypes at 17q21.	Parkinson's disease	MAPT	7e-12	rs8070723-?	1.3	[1.19-1.43]	cd4nc	CD4 Naive/Central memory T cell	17:44843136_T	KANSL1	ENSG00000120071	44843136	C	T	0.21696	0.191192	0.168738	1.31196e+08	1.04248e-07	1.36827e-05	0.000272368	0.99513	Imputed	1
17	rs199528	rs8080583	0.807872	TA/CC	GWAS and meta-analysis identifies 49 genetic variants underlying critical COVID-19.	COVID-19 (critical illness vs population)	KANSL1	2e-16	rs8080583-A	0.89	[0.86-0.91]	cd4nc	CD4 Naive/Central memory T cell	17:44843136_T	KANSL1	ENSG00000120071	44843136	C	T	0.21696	0.191192	0.168738	1.31196e+08	1.04248e-07	1.36827e-05	0.000272368	0.99513	Imputed	1
17	rs199528	rs73984689	0.834044	TA/CG	Genetic risk factors and COVID-19 severity in Brazil: results from BRACOVID study.	COVID-19 severity	KANSL1	2e-12	rs73984689-?	0.0963	[0.07-0.123] unit increase	cd4nc	CD4 Naive/Central memory T cell	17:44843136_T	KANSL1	ENSG00000120071	44843136	C	T	0.21696	0.191192	0.168738	1.31196e+08	1.04248e-07	1.36827e-05	0.000272368	0.99513	Imputed	1
17	rs199528	rs17577094	0.834044	TG/CA	Genome-wide mapping of IBD segments in an Ashkenazi PD cohort identifies associated haplotypes.	Parkinson's disease	KANSL1	8e-09	rs17577094-?	1.56	[1.39-1.79]	cd4nc	CD4 Naive/Central memory T cell	17:44843136_T	KANSL1	ENSG00000120071	44843136	C	T	0.21696	0.191192	0.168738	1.31196e+08	1.04248e-07	1.36827e-05	0.000272368	0.99513	Imputed	1
17	rs199528	rs1819040	0.830651	TA/CT	Mapping the human genetic architecture of COVID-19.	COVID-19 (hospitalized vs population)	KANSL1	2e-10	rs1819040-A	0.8790179	[0.8448494104431585-0.9145683076087429]	cd4nc	CD4 Naive/Central memory T cell	17:44843136_T	KANSL1	ENSG00000120071	44843136	C	T	0.21696	0.191192	0.168738	1.31196e+08	1.04248e-07	1.36827e-05	0.000272368	0.99513	Imputed	1
17	rs199528	rs1819040	0.830651	TA/CT	Mapping the human genetic architecture of COVID-19.	SARS-CoV-2 infection	KANSL1	5e-06	rs1819040-A	0.95716834	[0.9393376873334204-0.9753374551691557]	cd4nc	CD4 Naive/Central memory T cell	17:44843136_T	KANSL1	ENSG00000120071	44843136	C	T	0.21696	0.191192	0.168738	1.31196e+08	1.04248e-07	1.36827e-05	0.000272368	0.99513	Imputed	1
17	rs199528	rs1819040	0.830651	TA/CT	Detailed stratified GWAS analysis for severe COVID-19 in four European populations.	COVID-19 with respiratory failure	KANSL1	3e-11	rs1819040-A	0.87616575	[0.8426496554068705-0.9110149238711438]	cd4nc	CD4 Naive/Central memory T cell	17:44843136_T	KANSL1	ENSG00000120071	44843136	C	T	0.21696	0.191192	0.168738	1.31196e+08	1.04248e-07	1.36827e-05	0.000272368	0.99513	Imputed	1
17	rs199528	rs2732631	0.818138	TT/CG	Genetic risk factors and COVID-19 severity in Brazil: results from BRACOVID study.	COVID-19 severity	KANSL1	2e-10	rs2732631-?	0.1002	[0.069-0.131] unit increase	cd4nc	CD4 Naive/Central memory T cell	17:44843136_T	KANSL1	ENSG00000120071	44843136	C	T	0.21696	0.191192	0.168738	1.31196e+08	1.04248e-07	1.36827e-05	0.000272368	0.99513	Imputed	1
17	rs199528	rs199533	0.954028	TA/CG	Genome-wide association study reveals genetic risk underlying Parkinson's disease.	Parkinson's disease	NSF	1e-14	rs199533-C	1.28	[NR]	cd4nc	CD4 Naive/Central memory T cell	17:44843136_T	KANSL1	ENSG00000120071	44843136	C	T	0.21696	0.191192	0.168738	1.31196e+08	1.04248e-07	1.36827e-05	0.000272368	0.99513	Imputed	1
17	rs199528	rs199533	0.954028	TA/CG	Common genetic variation in the HLA region is associated with late-onset sporadic Parkinson's disease.	Parkinson's disease	NSF	1e-06	rs199533-C	1.35	[1.19-1.52]	cd4nc	CD4 Naive/Central memory T cell	17:44843136_T	KANSL1	ENSG00000120071	44843136	C	T	0.21696	0.191192	0.168738	1.31196e+08	1.04248e-07	1.36827e-05	0.000272368	0.99513	Imputed	1
17	rs199528	rs199533	0.954028	TA/CG	Multi-ancestry and multi-trait genome-wide association meta-analyses inform clinical risk prediction for systemic lupus erythematosus.	Systemic lupus erythematosus (MTAG)	NSF	1e-08	rs199533-G	0.066	[0.043-0.089] unit increase	cd4nc	CD4 Naive/Central memory T cell	17:44843136_T	KANSL1	ENSG00000120071	44843136	C	T	0.21696	0.191192	0.168738	1.31196e+08	1.04248e-07	1.36827e-05	0.000272368	0.99513	Imputed	1
17	rs199528	rs199525	1	TG/CT	Genetic risk factors and COVID-19 severity in Brazil: results from BRACOVID study.	COVID-19 severity	WNT3	9e-11	rs199525-?	0.0909	[0.063-0.118] unit decrease	cd4nc	CD4 Naive/Central memory T cell	17:44843136_T	KANSL1	ENSG00000120071	44843136	C	T	0.21696	0.191192	0.168738	1.31196e+08	1.04248e-07	1.36827e-05	0.000272368	0.99513	Imputed	1
17	rs199528	rs199515	0.98269	TG/CC	Meta-analysis of Parkinson's disease: identification of a novel locus, RIT2.	Parkinson's disease	WNT3	3e-17	rs199515-?	1.32	[NR]	cd4nc	CD4 Naive/Central memory T cell	17:44843136_T	KANSL1	ENSG00000120071	44843136	C	T	0.21696	0.191192	0.168738	1.31196e+08	1.04248e-07	1.36827e-05	0.000272368	0.99513	Imputed	1
17	rs199528	rs199515	0.98269	TG/CC	New insights into the genetic etiology of Alzheimer's disease and related dementias.	Alzheimer's disease	WNT3	9e-13	rs199515-G	0.94	[0.93-0.96]	cd4nc	CD4 Naive/Central memory T cell	17:44843136_T	KANSL1	ENSG00000120071	44843136	C	T	0.21696	0.191192	0.168738	1.31196e+08	1.04248e-07	1.36827e-05	0.000272368	0.99513	Imputed	1
17	rs199528	rs199515	0.98269	TG/CC	The first genome-wide association study in the Argentinian and Chilean populations identifies shared genetics with Europeans in Alzheimer's disease.	Alzheimer's disease	WNT3	7e-09	rs199515-G	0.94	[0.93-0.96]	cd4nc	CD4 Naive/Central memory T cell	17:44843136_T	KANSL1	ENSG00000120071	44843136	C	T	0.21696	0.191192	0.168738	1.31196e+08	1.04248e-07	1.36827e-05	0.000272368	0.99513	Imputed	1
17	rs199528	rs415430	0.976992	TC/CT	Genome-wide association study identifies candidate genes for Parkinson's disease in an Ashkenazi Jewish population.	Parkinson's disease	WNT3	7e-07	rs415430-T	NA		cd4nc	CD4 Naive/Central memory T cell	17:44843136_T	KANSL1	ENSG00000120071	44843136	C	T	0.21696	0.191192	0.168738	1.31196e+08	1.04248e-07	1.36827e-05	0.000272368	0.99513	Imputed	1
17	rs199528	rs199501	0.827055	TA/CG	Imputation and Reanalysis of ExomeChip Data Identifies Novel, Conditional and Joint Genetic Effects on Parkinson's Disease Risk.	Parkinson's disease	WNT3	8e-12	rs199501-A	0.794626	[0.743956-0.848747}	cd4nc	CD4 Naive/Central memory T cell	17:44843136_T	KANSL1	ENSG00000120071	44843136	C	T	0.21696	0.191192	0.168738	1.31196e+08	1.04248e-07	1.36827e-05	0.000272368	0.99513	Imputed	1
17	rs199528	rs199499	0.804496	TT/CC	A novel Alzheimer disease locus located near the gene encoding tau protein.	Alzheimer's disease in APOE e4- carriers	WNT3	6e-06	rs199499-C	1.1627907	[1.09-1.23]	cd4nc	CD4 Naive/Central memory T cell	17:44843136_T	KANSL1	ENSG00000120071	44843136	C	T	0.21696	0.191192	0.168738	1.31196e+08	1.04248e-07	1.36827e-05	0.000272368	0.99513	Imputed	1
1	rs1998977	rs12756019	0.909734	TG/CA	Multi-ancestry genome-wide association analyses identify novel genetic mechanisms in rheumatoid arthritis.	Rheumatoid arthritis	NTRK1	5e-09	rs12756019-A	0.93276685	[0.911263144186452-0.954777997778806]	cd8et	CD8 Effector memory	1:156804121_C	RP11-98G7.1	ENSG00000236947	156804121	T	C	0.67257	0.658254	-0.175498	1.85526e+08	3.10229e-08	1.82415e-07	8.5881e-07	0.99051	Imputed	4
6	rs2001099	rs3129887	0.822	CA/GG	Genome-wide association studies identify PRKCB as a novel genetic susceptibility locus for primary biliary cholangitis in the Japanese population.	Primary biliary cholangitis	HLA-DRA	2e-29	rs3129887-?	3.13	[2.54-3.85]	cd4sox4	CD4 SOX4 T cell	6:32383633_C	GPANK1	ENSG00000204438	32383633	G	C	0.17267	0.153496	0.102414	9.41601e+07	0.00268526	0.00305293	0.0470522	0.99764	Imputed	4
6	rs2001099	rs2239805	0.862262	CG/GT	Sex-Dimorphic Analyses Identify Novel and Sex-Specific Genetic Associations in Inflammatory Bowel Disease.	Ulcerative colitis	HLA-DRA	1e-10	rs2239805-C	0.839	[0.796-0.885]	cd4sox4	CD4 SOX4 T cell	6:32383633_C	GPANK1	ENSG00000204438	32383633	G	C	0.17267	0.153496	0.102414	9.41601e+07	0.00268526	0.00305293	0.0470522	0.99764	Imputed	4
6	rs2001099	rs2239805	0.862262	CG/GT	Sex-Dimorphic Analyses Identify Novel and Sex-Specific Genetic Associations in Inflammatory Bowel Disease.	Ulcerative colitis	HLA-DRA	7e-09	rs2239805-C	0.895	[0.862-0.929]	cd4sox4	CD4 SOX4 T cell	6:32383633_C	GPANK1	ENSG00000204438	32383633	G	C	0.17267	0.153496	0.102414	9.41601e+07	0.00268526	0.00305293	0.0470522	0.99764	Imputed	4
6	rs2001099	rs1051336	0.835108	CA/GG	Association study and fine-mapping major histocompatibility complex analysis of pemphigus vulgaris in a Han Chinese population.	Pemphigus vulgaris	HLA-DRA	3e-06	rs1051336-?	3.03	[NR]	cd4sox4	CD4 SOX4 T cell	6:32383633_C	GPANK1	ENSG00000204438	32383633	G	C	0.17267	0.153496	0.102414	9.41601e+07	0.00268526	0.00305293	0.0470522	0.99764	Imputed	4
2	rs2010087	rs7586601	0.812127	TG/CA	Participation bias in the UK Biobank distorts genetic associations and downstream analyses.	Diabetes (standard GWA)	GTF3C2-AS2	3e-08	rs7586601-G	0.0031285	[0.002-0.0042] unit increase	cd8s100b	CD8 S100B T cell	2:27637235_T	KRTCAP3	ENSG00000157992	27637235	C	T	0.39224	0.379042	-0.240656	1.95212e+08	2.16361e-14	2.54404e-12	7.79038e-07	0.99694	Imputed	2
2	rs2010087	rs8179252	0.891559	TC/CA	Sex-Dimorphic Analyses Identify Novel and Sex-Specific Genetic Associations in Inflammatory Bowel Disease.	Inflammatory bowel disease	GCKR - C2orf16	2e-07	rs8179252-C	0.924	[0.897-0.952]	cd8s100b	CD8 S100B T cell	2:27637235_T	KRTCAP3	ENSG00000157992	27637235	C	T	0.39224	0.379042	-0.240656	1.95212e+08	2.16361e-14	2.54404e-12	7.79038e-07	0.99694	Imputed	2
2	rs2010087	rs8179252	0.891559	TC/CA	Sex-Dimorphic Analyses Identify Novel and Sex-Specific Genetic Associations in Inflammatory Bowel Disease.	Inflammatory bowel disease	GCKR - C2orf16	3e-07	rs8179252-C	0.944	[0.924-0.965]	cd8s100b	CD8 S100B T cell	2:27637235_T	KRTCAP3	ENSG00000157992	27637235	C	T	0.39224	0.379042	-0.240656	1.95212e+08	2.16361e-14	2.54404e-12	7.79038e-07	0.99694	Imputed	2
1	rs2011390	rs4660116	0.947697	AT/GC	Genetic association analyses implicate aberrant regulation of innate and adaptive immunity genes in the pathogenesis of systemic lupus erythematosus.	Systemic lupus erythematosus	LYST	2e-07	rs4660116-C	1.17	[NR]	cd8et	CD8 Effector memory	1:235945502_G	LYST	ENSG00000143669	235945502	A	G	0.73536	0.761949	-0.199997	1.89393e+08	2.56051e-10	2.31088e-07	5.89831e-06	0.98534	Imputed	1
1	rs2011390	rs9782955	0.911767	AT/GC	A large-scale replication study identifies TNIP1, PRDM1, JAZF1, UHRF1BP1 and IL10 as risk loci for systemic lupus erythematosus.	Systemic lupus erythematosus	LYST	5e-07	rs9782955-C	1.18	[1.11–1.26]	cd8et	CD8 Effector memory	1:235945502_G	LYST	ENSG00000143669	235945502	A	G	0.73536	0.761949	-0.199997	1.89393e+08	2.56051e-10	2.31088e-07	5.89831e-06	0.98534	Imputed	1
1	rs2011390	rs9782955	0.911767	AT/GC	Genetic association analyses implicate aberrant regulation of innate and adaptive immunity genes in the pathogenesis of systemic lupus erythematosus.	Systemic lupus erythematosus	LYST	1e-09	rs9782955-C	1.16	[1.11–1.22]	cd8et	CD8 Effector memory	1:235945502_G	LYST	ENSG00000143669	235945502	A	G	0.73536	0.761949	-0.199997	1.89393e+08	2.56051e-10	2.31088e-07	5.89831e-06	0.98534	Imputed	1
1	rs2011390	rs9782955	0.911767	AT/GC	Multi-ancestry and multi-trait genome-wide association meta-analyses inform clinical risk prediction for systemic lupus erythematosus.	Systemic lupus erythematosus (MTAG)	LYST	4e-09	rs9782955-T	0.053	[0.035-0.071] unit decrease	cd8et	CD8 Effector memory	1:235945502_G	LYST	ENSG00000143669	235945502	A	G	0.73536	0.761949	-0.199997	1.89393e+08	2.56051e-10	2.31088e-07	5.89831e-06	0.98534	Imputed	1
6	rs2023463	rs13213152	0.803583	TG/CA	High-Density Genetic Mapping Identifies New Susceptibility Variants in Sarcoidosis Phenotypes and Shows Genomic-driven Phenotypic Differences.	Sarcoidosis (Lofgren's syndrome vs non-Lofgren's syndrome)	ZSCAN12	5e-18	rs13213152-G	NA		cd4nc	CD4 Naive/Central memory T cell	6:29413003_T	SCAND3	ENSG00000232040	29413003	C	T	0.10638	0.0839082	-0.337866	2.11152e+08	1.20166e-27	1.10305e-24	1.0922e-06	0.99964	Imputed	1
6	rs2023463	rs2232429	0.803583	TG/CT	A Multi-Trait Association Analysis of Brain Disorders and Platelet Traits Identifies Novel Susceptibility Loci for Major Depression, Alzheimer's and Parkinson's Disease.	Alzheimer disease (MTAG)	ZSCAN12	6e-19	rs2232429-?	NA		cd4nc	CD4 Naive/Central memory T cell	6:29413003_T	SCAND3	ENSG00000232040	29413003	C	T	0.10638	0.0839082	-0.337866	2.11152e+08	1.20166e-27	1.10305e-24	1.0922e-06	0.99964	Imputed	1
6	rs2023463	rs2232423	0.803583	TG/CA	A Systematic Analysis of Protein-altering Exonic Variants in Chronic Obstructive Pulmonary Disease.	Chronic obstructive pulmonary disease	ZSCAN12	2e-11	rs2232423-G	1.11	[1.08 -1.15]	cd4nc	CD4 Naive/Central memory T cell	6:29413003_T	SCAND3	ENSG00000232040	29413003	C	T	0.10638	0.0839082	-0.337866	2.11152e+08	1.20166e-27	1.10305e-24	1.0922e-06	0.99964	Imputed	1
6	rs2023463	rs202065757	0.832411	TCAT/CC	Genome-wide association and HLA region fine-mapping studies identify susceptibility loci for multiple common infections.	Tuberculosis	NOP56P1 - LINC01623	3e-06	rs202065757-?	0.1767	[0.1-0.25] unit increase	cd4nc	CD4 Naive/Central memory T cell	6:29413003_T	SCAND3	ENSG00000232040	29413003	C	T	0.10638	0.0839082	-0.337866	2.11152e+08	1.20166e-27	1.10305e-24	1.0922e-06	0.99964	Imputed	1
6	rs2023463	rs9257248	0.858492	TT/CC	High-Density Genetic Mapping Identifies New Susceptibility Variants in Sarcoidosis Phenotypes and Shows Genomic-driven Phenotypic Differences.	Sarcoidosis (Lofgren's syndrome vs non-Lofgren's syndrome)	NOP56P1 - LINC01623	7e-20	rs9257248-A	NA		cd4nc	CD4 Naive/Central memory T cell	6:29413003_T	SCAND3	ENSG00000232040	29413003	C	T	0.10638	0.0839082	-0.337866	2.11152e+08	1.20166e-27	1.10305e-24	1.0922e-06	0.99964	Imputed	1
6	rs2023463	rs3135293	0.872054	TC/CT	A cross-population atlas of genetic associations for 220 human phenotypes.	Hyperthyroidism	TRIM27	1e-13	rs3135293-C	0.329	[0.24-0.42] unit increase	cd4nc	CD4 Naive/Central memory T cell	6:29413003_T	SCAND3	ENSG00000232040	29413003	C	T	0.10638	0.0839082	-0.337866	2.11152e+08	1.20166e-27	1.10305e-24	1.0922e-06	0.99964	Imputed	1
6	rs2023463	rs3130895	0.872054	TA/CG	High-Density Genetic Mapping Identifies New Susceptibility Variants in Sarcoidosis Phenotypes and Shows Genomic-driven Phenotypic Differences.	Sarcoidosis (Lofgren's syndrome vs non-Lofgren's syndrome)	TRIM27 - LINC01556	4e-19	rs3130895-A	NA		cd4nc	CD4 Naive/Central memory T cell	6:29413003_T	SCAND3	ENSG00000232040	29413003	C	T	0.10638	0.0839082	-0.337866	2.11152e+08	1.20166e-27	1.10305e-24	1.0922e-06	0.99964	Imputed	1
6	rs2023463	rs3131082	0.858492	TC/CG	Genome-wide association and HLA region fine-mapping studies identify susceptibility loci for multiple common infections.	Tuberculosis	ZNF311 - OR2AD1P	2e-07	rs3131082-?	0.1949	[0.12-0.27] unit decrease	cd4nc	CD4 Naive/Central memory T cell	6:29413003_T	SCAND3	ENSG00000232040	29413003	C	T	0.10638	0.0839082	-0.337866	2.11152e+08	1.20166e-27	1.10305e-24	1.0922e-06	0.99964	Imputed	1
6	rs2023463	rs3129788	0.872054	TA/CG	High-Density Genetic Mapping Identifies New Susceptibility Variants in Sarcoidosis Phenotypes and Shows Genomic-driven Phenotypic Differences.	Sarcoidosis (Lofgren's syndrome vs non-Lofgren's syndrome)	OR2B3 - OR2J1	7e-19	rs3129788-A	NA		cd4nc	CD4 Naive/Central memory T cell	6:29413003_T	SCAND3	ENSG00000232040	29413003	C	T	0.10638	0.0839082	-0.337866	2.11152e+08	1.20166e-27	1.10305e-24	1.0922e-06	0.99964	Imputed	1
6	rs2023463	rs3130746	0.872054	TG/CA	Genome-wide association and HLA region fine-mapping studies identify susceptibility loci for multiple common infections.	Tuberculosis	OR2J4P - OR2H4P	3e-06	rs3130746-?	0.1783	[0.1-0.25] unit increase	cd4nc	CD4 Naive/Central memory T cell	6:29413003_T	SCAND3	ENSG00000232040	29413003	C	T	0.10638	0.0839082	-0.337866	2.11152e+08	1.20166e-27	1.10305e-24	1.0922e-06	0.99964	Imputed	1
6	rs2023463	rs3749971	0.887563	TA/CG	A Systematic Analysis of Protein-altering Exonic Variants in Chronic Obstructive Pulmonary Disease.	Chronic obstructive pulmonary disease	OR12D3, OR5V1	3e-11	rs3749971-A	1.11	[1.08 -1.14]	cd4nc	CD4 Naive/Central memory T cell	6:29413003_T	SCAND3	ENSG00000232040	29413003	C	T	0.10638	0.0839082	-0.337866	2.11152e+08	1.20166e-27	1.10305e-24	1.0922e-06	0.99964	Imputed	1
6	rs2023463	rs9257809	0.929346	TG/CA	High-Density Genetic Mapping Identifies New Susceptibility Variants in Sarcoidosis Phenotypes and Shows Genomic-driven Phenotypic Differences.	Sarcoidosis (Lofgren's syndrome vs non-Lofgren's syndrome)	OR5V1	1e-20	rs9257809-G	NA		cd4nc	CD4 Naive/Central memory T cell	6:29413003_T	SCAND3	ENSG00000232040	29413003	C	T	0.10638	0.0839082	-0.337866	2.11152e+08	1.20166e-27	1.10305e-24	1.0922e-06	0.99964	Imputed	1
6	rs2023463	rs1233493	1	TG/CA	Discerning asthma endotypes through comorbidity mapping.	Asthma in any disease	RPS17P1 - LINC02829	4e-09	rs1233493-G	1.0650269	[1.04-1.09]	cd4nc	CD4 Naive/Central memory T cell	6:29413003_T	SCAND3	ENSG00000232040	29413003	C	T	0.10638	0.0839082	-0.337866	2.11152e+08	1.20166e-27	1.10305e-24	1.0922e-06	0.99964	Imputed	1
6	rs2023463	rs1233491	0.97128	TC/CG	High-Density Genetic Mapping Identifies New Susceptibility Variants in Sarcoidosis Phenotypes and Shows Genomic-driven Phenotypic Differences.	Sarcoidosis (Lofgren's syndrome vs non-Lofgren's syndrome)	RPS17P1 - LINC02829	1e-20	rs1233491-C	NA		cd4nc	CD4 Naive/Central memory T cell	6:29413003_T	SCAND3	ENSG00000232040	29413003	C	T	0.10638	0.0839082	-0.337866	2.11152e+08	1.20166e-27	1.10305e-24	1.0922e-06	0.99964	Imputed	1
6	rs2023463	rs1233491	0.97128	TC/CG	Genome-wide association study identifies new susceptibility loci for cutaneous lupus erythematosus.	Cutaneous lupus erythematosus	RPS17P1 - LINC02829	8e-10	rs1233491-C	2.2	[1.58-3.08]	cd4nc	CD4 Naive/Central memory T cell	6:29413003_T	SCAND3	ENSG00000232040	29413003	C	T	0.10638	0.0839082	-0.337866	2.11152e+08	1.20166e-27	1.10305e-24	1.0922e-06	0.99964	Imputed	1
6	rs2023463	rs385816	0.821157	TA/CG	Genome-wide association and HLA region fine-mapping studies identify susceptibility loci for multiple common infections.	Pneumonia	LINC02829 - LINC01015	5e-07	rs385816-?	0.0742	[0.045-0.103] unit increase	cd4nc	CD4 Naive/Central memory T cell	6:29413003_T	SCAND3	ENSG00000232040	29413003	C	T	0.10638	0.0839082	-0.337866	2.11152e+08	1.20166e-27	1.10305e-24	1.0922e-06	0.99964	Imputed	1
6	rs2023463	rs3131856	0.857761	TC/CT	Genome-wide association and HLA region fine-mapping studies identify susceptibility loci for multiple common infections.	Tuberculosis	SUMO2P1 - MOG	1e-07	rs3131856-?	0.1953	[0.12-0.27] unit decrease	cd4nc	CD4 Naive/Central memory T cell	6:29413003_T	SCAND3	ENSG00000232040	29413003	C	T	0.10638	0.0839082	-0.337866	2.11152e+08	1.20166e-27	1.10305e-24	1.0922e-06	0.99964	Imputed	1
6	rs2023463	rs8321	0.819181	TC/CA	High-Density Genetic Mapping Identifies New Susceptibility Variants in Sarcoidosis Phenotypes and Shows Genomic-driven Phenotypic Differences.	Sarcoidosis (Lofgren's syndrome vs non-Lofgren's syndrome)	POLR1H	1e-20	rs8321-C	NA		cd4nc	CD4 Naive/Central memory T cell	6:29413003_T	SCAND3	ENSG00000232040	29413003	C	T	0.10638	0.0839082	-0.337866	2.11152e+08	1.20166e-27	1.10305e-24	1.0922e-06	0.99964	Imputed	1
6	rs2023463	rs8321	0.819181	TC/CA	Genomewide association study of an AIDS-nonprogression cohort emphasizes the role played by HLA genes (ANRS Genomewide Association Study 02).	AIDS progression	POLR1H	5e-07	rs8321-G	NA		cd4nc	CD4 Naive/Central memory T cell	6:29413003_T	SCAND3	ENSG00000232040	29413003	C	T	0.10638	0.0839082	-0.337866	2.11152e+08	1.20166e-27	1.10305e-24	1.0922e-06	0.99964	Imputed	1
10	rs2031610	rs2031610	1	CC/TT	Genome-wide association study in Turkish and Iranian populations identify rare familial Mediterranean fever gene (MEFV) polymorphisms associated with ankylosing spondylitis.	Ankylosing spondylitis	FAS	5e-06	rs2031610-C	1.49	[1.26–1.77]	monoc	Classic Monocyte	10:90754487_C	ACTA2	ENSG00000107796	90754487	T	C	0.35975	0.365476	-0.245488	1.88868e+08	9.13376e-15	3.87718e-14	8.79267e-08	0.99764	Imputed	5
22	rs2038058	rs5758977	0.831669	CA/GG	Better safe than sorry-Whole-genome sequencing indicates that missense variants are significant in susceptibility to COVID-19.	Resistance to COVID-19 infection (Exposed negative vs positive)	ARFGAP3, PACSIN2	3e-10	rs5758977-?	NA		nk	Natural Killer Cell	22:43334295_G	PACSIN2	ENSG00000100266	43334295	C	G	0.57793	0.547798	-0.131466	1.78576e+08	3.58955e-05	0.00746999	0.0485392	0.99293	Imputed	1
22	rs2038058	rs7291153	0.984028	CC/GT	Better safe than sorry-Whole-genome sequencing indicates that missense variants are significant in susceptibility to COVID-19.	Resistance to COVID-19 infection (Exposed negative vs positive)	PACSIN2	2e-14	rs7291153-?	NA		nk	Natural Killer Cell	22:43334295_G	PACSIN2	ENSG00000100266	43334295	C	G	0.57793	0.547798	-0.131466	1.78576e+08	3.58955e-05	0.00746999	0.0485392	0.99293	Imputed	1
22	rs2038058	rs5759094	0.968054	CT/GC	Better safe than sorry-Whole-genome sequencing indicates that missense variants are significant in susceptibility to COVID-19.	Resistance to COVID-19 infection (Exposed negative vs positive)	PACSIN2	2e-07	rs5759094-?	NA		nk	Natural Killer Cell	22:43334295_G	PACSIN2	ENSG00000100266	43334295	C	G	0.57793	0.547798	-0.131466	1.78576e+08	3.58955e-05	0.00746999	0.0485392	0.99293	Imputed	1
4	rs2044042	rs1031034	0.984988	TA/CC	Genome-wide association studies of autoimmune vitiligo identify 23 new risk loci and highlight key pathways and regulatory variants.	Vitiligo	PPP3CA	3e-08	rs1031034-C	1.1645511	[1.1-1.23]	cd4nc	CD4 Naive/Central memory T cell	4:102236139_T	AP001816.1	ENSG00000254531	102236139	C	T	0.29917	0.289344	-0.187755	1.8746e+08	3.04837e-09	6.30306e-07	2.13874e-06	0.99467	Imputed	1
12	rs2049114	rs1260294	0.861661	TC/CT	Leveraging Polygenic Functional Enrichment to Improve GWAS Power.	Eczema	PITPNM2	6e-10	rs1260294-?	NA		cd8et	CD8 Effector memory	12:123657338_C	MPHOSPH9	ENSG00000051825	123657338	T	C	0.81333	0.779258	-0.177308	1.85812e+08	2.22425e-08	1.0579e-05	4.29926e-05	0.99929	Imputed	1
12	rs2049114	rs1260294	0.861661	TC/CT	Genome-wide association analysis of 350 000 Caucasians from the UK Biobank identifies novel loci for asthma, hay fever and eczema.	Hay fever and/or eczema	PITPNM2	2e-08	rs1260294-T	1.0430791	[1.03-1.06]	cd8et	CD8 Effector memory	12:123657338_C	MPHOSPH9	ENSG00000051825	123657338	T	C	0.81333	0.779258	-0.177308	1.85812e+08	2.22425e-08	1.0579e-05	4.29926e-05	0.99929	Imputed	1
12	rs2049114	rs1790100	0.976028	TG/CT	Meta-analysis of genome scans and replication identify CD6, IRF8 and TNFRSF1A as new multiple sclerosis susceptibility loci.	Multiple sclerosis	MPHOSPH9	7e-07	rs1790100-G	1.11	[1.00-1.22]	cd8et	CD8 Effector memory	12:123657338_C	MPHOSPH9	ENSG00000051825	123657338	T	C	0.81333	0.779258	-0.177308	1.85812e+08	2.22425e-08	1.0579e-05	4.29926e-05	0.99929	Imputed	1
12	rs2049114	rs11057204	0.891297	TT/CC	Global Biobank Meta-analysis Initiative: Powering genetic discovery across human disease.	Asthma	MPHOSPH9, MTRFR	6e-12	rs11057204-C	0.03894	[0.028-0.05] unit increase	cd8et	CD8 Effector memory	12:123657338_C	MPHOSPH9	ENSG00000051825	123657338	T	C	0.81333	0.779258	-0.177308	1.85812e+08	2.22425e-08	1.0579e-05	4.29926e-05	0.99929	Imputed	1
12	rs2049114	rs63406760	0.897063	TTG/CT	Shared genetic origin of asthma, hay fever and eczema elucidates allergic disease biology.	Allergic disease (asthma, hay fever or eczema)	CDK2AP1	3e-13	rs63406760-T	1.047	[1.03-1.06]	cd8et	CD8 Effector memory	12:123657338_C	MPHOSPH9	ENSG00000051825	123657338	T	C	0.81333	0.779258	-0.177308	1.85812e+08	2.22425e-08	1.0579e-05	4.29926e-05	0.99929	Imputed	1
12	rs2049114	rs63406760	0.897063	TTG/CT	Genome-wide association and HLA fine-mapping studies identify risk loci and genetic pathways underlying allergic rhinitis.	Allergic rhinitis	CDK2AP1	3e-24	rs63406760-?	1.0638298	[1.05-1.08]	cd8et	CD8 Effector memory	12:123657338_C	MPHOSPH9	ENSG00000051825	123657338	T	C	0.81333	0.779258	-0.177308	1.85812e+08	2.22425e-08	1.0579e-05	4.29926e-05	0.99929	Imputed	1
12	rs2049114	rs9739070	0.853644	TA/CG	Detection and interpretation of shared genetic influences on 42 human traits.	Allergy	RNA5SP375 - SBNO1	1e-11	rs9739070-?	1.067	[1.047-1.087]	cd8et	CD8 Effector memory	12:123657338_C	MPHOSPH9	ENSG00000051825	123657338	T	C	0.81333	0.779258	-0.177308	1.85812e+08	2.22425e-08	1.0579e-05	4.29926e-05	0.99929	Imputed	1
6	rs204992	rs176095	1	AG/GA	Genome-wide association study identifies eight new susceptibility loci for atopic dermatitis in the Japanese population.	Atopic dermatitis	PBX2 - GPSM3	8e-20	rs176095-T	1.4	[1.30-1.51]	mononc	Non-classic Monocyte	6:32156908_A	HLA-DOB	ENSG00000241106	32156908	G	A	0.24371	0.201817	0.232206	1.04264e+08	6.69788e-13	9.89188e-12	1.44021e-07	1	Genotyped	4
6	rs204992	rs176095	1	AG/GA	Genome-wide comparative analysis of atopic dermatitis and psoriasis gives insight into opposing genetic mechanisms.	Atopic dermatitis	PBX2 - GPSM3	3e-07	rs176095-G	1.3020833	[1.18-1.44]	mononc	Non-classic Monocyte	6:32156908_A	HLA-DOB	ENSG00000241106	32156908	G	A	0.24371	0.201817	0.232206	1.04264e+08	6.69788e-13	9.89188e-12	1.44021e-07	1	Genotyped	4
6	rs204993	rs204993	1	GG/AA	Genome-wide association study identifies three new susceptibility loci for adult asthma in the Japanese population.	Asthma	PBX2	2e-15	rs204993-A	1.17	[1.12-1.21]	cd8et	CD8 Effector memory	6:32155581_G	HLA-DQA2	ENSG00000237541	32155581	A	G	0.29932	0.25134	0.26353	1.16235e+08	4.59808e-17	1.84032e-15	4.66437e-07	0.99999	Genotyped	2
6	rs204993	rs204993	1	GG/AA	Genome-wide association study identifies three new susceptibility loci for adult asthma in the Japanese population.	Asthma	PBX2	2e-15	rs204993-A	1.17	[1.12-1.21]	nk	Natural Killer Cell	6:32155581_G	HLA-DQA1	ENSG00000196735	32155581	A	G	0.29932	0.25134	0.174856	1.3023e+08	3.48762e-08	9.97912e-08	3.97806e-07	0.99999	Genotyped	3
6	rs204993	rs204993	1	GG/AA	Genome-wide association study identifies three new susceptibility loci for adult asthma in the Japanese population.	Asthma	PBX2	2e-15	rs204993-A	1.17	[1.12-1.21]	nk	Natural Killer Cell	6:32155581_G	HLA-DQA2	ENSG00000237541	32155581	A	G	0.29932	0.25134	0.206941	1.25167e+08	5.84594e-11	2.3339e-10	5.87659e-08	0.99999	Genotyped	4
22	rs2049985	rs2267407	0.983051	CA/GG	Dense fine-mapping study identifies new susceptibility loci for primary biliary cirrhosis.	Primary biliary cirrhosis	SYNGR1	1e-13	rs2267407-A	1.29	[1.21-1.38]	nkr	Natural Killer Recruiting Cell	22:39756650_C	SYNGR1	ENSG00000100321	39756650	G	C	0.21187	0.251263	-0.345021	2.03962e+08	1.79639e-28	1.68411e-27	4.62968e-07	0.96294	Imputed	4
22	rs2049985	rs5757628	0.988687	CA/GG	A cross-population atlas of genetic associations for 220 human phenotypes.	Rheumatoid arthritis	SYNGR1	8e-10	rs5757628-A	0.0966	[0.066-0.127] unit increase	nkr	Natural Killer Recruiting Cell	22:39756650_C	SYNGR1	ENSG00000100321	39756650	G	C	0.21187	0.251263	-0.345021	2.03962e+08	1.79639e-28	1.68411e-27	4.62968e-07	0.96294	Imputed	4
22	rs2049985	rs715505	0.994364	CC/GG	Immunochip analyses identify a novel risk locus for primary biliary cirrhosis at 13q14, multiple independent associations at four established risk loci and epistasis between 1p31 and 7q32 risk variants.	Primary biliary cirrhosis	SYNGR1	1e-11	rs715505-C	1.41	[1.28-1.60]	nkr	Natural Killer Recruiting Cell	22:39756650_C	SYNGR1	ENSG00000100321	39756650	G	C	0.21187	0.251263	-0.345021	2.03962e+08	1.79639e-28	1.68411e-27	4.62968e-07	0.96294	Imputed	4
22	rs2049985	rs2049985	1	CC/GG	Genome-wide association study in a Korean population identifies six novel susceptibility loci for rheumatoid arthritis.	Rheumatoid arthritis	SYNGR1	4e-09	rs2049985-?	0.8	[0.74-0.86]	nkr	Natural Killer Recruiting Cell	22:39756650_C	SYNGR1	ENSG00000100321	39756650	G	C	0.21187	0.251263	-0.345021	2.03962e+08	1.79639e-28	1.68411e-27	4.62968e-07	0.96294	Imputed	4
6	rs204999	rs204999	1	GG/AA	Risk HLA-DQA1 and PLA(2)R1 alleles in idiopathic membranous nephropathy.	Idiopathic membranous nephropathy	FKBPL - PRRT1	9e-40	rs204999-G	2.44	[NR]	cd4sox4	CD4 SOX4 T cell	6:32109979_G	PBX2	ENSG00000204304	32109979	A	G	0.30271	0.274068	-0.162313	1.21931e+08	1.78442e-06	3.76317e-06	3.13084e-05	0.99999	Genotyped	5
6	rs204999	rs204999	1	GG/AA	Risk HLA-DQA1 and PLA(2)R1 alleles in idiopathic membranous nephropathy.	Idiopathic membranous nephropathy	FKBPL - PRRT1	9e-40	rs204999-G	2.44	[NR]	mononc	Non-classic Monocyte	6:32109979_G	HLA-DOB	ENSG00000241106	32109979	A	G	0.30271	0.274068	0.268754	9.93008e+07	6.4491e-17	2.91839e-15	2.10253e-07	0.99999	Genotyped	2
6	rs2050191	rs3117138	1	AC/TA	Association of Polygenetic Risk Scores Related to Immunity and Inflammation with Hyperthyroidism Risk and Interactions between the Polygenetic Scores and Dietary Factors in a Large Cohort.	Hyperthyroidism	TSBP1-AS1, TSBP1	5e-09	rs3117138-C	1.28	[1.18-1.39]	cd8s100b	CD8 S100B T cell	6:32338901_T	HSPA1L	ENSG00000204390	32338901	A	T	0.76103	0.793517	-0.325276	2.08527e+08	1.30828e-25	3.87258e-24	1.11988e-07	0.9989	Imputed	2
6	rs2050191	rs910049	0.963935	AT/TC	A genome-wide association study of HCV-induced liver cirrhosis in the Japanese population identifies novel susceptibility loci at the MHC region.	Hepatitis C induced liver cirrhosis	TSBP1, TSBP1-AS1	9e-11	rs910049-A	1.46	[1.28-1.62]	cd8s100b	CD8 S100B T cell	6:32338901_T	HSPA1L	ENSG00000204390	32338901	A	T	0.76103	0.793517	-0.325276	2.08527e+08	1.30828e-25	3.87258e-24	1.11988e-07	0.9989	Imputed	2
6	rs2050191	rs9268310	1	AT/TC	Shared genetic study gives insights into the shared and distinct pathogenic immunity components of IgA nephropathy and SLE.	Systemic lupus erythematosus	TSBP1-AS1, TSBP1	7e-14	rs9268310-C	0.3626	[0.27-0.46] unit decrease	cd8s100b	CD8 S100B T cell	6:32338901_T	HSPA1L	ENSG00000204390	32338901	A	T	0.76103	0.793517	-0.325276	2.08527e+08	1.30828e-25	3.87258e-24	1.11988e-07	0.9989	Imputed	2
3	rs2053768	rs12636310	0.921401	TG/CA	Participation bias in the UK Biobank distorts genetic associations and downstream analyses.	Diabetes (standard GWA)	IGF2BP2	3e-08	rs12636310-G	0.0038368	[0.0025-0.0052] unit increase	nk	Natural Killer Cell	3:185465763_T	IGF2BP2	ENSG00000073792	185465763	C	T	0.19687	0.213597	-0.113174	1.7569e+08	0.000380233	0.0043287	0.0428083	0.99127	Imputed	2
12	rs2061192	rs4768412	0.877526	CT/AC	Seven newly identified loci for autoimmune thyroid disease.	Graves' disease	PRICKLE1	3e-07	rs4768412-T	1.19	[1.11–1.27]	nk	Natural Killer Cell	12:42675269_A	ZCRB1	ENSG00000139168	42675269	C	A	0.63423	0.652048	-0.147813	1.81157e+08	3.29233e-06	0.000959027	0.00852671	0.99893	Imputed	1
12	rs2061192	rs4768412	0.877526	CT/AC	Seven newly identified loci for autoimmune thyroid disease.	Autoimmune thyroid diseases (Graves disease or Hashimoto's thyroiditis)	PRICKLE1	4e-06	rs4768412-T	1.16	[1.09–1.23]	nk	Natural Killer Cell	12:42675269_A	ZCRB1	ENSG00000139168	42675269	C	A	0.63423	0.652048	-0.147813	1.81157e+08	3.29233e-06	0.000959027	0.00852671	0.99893	Imputed	1
8	rs2061831	rs2409780	1	CC/TT	Multiomics analysis of rheumatoid arthritis yields sequence variants that have large effects on risk of the seropositive subset.	Rheumatoid arthritis (rheumatoid factor and/or anti-cyclic citrullinated peptide seropositive)	FAM167A - BLK	1e-09	rs2409780-C	1.09		bmem	Memory B Cell	8:11339882_C	FAM167A	ENSG00000154319	11339882	T	C	0.26101	0.259008	-0.267118	1.99986e+08	1.66358e-17	4.27418e-16	7.16326e-08	0.99638	Imputed	4
8	rs2061831	rs2409780	1	CC/TT	Multiomics analysis of rheumatoid arthritis yields sequence variants that have large effects on risk of the seropositive subset.	Rheumatoid arthritis	FAM167A - BLK	1e-12	rs2409780-C	1.08		bmem	Memory B Cell	8:11339882_C	FAM167A	ENSG00000154319	11339882	T	C	0.26101	0.259008	-0.267118	1.99986e+08	1.66358e-17	4.27418e-16	7.16326e-08	0.99638	Imputed	4
8	rs2061831	rs2618444	1	CC/TA	A cross-population atlas of genetic associations for 220 human phenotypes.	Rheumatoid arthritis	FAM167A - BLK	7e-12	rs2618444-C	0.1005	[0.072-0.129] unit increase	bmem	Memory B Cell	8:11339882_C	FAM167A	ENSG00000154319	11339882	T	C	0.26101	0.259008	-0.267118	1.99986e+08	1.66358e-17	4.27418e-16	7.16326e-08	0.99638	Imputed	4
8	rs2061831	rs2618444	1	CC/TA	Transancestral mapping and genetic load in systemic lupus erythematosus.	Systemic lupus erythematosus	FAM167A - BLK	7e-09	rs2618444-?	1.36	[1.22-1.51]	bmem	Memory B Cell	8:11339882_C	FAM167A	ENSG00000154319	11339882	T	C	0.26101	0.259008	-0.267118	1.99986e+08	1.66358e-17	4.27418e-16	7.16326e-08	0.99638	Imputed	4
8	rs2061831	rs35393613	0.852497	CT/TC	Identification of novel locus associated with coronary artery aneurysms and validation of loci for susceptibility to Kawasaki disease.	Kawasaki disease	FAM167A - BLK	5e-13	rs35393613-T	1.51	[1.35-1.688]	bmem	Memory B Cell	8:11339882_C	FAM167A	ENSG00000154319	11339882	T	C	0.26101	0.259008	-0.267118	1.99986e+08	1.66358e-17	4.27418e-16	7.16326e-08	0.99638	Imputed	4
8	rs2061831	rs2061831	1	CC/TT	Transancestral mapping and genetic load in systemic lupus erythematosus.	Systemic lupus erythematosus	FAM167A - BLK	1e-40	rs2061831-?	1.31	[1.25-1.37]	bmem	Memory B Cell	8:11339882_C	FAM167A	ENSG00000154319	11339882	T	C	0.26101	0.259008	-0.267118	1.99986e+08	1.66358e-17	4.27418e-16	7.16326e-08	0.99638	Imputed	4
8	rs2061831	rs2736332	0.875648	CC/TG	Genome-wide association meta-analysis in Chinese and European individuals identifies ten new loci associated with systemic lupus erythematosus.	Systemic lupus erythematosus	FAM167A - BLK	3e-14	rs2736332-?	1.5	[NR]	bmem	Memory B Cell	8:11339882_C	FAM167A	ENSG00000154319	11339882	T	C	0.26101	0.259008	-0.267118	1.99986e+08	1.66358e-17	4.27418e-16	7.16326e-08	0.99638	Imputed	4
8	rs2061831	rs2736332	0.875648	CC/TG	Genome-wide association meta-analysis in Chinese and European individuals identifies ten new loci associated with systemic lupus erythematosus.	Systemic lupus erythematosus	FAM167A - BLK	5e-18	rs2736332-?	1.32	[NR]	bmem	Memory B Cell	8:11339882_C	FAM167A	ENSG00000154319	11339882	T	C	0.26101	0.259008	-0.267118	1.99986e+08	1.66358e-17	4.27418e-16	7.16326e-08	0.99638	Imputed	4
8	rs2061831	rs2736332	0.875648	CC/TG	Genetic association analyses implicate aberrant regulation of innate and adaptive immunity genes in the pathogenesis of systemic lupus erythematosus.	Systemic lupus erythematosus	FAM167A - BLK	2e-22	rs2736332-C	1.31	[NR]	bmem	Memory B Cell	8:11339882_C	FAM167A	ENSG00000154319	11339882	T	C	0.26101	0.259008	-0.267118	1.99986e+08	1.66358e-17	4.27418e-16	7.16326e-08	0.99638	Imputed	4
8	rs2061831	rs2736332	0.875648	CC/TG	Meta-analysis of 208370 East Asians identifies 113 susceptibility loci for systemic lupus erythematosus.	Systemic lupus erythematosus	FAM167A - BLK	2e-70	rs2736332-C	1.36	[1.33-1.39]	bmem	Memory B Cell	8:11339882_C	FAM167A	ENSG00000154319	11339882	T	C	0.26101	0.259008	-0.267118	1.99986e+08	1.66358e-17	4.27418e-16	7.16326e-08	0.99638	Imputed	4
8	rs2061831	rs2736336	0.9949	CT/TG	Transancestral mapping and genetic load in systemic lupus erythematosus.	Systemic lupus erythematosus	FAM167A - BLK	6e-32	rs2736336-?	1.34	[1.28-1.41]	bmem	Memory B Cell	8:11339882_C	FAM167A	ENSG00000154319	11339882	T	C	0.26101	0.259008	-0.267118	1.99986e+08	1.66358e-17	4.27418e-16	7.16326e-08	0.99638	Imputed	4
8	rs2061831	rs2736337	0.989939	CC/TT	Genetics of rheumatoid arthritis contributes to biology and drug discovery.	Rheumatoid arthritis	FAM167A - BLK	3e-13	rs2736337-C	1.11	[1.08-1.14]	bmem	Memory B Cell	8:11339882_C	FAM167A	ENSG00000154319	11339882	T	C	0.26101	0.259008	-0.267118	1.99986e+08	1.66358e-17	4.27418e-16	7.16326e-08	0.99638	Imputed	4
8	rs2061831	rs2736337	0.989939	CC/TT	Genetics of rheumatoid arthritis contributes to biology and drug discovery.	Rheumatoid arthritis	FAM167A - BLK	8e-08	rs2736337-C	1.09	[1.06-1.13]	bmem	Memory B Cell	8:11339882_C	FAM167A	ENSG00000154319	11339882	T	C	0.26101	0.259008	-0.267118	1.99986e+08	1.66358e-17	4.27418e-16	7.16326e-08	0.99638	Imputed	4
8	rs2061831	rs2736337	0.989939	CC/TT	Genetics of rheumatoid arthritis contributes to biology and drug discovery.	Rheumatoid arthritis	FAM167A - BLK	2e-07	rs2736337-C	1.15	[1.09-1.22]	bmem	Memory B Cell	8:11339882_C	FAM167A	ENSG00000154319	11339882	T	C	0.26101	0.259008	-0.267118	1.99986e+08	1.66358e-17	4.27418e-16	7.16326e-08	0.99638	Imputed	4
8	rs2061831	rs2736337	0.989939	CC/TT	Genetic Influences on Susceptibility to Rheumatoid Arthritis in African-Americans.	Rheumatoid arthritis	FAM167A - BLK	2e-06	rs2736337-T	0.13637	[0.08-0.193] unit decrease	bmem	Memory B Cell	8:11339882_C	FAM167A	ENSG00000154319	11339882	T	C	0.26101	0.259008	-0.267118	1.99986e+08	1.66358e-17	4.27418e-16	7.16326e-08	0.99638	Imputed	4
8	rs2061831	rs2736337	0.989939	CC/TT	Genetic Influences on Susceptibility to Rheumatoid Arthritis in African-Americans.	Rheumatoid arthritis	FAM167A - BLK	2e-07	rs2736337-T	0.09221	[0.058-0.127] unit decrease	bmem	Memory B Cell	8:11339882_C	FAM167A	ENSG00000154319	11339882	T	C	0.26101	0.259008	-0.267118	1.99986e+08	1.66358e-17	4.27418e-16	7.16326e-08	0.99638	Imputed	4
8	rs2061831	rs2736337	0.989939	CC/TT	Genetic Influences on Susceptibility to Rheumatoid Arthritis in African-Americans.	Rheumatoid arthritis	FAM167A - BLK	4e-13	rs2736337-T	0.129108	[0.065-0.193] unit decrease	bmem	Memory B Cell	8:11339882_C	FAM167A	ENSG00000154319	11339882	T	C	0.26101	0.259008	-0.267118	1.99986e+08	1.66358e-17	4.27418e-16	7.16326e-08	0.99638	Imputed	4
8	rs2061831	rs2736337	0.989939	CC/TT	Genome-wide meta-analysis reveals shared new loci in systemic seropositive rheumatic diseases.	Systemic seropositive rheumatic diseases (Systemic sclerosis or systemic lupus erythematosus or rheumatoid arthritis or idiopathic inflammatory myopathies)	FAM167A - BLK	5e-22	rs2736337-C	1.23	[1.17-1.30]	bmem	Memory B Cell	8:11339882_C	FAM167A	ENSG00000154319	11339882	T	C	0.26101	0.259008	-0.267118	1.99986e+08	1.66358e-17	4.27418e-16	7.16326e-08	0.99638	Imputed	4
8	rs2061831	rs2736340	0.9949	CT/TC	A large-scale replication study identifies TNIP1, PRDM1, JAZF1, UHRF1BP1 and IL10 as risk loci for systemic lupus erythematosus.	Systemic lupus erythematosus	FAM167A - BLK	8e-17	rs2736340-T	1.35	[1.27–1.43]	bmem	Memory B Cell	8:11339882_C	FAM167A	ENSG00000154319	11339882	T	C	0.26101	0.259008	-0.267118	1.99986e+08	1.66358e-17	4.27418e-16	7.16326e-08	0.99638	Imputed	4
8	rs2061831	rs2736340	0.9949	CT/TC	Differential genetic associations for systemic lupus erythematosus based on anti-dsDNA autoantibody production.	Systemic lupus erythematosus	FAM167A - BLK	3e-07	rs2736340-T	1.38	[1.23-1.56]	bmem	Memory B Cell	8:11339882_C	FAM167A	ENSG00000154319	11339882	T	C	0.26101	0.259008	-0.267118	1.99986e+08	1.66358e-17	4.27418e-16	7.16326e-08	0.99638	Imputed	4
8	rs2061831	rs2736340	0.9949	CT/TC	REL, encoding a member of the NF-kappaB family of transcription factors, is a newly defined risk locus for rheumatoid arthritis.	Rheumatoid arthritis	FAM167A - BLK	6e-09	rs2736340-A	1.19	[1.13-1.27]	bmem	Memory B Cell	8:11339882_C	FAM167A	ENSG00000154319	11339882	T	C	0.26101	0.259008	-0.267118	1.99986e+08	1.66358e-17	4.27418e-16	7.16326e-08	0.99638	Imputed	4
8	rs2061831	rs2736340	0.9949	CT/TC	Two new susceptibility loci for Kawasaki disease identified through genome-wide association analysis.	Kawasaki disease	FAM167A - BLK	9e-10	rs2736340-T	1.538	[1.338-1.767]	bmem	Memory B Cell	8:11339882_C	FAM167A	ENSG00000154319	11339882	T	C	0.26101	0.259008	-0.267118	1.99986e+08	1.66358e-17	4.27418e-16	7.16326e-08	0.99638	Imputed	4
8	rs2061831	rs2736340	0.9949	CT/TC	A systemic sclerosis and systemic lupus erythematosus pan-meta-GWAS reveals new shared susceptibility loci.	Systemic lupus erythematosus and Systemic sclerosis	FAM167A - BLK	1e-08	rs2736340-?	1.217	[NR]	bmem	Memory B Cell	8:11339882_C	FAM167A	ENSG00000154319	11339882	T	C	0.26101	0.259008	-0.267118	1.99986e+08	1.66358e-17	4.27418e-16	7.16326e-08	0.99638	Imputed	4
8	rs2061831	rs2736340	0.9949	CT/TC	Genetic association analyses implicate aberrant regulation of innate and adaptive immunity genes in the pathogenesis of systemic lupus erythematosus.	Systemic lupus erythematosus	FAM167A - BLK	6e-20	rs2736340-T	1.29	[1.22–1.37]	bmem	Memory B Cell	8:11339882_C	FAM167A	ENSG00000154319	11339882	T	C	0.26101	0.259008	-0.267118	1.99986e+08	1.66358e-17	4.27418e-16	7.16326e-08	0.99638	Imputed	4
8	rs2061831	rs2736340	0.9949	CT/TC	GWAS for systemic sclerosis identifies multiple risk loci and highlights fibrotic and vasculopathy pathways.	Systemic sclerosis	FAM167A - BLK	3e-21	rs2736340-T	1.24		bmem	Memory B Cell	8:11339882_C	FAM167A	ENSG00000154319	11339882	T	C	0.26101	0.259008	-0.267118	1.99986e+08	1.66358e-17	4.27418e-16	7.16326e-08	0.99638	Imputed	4
8	rs2061831	rs2736340	0.9949	CT/TC	Association of an IGHV3-66 gene variant with Kawasaki disease.	Kawasaki disease	FAM167A - BLK	7e-33	rs2736340-T	1.55	[1.44-1.66]	bmem	Memory B Cell	8:11339882_C	FAM167A	ENSG00000154319	11339882	T	C	0.26101	0.259008	-0.267118	1.99986e+08	1.66358e-17	4.27418e-16	7.16326e-08	0.99638	Imputed	4
8	rs2061831	rs2736340	0.9949	CT/TC	Multi-ancestry genome-wide association analyses identify novel genetic mechanisms in rheumatoid arthritis.	Rheumatoid arthritis (rheumatoid factor and/or anti-cyclic citrullinated peptide seropositive)	FAM167A - BLK	2e-19	rs2736340-T	1.13145	[1.10147313050365-1.16224270690372]	bmem	Memory B Cell	8:11339882_C	FAM167A	ENSG00000154319	11339882	T	C	0.26101	0.259008	-0.267118	1.99986e+08	1.66358e-17	4.27418e-16	7.16326e-08	0.99638	Imputed	4
8	rs2061831	rs2736340	0.9949	CT/TC	Multi-ancestry genome-wide association analyses identify novel genetic mechanisms in rheumatoid arthritis.	Rheumatoid arthritis	FAM167A - BLK	1e-23	rs2736340-T	1.1261446	[1.10039854187649-1.15249317621627]	bmem	Memory B Cell	8:11339882_C	FAM167A	ENSG00000154319	11339882	T	C	0.26101	0.259008	-0.267118	1.99986e+08	1.66358e-17	4.27418e-16	7.16326e-08	0.99638	Imputed	4
8	rs2061831	rs2736340	0.9949	CT/TC	Multi-ancestry genome-wide association analyses identify novel genetic mechanisms in rheumatoid arthritis.	Rheumatoid arthritis (rheumatoid factor and/or anti-cyclic citrullinated peptide seropositive)	FAM167A - BLK	5e-10	rs2736340-T	1.1142706	[1.07691085877807-1.15292636259838]	bmem	Memory B Cell	8:11339882_C	FAM167A	ENSG00000154319	11339882	T	C	0.26101	0.259008	-0.267118	1.99986e+08	1.66358e-17	4.27418e-16	7.16326e-08	0.99638	Imputed	4
8	rs2061831	rs2736340	0.9949	CT/TC	Multi-ancestry genome-wide association analyses identify novel genetic mechanisms in rheumatoid arthritis.	Rheumatoid arthritis (rheumatoid factor and/or anti-cyclic citrullinated peptide seropositive)	FAM167A - BLK	3e-11	rs2736340-T	1.1731589	[1.11925229024762-1.22966175499743]	bmem	Memory B Cell	8:11339882_C	FAM167A	ENSG00000154319	11339882	T	C	0.26101	0.259008	-0.267118	1.99986e+08	1.66358e-17	4.27418e-16	7.16326e-08	0.99638	Imputed	4
8	rs2061831	rs2736340	0.9949	CT/TC	Multi-ancestry genome-wide association analyses identify novel genetic mechanisms in rheumatoid arthritis.	Rheumatoid arthritis	FAM167A - BLK	3e-14	rs2736340-T	1.1520005	[1.11076022678195-1.19477194971411]	bmem	Memory B Cell	8:11339882_C	FAM167A	ENSG00000154319	11339882	T	C	0.26101	0.259008	-0.267118	1.99986e+08	1.66358e-17	4.27418e-16	7.16326e-08	0.99638	Imputed	4
8	rs2061831	rs2736340	0.9949	CT/TC	Multi-ancestry genome-wide association analyses identify novel genetic mechanisms in rheumatoid arthritis.	Rheumatoid arthritis	FAM167A - BLK	3e-11	rs2736340-T	1.1110439	[1.07695387789348-1.14621295696869]	bmem	Memory B Cell	8:11339882_C	FAM167A	ENSG00000154319	11339882	T	C	0.26101	0.259008	-0.267118	1.99986e+08	1.66358e-17	4.27418e-16	7.16326e-08	0.99638	Imputed	4
8	rs2061831	rs2736340	0.9949	CT/TC	GWAS for systemic sclerosis identifies six novel susceptibility loci including one in the Fcγ receptor region.	Systemic sclerosis	FAM167A - BLK	6e-07	rs2736340-C	0.099	[0.0088-0.1892] unit decrease	bmem	Memory B Cell	8:11339882_C	FAM167A	ENSG00000154319	11339882	T	C	0.26101	0.259008	-0.267118	1.99986e+08	1.66358e-17	4.27418e-16	7.16326e-08	0.99638	Imputed	4
8	rs2061831	rs2736340	0.9949	CT/TC	GWAS for systemic sclerosis identifies six novel susceptibility loci including one in the Fcγ receptor region.	Systemic sclerosis	FAM167A - BLK	1e-26	rs2736340-C	0.095	[0.056-0.134] unit decrease	bmem	Memory B Cell	8:11339882_C	FAM167A	ENSG00000154319	11339882	T	C	0.26101	0.259008	-0.267118	1.99986e+08	1.66358e-17	4.27418e-16	7.16326e-08	0.99638	Imputed	4
8	rs2061831	rs4840565	0.843275	CC/TG	High-density genetic mapping identifies new susceptibility loci for rheumatoid arthritis.	Rheumatoid arthritis	BLK	4e-06	rs4840565-G	1.0987		bmem	Memory B Cell	8:11339882_C	FAM167A	ENSG00000154319	11339882	T	C	0.26101	0.259008	-0.267118	1.99986e+08	1.66358e-17	4.27418e-16	7.16326e-08	0.99638	Imputed	4
8	rs2061831	rs9693589	0.989686	CA/TG	Large-scale meta-analysis across East Asian and European populations updated genetic architecture and variant-driven biology of rheumatoid arthritis, identifying 11 novel susceptibility loci.	Rheumatoid arthritis	BLK	2e-18	rs9693589-A	1.12	[1.09-1.15]	bmem	Memory B Cell	8:11339882_C	FAM167A	ENSG00000154319	11339882	T	C	0.26101	0.259008	-0.267118	1.99986e+08	1.66358e-17	4.27418e-16	7.16326e-08	0.99638	Imputed	4
8	rs2061831	rs13277113	0.989686	CA/TG	Association of systemic lupus erythematosus with C8orf13-BLK and ITGAM-ITGAX.	Systemic lupus erythematosus	BLK	1e-10	rs13277113-A	1.39	[1.28-1.51]	bmem	Memory B Cell	8:11339882_C	FAM167A	ENSG00000154319	11339882	T	C	0.26101	0.259008	-0.267118	1.99986e+08	1.66358e-17	4.27418e-16	7.16326e-08	0.99638	Imputed	4
8	rs2061831	rs13277113	0.989686	CA/TG	Genome-wide pathway analysis of genome-wide association studies on systemic lupus erythematosus and rheumatoid arthritis.	Systemic lupus erythematosus	BLK	2e-10	rs13277113-A	1.391	[1.256-1.540]	bmem	Memory B Cell	8:11339882_C	FAM167A	ENSG00000154319	11339882	T	C	0.26101	0.259008	-0.267118	1.99986e+08	1.66358e-17	4.27418e-16	7.16326e-08	0.99638	Imputed	4
8	rs2061831	rs13277113	0.989686	CA/TG	Meta-analysis of genome-wide association study identifies FBN2 as a novel locus associated with systemic lupus erythematosus in Thai population.	Systemic lupus erythematosus	BLK	2e-09	rs13277113-G	0.6838	[NR]	bmem	Memory B Cell	8:11339882_C	FAM167A	ENSG00000154319	11339882	T	C	0.26101	0.259008	-0.267118	1.99986e+08	1.66358e-17	4.27418e-16	7.16326e-08	0.99638	Imputed	4
8	rs2061831	rs13277113	0.989686	CA/TG	Multi-ancestry and multi-trait genome-wide association meta-analyses inform clinical risk prediction for systemic lupus erythematosus.	Systemic lupus erythematosus (MTAG)	BLK	1e-88	rs13277113-G	0.178	[0.16-0.2] unit decrease	bmem	Memory B Cell	8:11339882_C	FAM167A	ENSG00000154319	11339882	T	C	0.26101	0.259008	-0.267118	1.99986e+08	1.66358e-17	4.27418e-16	7.16326e-08	0.99638	Imputed	4
8	rs2061831	rs922483	0.80503	CT/TC	High-density genotyping of immune loci in Koreans and Europeans identifies eight new rheumatoid arthritis risk loci.	Rheumatoid arthritis (ACPA-positive)	BLK	2e-07	rs922483-A	1.098901	[1.06-1.14]	bmem	Memory B Cell	8:11339882_C	FAM167A	ENSG00000154319	11339882	T	C	0.26101	0.259008	-0.267118	1.99986e+08	1.66358e-17	4.27418e-16	7.16326e-08	0.99638	Imputed	4
8	rs2061831	rs2618476	0.949901	CC/TT	Genetic variants near TNFAIP3 on 6q23 are associated with systemic lupus erythematosus.	Systemic lupus erythematosus	BLK	2e-08	rs2618476-?	1.29	[NR]	bmem	Memory B Cell	8:11339882_C	FAM167A	ENSG00000154319	11339882	T	C	0.26101	0.259008	-0.267118	1.99986e+08	1.66358e-17	4.27418e-16	7.16326e-08	0.99638	Imputed	4
6	rs2064319	rs2064319	1	AA/GG	Major Genetic Risk Factors for Dupuytren's Disease Are Inherited From Neandertals.	Dupuytren's disease	TULP1	3e-08	rs2064319-?	1.1	[1.06-1.13]	cd8et	CD8 Effector memory	6:35476442_A	RPL10A	ENSG00000198755	35476442	G	A	0.40987	0.375562	-0.116697	1.76246e+08	0.000247533	0.000483745	0.00400335	0.95609	Imputed	3
22	rs2069235	rs9611155	0.970869	AT/GC	Meta-analysis of 208370 East Asians identifies 113 susceptibility loci for systemic lupus erythematosus.	Systemic lupus erythematosus	RPL3 - SYNGR1	8e-09	rs9611155-T	1.137	[1.09-1.18]	cd8s100b	CD8 S100B T cell	22:39747780_A	SYNGR1	ENSG00000100321	39747780	G	A	0.28594	0.321466	-0.124545	1.76943e+08	9.18608e-05	0.000112369	0.00218256	0.98504	Imputed	3
22	rs2069235	rs9611155	0.970869	AT/GC	Meta-analysis of 208370 East Asians identifies 113 susceptibility loci for systemic lupus erythematosus.	Systemic lupus erythematosus	RPL3 - SYNGR1	8e-09	rs9611155-T	1.137	[1.09-1.18]	bmem	Memory B Cell	22:39747780_A	SYNGR1	ENSG00000100321	39747780	G	A	0.28594	0.321466	-0.116068	1.76146e+08	0.000267501	0.0105315	0.0279886	0.98504	Imputed	2
22	rs2069235	rs909685	0.985405	AA/GT	Genetics of rheumatoid arthritis contributes to biology and drug discovery.	Rheumatoid arthritis	SYNGR1	1e-16	rs909685-A	1.13	[1.10-1.16]	cd8s100b	CD8 S100B T cell	22:39747780_A	SYNGR1	ENSG00000100321	39747780	G	A	0.28594	0.321466	-0.124545	1.76943e+08	9.18608e-05	0.000112369	0.00218256	0.98504	Imputed	3
22	rs2069235	rs909685	0.985405	AA/GT	Genetics of rheumatoid arthritis contributes to biology and drug discovery.	Rheumatoid arthritis	SYNGR1	1e-16	rs909685-A	1.13	[1.10-1.16]	bmem	Memory B Cell	22:39747780_A	SYNGR1	ENSG00000100321	39747780	G	A	0.28594	0.321466	-0.116068	1.76146e+08	0.000267501	0.0105315	0.0279886	0.98504	Imputed	2
22	rs2069235	rs909685	0.985405	AA/GT	Genetics of rheumatoid arthritis contributes to biology and drug discovery.	Rheumatoid arthritis	SYNGR1	6e-12	rs909685-A	1.11	[1.08-1.15]	cd8s100b	CD8 S100B T cell	22:39747780_A	SYNGR1	ENSG00000100321	39747780	G	A	0.28594	0.321466	-0.124545	1.76943e+08	9.18608e-05	0.000112369	0.00218256	0.98504	Imputed	3
22	rs2069235	rs909685	0.985405	AA/GT	Genetics of rheumatoid arthritis contributes to biology and drug discovery.	Rheumatoid arthritis	SYNGR1	6e-12	rs909685-A	1.11	[1.08-1.15]	bmem	Memory B Cell	22:39747780_A	SYNGR1	ENSG00000100321	39747780	G	A	0.28594	0.321466	-0.116068	1.76146e+08	0.000267501	0.0105315	0.0279886	0.98504	Imputed	2
22	rs2069235	rs909685	0.985405	AA/GT	Genetics of rheumatoid arthritis contributes to biology and drug discovery.	Rheumatoid arthritis	SYNGR1	2e-07	rs909685-A	1.23	[1.14-1.33]	cd8s100b	CD8 S100B T cell	22:39747780_A	SYNGR1	ENSG00000100321	39747780	G	A	0.28594	0.321466	-0.124545	1.76943e+08	9.18608e-05	0.000112369	0.00218256	0.98504	Imputed	3
22	rs2069235	rs909685	0.985405	AA/GT	Genetics of rheumatoid arthritis contributes to biology and drug discovery.	Rheumatoid arthritis	SYNGR1	2e-07	rs909685-A	1.23	[1.14-1.33]	bmem	Memory B Cell	22:39747780_A	SYNGR1	ENSG00000100321	39747780	G	A	0.28594	0.321466	-0.116068	1.76146e+08	0.000267501	0.0105315	0.0279886	0.98504	Imputed	2
22	rs2069235	rs909685	0.985405	AA/GT	Genetic Influences on Susceptibility to Rheumatoid Arthritis in African-Americans.	Rheumatoid arthritis	SYNGR1	3e-10	rs909685-A	0.10523	[0.072-0.138] unit increase	cd8s100b	CD8 S100B T cell	22:39747780_A	SYNGR1	ENSG00000100321	39747780	G	A	0.28594	0.321466	-0.124545	1.76943e+08	9.18608e-05	0.000112369	0.00218256	0.98504	Imputed	3
22	rs2069235	rs909685	0.985405	AA/GT	Genetic Influences on Susceptibility to Rheumatoid Arthritis in African-Americans.	Rheumatoid arthritis	SYNGR1	3e-10	rs909685-A	0.10523	[0.072-0.138] unit increase	bmem	Memory B Cell	22:39747780_A	SYNGR1	ENSG00000100321	39747780	G	A	0.28594	0.321466	-0.116068	1.76146e+08	0.000267501	0.0105315	0.0279886	0.98504	Imputed	2
22	rs2069235	rs909685	0.985405	AA/GT	High-density genotyping of immune loci in Koreans and Europeans identifies eight new rheumatoid arthritis risk loci.	Rheumatoid arthritis (ACPA-positive)	SYNGR1	3e-09	rs909685-T	1.1111112	[1.08-1.15]	cd8s100b	CD8 S100B T cell	22:39747780_A	SYNGR1	ENSG00000100321	39747780	G	A	0.28594	0.321466	-0.124545	1.76943e+08	9.18608e-05	0.000112369	0.00218256	0.98504	Imputed	3
22	rs2069235	rs909685	0.985405	AA/GT	High-density genotyping of immune loci in Koreans and Europeans identifies eight new rheumatoid arthritis risk loci.	Rheumatoid arthritis (ACPA-positive)	SYNGR1	3e-09	rs909685-T	1.1111112	[1.08-1.15]	bmem	Memory B Cell	22:39747780_A	SYNGR1	ENSG00000100321	39747780	G	A	0.28594	0.321466	-0.116068	1.76146e+08	0.000267501	0.0105315	0.0279886	0.98504	Imputed	2
22	rs2069235	rs909685	0.985405	AA/GT	Genetic Influences on Susceptibility to Rheumatoid Arthritis in African-Americans.	Rheumatoid arthritis	SYNGR1	4e-06	rs909685-A	0.20136	[0.12-0.29] unit increase	cd8s100b	CD8 S100B T cell	22:39747780_A	SYNGR1	ENSG00000100321	39747780	G	A	0.28594	0.321466	-0.124545	1.76943e+08	9.18608e-05	0.000112369	0.00218256	0.98504	Imputed	3
22	rs2069235	rs909685	0.985405	AA/GT	Genetic Influences on Susceptibility to Rheumatoid Arthritis in African-Americans.	Rheumatoid arthritis	SYNGR1	4e-06	rs909685-A	0.20136	[0.12-0.29] unit increase	bmem	Memory B Cell	22:39747780_A	SYNGR1	ENSG00000100321	39747780	G	A	0.28594	0.321466	-0.116068	1.76146e+08	0.000267501	0.0105315	0.0279886	0.98504	Imputed	2
22	rs2069235	rs909685	0.985405	AA/GT	Genetic Influences on Susceptibility to Rheumatoid Arthritis in African-Americans.	Rheumatoid arthritis	SYNGR1	4e-14	rs909685-A	0.1489	[0.074-0.224] unit increase	cd8s100b	CD8 S100B T cell	22:39747780_A	SYNGR1	ENSG00000100321	39747780	G	A	0.28594	0.321466	-0.124545	1.76943e+08	9.18608e-05	0.000112369	0.00218256	0.98504	Imputed	3
22	rs2069235	rs909685	0.985405	AA/GT	Genetic Influences on Susceptibility to Rheumatoid Arthritis in African-Americans.	Rheumatoid arthritis	SYNGR1	4e-14	rs909685-A	0.1489	[0.074-0.224] unit increase	bmem	Memory B Cell	22:39747780_A	SYNGR1	ENSG00000100321	39747780	G	A	0.28594	0.321466	-0.116068	1.76146e+08	0.000267501	0.0105315	0.0279886	0.98504	Imputed	2
22	rs2069235	rs2069235	1	AA/GG	International genome-wide meta-analysis identifies new primary biliary cirrhosis risk loci and targetable pathogenic pathways.	Primary biliary cholangitis	SYNGR1	2e-11	rs2069235-A	1.2658228	NR	cd8s100b	CD8 S100B T cell	22:39747780_A	SYNGR1	ENSG00000100321	39747780	G	A	0.28594	0.321466	-0.124545	1.76943e+08	9.18608e-05	0.000112369	0.00218256	0.98504	Imputed	3
22	rs2069235	rs2069235	1	AA/GG	International genome-wide meta-analysis identifies new primary biliary cirrhosis risk loci and targetable pathogenic pathways.	Primary biliary cholangitis	SYNGR1	2e-11	rs2069235-A	1.2658228	NR	bmem	Memory B Cell	22:39747780_A	SYNGR1	ENSG00000100321	39747780	G	A	0.28594	0.321466	-0.116068	1.76146e+08	0.000267501	0.0105315	0.0279886	0.98504	Imputed	2
22	rs2069235	rs2069235	1	AA/GG	Large-scale meta-analysis across East Asian and European populations updated genetic architecture and variant-driven biology of rheumatoid arthritis, identifying 11 novel susceptibility loci.	Rheumatoid arthritis	SYNGR1	2e-20	rs2069235-A	1.14	[1.11-1.17]	cd8s100b	CD8 S100B T cell	22:39747780_A	SYNGR1	ENSG00000100321	39747780	G	A	0.28594	0.321466	-0.124545	1.76943e+08	9.18608e-05	0.000112369	0.00218256	0.98504	Imputed	3
22	rs2069235	rs2069235	1	AA/GG	Large-scale meta-analysis across East Asian and European populations updated genetic architecture and variant-driven biology of rheumatoid arthritis, identifying 11 novel susceptibility loci.	Rheumatoid arthritis	SYNGR1	2e-20	rs2069235-A	1.14	[1.11-1.17]	bmem	Memory B Cell	22:39747780_A	SYNGR1	ENSG00000100321	39747780	G	A	0.28594	0.321466	-0.116068	1.76146e+08	0.000267501	0.0105315	0.0279886	0.98504	Imputed	2
22	rs2069235	rs2069235	1	AA/GG	Multiomics analysis of rheumatoid arthritis yields sequence variants that have large effects on risk of the seropositive subset.	Rheumatoid arthritis (rheumatoid factor and/or anti-cyclic citrullinated peptide seropositive)	SYNGR1	2e-06	rs2069235-A	1.06		cd8s100b	CD8 S100B T cell	22:39747780_A	SYNGR1	ENSG00000100321	39747780	G	A	0.28594	0.321466	-0.124545	1.76943e+08	9.18608e-05	0.000112369	0.00218256	0.98504	Imputed	3
22	rs2069235	rs2069235	1	AA/GG	Multiomics analysis of rheumatoid arthritis yields sequence variants that have large effects on risk of the seropositive subset.	Rheumatoid arthritis (rheumatoid factor and/or anti-cyclic citrullinated peptide seropositive)	SYNGR1	2e-06	rs2069235-A	1.06		bmem	Memory B Cell	22:39747780_A	SYNGR1	ENSG00000100321	39747780	G	A	0.28594	0.321466	-0.116068	1.76146e+08	0.000267501	0.0105315	0.0279886	0.98504	Imputed	2
22	rs2069235	rs2069235	1	AA/GG	Multiomics analysis of rheumatoid arthritis yields sequence variants that have large effects on risk of the seropositive subset.	Rheumatoid arthritis	SYNGR1	5e-06	rs2069235-A	1.05		cd8s100b	CD8 S100B T cell	22:39747780_A	SYNGR1	ENSG00000100321	39747780	G	A	0.28594	0.321466	-0.124545	1.76943e+08	9.18608e-05	0.000112369	0.00218256	0.98504	Imputed	3
22	rs2069235	rs2069235	1	AA/GG	Multiomics analysis of rheumatoid arthritis yields sequence variants that have large effects on risk of the seropositive subset.	Rheumatoid arthritis	SYNGR1	5e-06	rs2069235-A	1.05		bmem	Memory B Cell	22:39747780_A	SYNGR1	ENSG00000100321	39747780	G	A	0.28594	0.321466	-0.116068	1.76146e+08	0.000267501	0.0105315	0.0279886	0.98504	Imputed	2
22	rs2069235	rs2069235	1	AA/GG	Multi-ancestry genome-wide association analyses identify novel genetic mechanisms in rheumatoid arthritis.	Rheumatoid arthritis (rheumatoid factor and/or anti-cyclic citrullinated peptide seropositive)	SYNGR1	3e-20	rs2069235-A	1.1313368	[1.10201076866045-1.16144337147757]	cd8s100b	CD8 S100B T cell	22:39747780_A	SYNGR1	ENSG00000100321	39747780	G	A	0.28594	0.321466	-0.124545	1.76943e+08	9.18608e-05	0.000112369	0.00218256	0.98504	Imputed	3
22	rs2069235	rs2069235	1	AA/GG	Multi-ancestry genome-wide association analyses identify novel genetic mechanisms in rheumatoid arthritis.	Rheumatoid arthritis (rheumatoid factor and/or anti-cyclic citrullinated peptide seropositive)	SYNGR1	3e-20	rs2069235-A	1.1313368	[1.10201076866045-1.16144337147757]	bmem	Memory B Cell	22:39747780_A	SYNGR1	ENSG00000100321	39747780	G	A	0.28594	0.321466	-0.116068	1.76146e+08	0.000267501	0.0105315	0.0279886	0.98504	Imputed	2
22	rs2069235	rs2069235	1	AA/GG	Multi-ancestry genome-wide association analyses identify novel genetic mechanisms in rheumatoid arthritis.	Rheumatoid arthritis	SYNGR1	1e-20	rs2069235-A	1.1167247	[1.09119390771141-1.1428527798861]	cd8s100b	CD8 S100B T cell	22:39747780_A	SYNGR1	ENSG00000100321	39747780	G	A	0.28594	0.321466	-0.124545	1.76943e+08	9.18608e-05	0.000112369	0.00218256	0.98504	Imputed	3
22	rs2069235	rs2069235	1	AA/GG	Multi-ancestry genome-wide association analyses identify novel genetic mechanisms in rheumatoid arthritis.	Rheumatoid arthritis	SYNGR1	1e-20	rs2069235-A	1.1167247	[1.09119390771141-1.1428527798861]	bmem	Memory B Cell	22:39747780_A	SYNGR1	ENSG00000100321	39747780	G	A	0.28594	0.321466	-0.116068	1.76146e+08	0.000267501	0.0105315	0.0279886	0.98504	Imputed	2
22	rs2069235	rs2069235	1	AA/GG	Multi-ancestry genome-wide association analyses identify novel genetic mechanisms in rheumatoid arthritis.	Rheumatoid arthritis (rheumatoid factor and/or anti-cyclic citrullinated peptide seropositive)	SYNGR1	7e-12	rs2069235-A	1.1104885	[1.0776821215535-1.14429353772352]	cd8s100b	CD8 S100B T cell	22:39747780_A	SYNGR1	ENSG00000100321	39747780	G	A	0.28594	0.321466	-0.124545	1.76943e+08	9.18608e-05	0.000112369	0.00218256	0.98504	Imputed	3
22	rs2069235	rs2069235	1	AA/GG	Multi-ancestry genome-wide association analyses identify novel genetic mechanisms in rheumatoid arthritis.	Rheumatoid arthritis (rheumatoid factor and/or anti-cyclic citrullinated peptide seropositive)	SYNGR1	7e-12	rs2069235-A	1.1104885	[1.0776821215535-1.14429353772352]	bmem	Memory B Cell	22:39747780_A	SYNGR1	ENSG00000100321	39747780	G	A	0.28594	0.321466	-0.116068	1.76146e+08	0.000267501	0.0105315	0.0279886	0.98504	Imputed	2
22	rs2069235	rs2069235	1	AA/GG	Multi-ancestry genome-wide association analyses identify novel genetic mechanisms in rheumatoid arthritis.	Rheumatoid arthritis (rheumatoid factor and/or anti-cyclic citrullinated peptide seropositive)	SYNGR1	9e-12	rs2069235-A	1.2501956	[1.17258319929232-1.33294505633585]	cd8s100b	CD8 S100B T cell	22:39747780_A	SYNGR1	ENSG00000100321	39747780	G	A	0.28594	0.321466	-0.124545	1.76943e+08	9.18608e-05	0.000112369	0.00218256	0.98504	Imputed	3
22	rs2069235	rs2069235	1	AA/GG	Multi-ancestry genome-wide association analyses identify novel genetic mechanisms in rheumatoid arthritis.	Rheumatoid arthritis (rheumatoid factor and/or anti-cyclic citrullinated peptide seropositive)	SYNGR1	9e-12	rs2069235-A	1.2501956	[1.17258319929232-1.33294505633585]	bmem	Memory B Cell	22:39747780_A	SYNGR1	ENSG00000100321	39747780	G	A	0.28594	0.321466	-0.116068	1.76146e+08	0.000267501	0.0105315	0.0279886	0.98504	Imputed	2
22	rs2069235	rs2069235	1	AA/GG	Multi-ancestry genome-wide association analyses identify novel genetic mechanisms in rheumatoid arthritis.	Rheumatoid arthritis	SYNGR1	2e-13	rs2069235-A	1.2006943	[1.14350361610063-1.2607453620123]	cd8s100b	CD8 S100B T cell	22:39747780_A	SYNGR1	ENSG00000100321	39747780	G	A	0.28594	0.321466	-0.124545	1.76943e+08	9.18608e-05	0.000112369	0.00218256	0.98504	Imputed	3
22	rs2069235	rs2069235	1	AA/GG	Multi-ancestry genome-wide association analyses identify novel genetic mechanisms in rheumatoid arthritis.	Rheumatoid arthritis	SYNGR1	2e-13	rs2069235-A	1.2006943	[1.14350361610063-1.2607453620123]	bmem	Memory B Cell	22:39747780_A	SYNGR1	ENSG00000100321	39747780	G	A	0.28594	0.321466	-0.116068	1.76146e+08	0.000267501	0.0105315	0.0279886	0.98504	Imputed	2
22	rs2069235	rs2069235	1	AA/GG	Multi-ancestry genome-wide association analyses identify novel genetic mechanisms in rheumatoid arthritis.	Rheumatoid arthritis	SYNGR1	6e-11	rs2069235-A	1.0963649	[1.06669011554186-1.12686506191697]	cd8s100b	CD8 S100B T cell	22:39747780_A	SYNGR1	ENSG00000100321	39747780	G	A	0.28594	0.321466	-0.124545	1.76943e+08	9.18608e-05	0.000112369	0.00218256	0.98504	Imputed	3
22	rs2069235	rs2069235	1	AA/GG	Multi-ancestry genome-wide association analyses identify novel genetic mechanisms in rheumatoid arthritis.	Rheumatoid arthritis	SYNGR1	6e-11	rs2069235-A	1.0963649	[1.06669011554186-1.12686506191697]	bmem	Memory B Cell	22:39747780_A	SYNGR1	ENSG00000100321	39747780	G	A	0.28594	0.321466	-0.116068	1.76146e+08	0.000267501	0.0105315	0.0279886	0.98504	Imputed	2
12	rs2069506	rs703842	0.938094	AG/CA	Genome-wide association study identifies new multiple sclerosis susceptibility loci on chromosomes 12 and 20.	Multiple sclerosis	CYP27B1, METTL1	5e-11	rs703842-A	1.23	[NR]	cd4nc	CD4 Naive/Central memory T cell	12:58142854_A	METTL21B	ENSG00000123427	58142854	C	A	0.32202	0.31178	0.299781	1.10514e+08	7.69278e-22	8.45981e-19	2.55506e-06	0.99763	Imputed	1
1	rs2070901	rs4233366	0.960177	TT/GC	Detection and interpretation of shared genetic influences on 42 human traits.	Asthma	ADAMTS4	5e-15	rs4233366-?	1.09	[1.067-1.114]	dc	Dendritic Cell	1:161185058_T	FCER1G	ENSG00000158869	161185058	G	T	0.25149	0.276363	0.220105	1.17899e+08	4.38151e-12	4.74695e-08	5.94012e-05	0.97309	Imputed	1
1	rs2070901	rs2070901	1	TT/GG	Shared genetic origin of asthma, hay fever and eczema elucidates allergic disease biology.	Allergic disease (asthma, hay fever or eczema)	FCER1G	1e-11	rs2070901-T	1.039	[1.03-1.05]	dc	Dendritic Cell	1:161185058_T	FCER1G	ENSG00000158869	161185058	G	T	0.25149	0.276363	0.220105	1.17899e+08	4.38151e-12	4.74695e-08	5.94012e-05	0.97309	Imputed	1
1	rs2070901	rs2070901	1	TT/GG	Leveraging Polygenic Functional Enrichment to Improve GWAS Power.	Eczema	FCER1G	1e-14	rs2070901-?	NA		dc	Dendritic Cell	1:161185058_T	FCER1G	ENSG00000158869	161185058	G	T	0.25149	0.276363	0.220105	1.17899e+08	4.38151e-12	4.74695e-08	5.94012e-05	0.97309	Imputed	1
1	rs2070901	rs2070901	1	TT/GG	Genome-wide association analysis of 350 000 Caucasians from the UK Biobank identifies novel loci for asthma, hay fever and eczema.	Allergic rhinitis	FCER1G	4e-10	rs2070901-T	1.081	[1.056-1.107]	dc	Dendritic Cell	1:161185058_T	FCER1G	ENSG00000158869	161185058	G	T	0.25149	0.276363	0.220105	1.17899e+08	4.38151e-12	4.74695e-08	5.94012e-05	0.97309	Imputed	1
1	rs2070901	rs2070901	1	TT/GG	Genome-wide association analysis of 350 000 Caucasians from the UK Biobank identifies novel loci for asthma, hay fever and eczema.	Hay fever and/or eczema	FCER1G	7e-13	rs2070901-T	1.049	[1.036-1.062]	dc	Dendritic Cell	1:161185058_T	FCER1G	ENSG00000158869	161185058	G	T	0.25149	0.276363	0.220105	1.17899e+08	4.38151e-12	4.74695e-08	5.94012e-05	0.97309	Imputed	1
1	rs2070901	rs2070901	1	TT/GG	A cross-population atlas of genetic associations for 220 human phenotypes.	Asthma	FCER1G	4e-10	rs2070901-T	0.0469	[0.032-0.062] unit increase	dc	Dendritic Cell	1:161185058_T	FCER1G	ENSG00000158869	161185058	G	T	0.25149	0.276363	0.220105	1.17899e+08	4.38151e-12	4.74695e-08	5.94012e-05	0.97309	Imputed	1
1	rs2070901	rs2070901	1	TT/GG	Shared Genetic and Experimental Links between Obesity-Related Traits and Asthma Subtypes in UK Biobank.	Atopic asthma	FCER1G	6e-09	rs2070901-?	NA		dc	Dendritic Cell	1:161185058_T	FCER1G	ENSG00000158869	161185058	G	T	0.25149	0.276363	0.220105	1.17899e+08	4.38151e-12	4.74695e-08	5.94012e-05	0.97309	Imputed	1
1	rs2070901	rs2070901	1	TT/GG	Genome-wide analysis highlights contribution of immune system pathways to the genetic architecture of asthma.	Asthma	FCER1G	4e-12	rs2070901-T	1.0477369	[1.03405413981002-1.06160062161201]	dc	Dendritic Cell	1:161185058_T	FCER1G	ENSG00000158869	161185058	G	T	0.25149	0.276363	0.220105	1.17899e+08	4.38151e-12	4.74695e-08	5.94012e-05	0.97309	Imputed	1
1	rs2070901	rs2070901	1	TT/GG	Genome-wide analysis highlights contribution of immune system pathways to the genetic architecture of asthma.	Asthma	FCER1G	7e-16	rs2070901-T	NA		dc	Dendritic Cell	1:161185058_T	FCER1G	ENSG00000158869	161185058	G	T	0.25149	0.276363	0.220105	1.17899e+08	4.38151e-12	4.74695e-08	5.94012e-05	0.97309	Imputed	1
1	rs2070901	rs2070901	1	TT/GG	Genetic Architectures of Childhood- and Adult-Onset Asthma Are Partly Distinct.	Asthma	FCER1G	9e-12	rs2070901-T	1.054	[1.04-1.07]	dc	Dendritic Cell	1:161185058_T	FCER1G	ENSG00000158869	161185058	G	T	0.25149	0.276363	0.220105	1.17899e+08	4.38151e-12	4.74695e-08	5.94012e-05	0.97309	Imputed	1
1	rs2070901	rs2070901	1	TT/GG	Genetic Architectures of Childhood- and Adult-Onset Asthma Are Partly Distinct.	Asthma (childhood onset)	FCER1G	3e-32	rs2070901-?	1.1	[1.08-1.12]	dc	Dendritic Cell	1:161185058_T	FCER1G	ENSG00000158869	161185058	G	T	0.25149	0.276363	0.220105	1.17899e+08	4.38151e-12	4.74695e-08	5.94012e-05	0.97309	Imputed	1
1	rs2070901	rs2070901	1	TT/GG	Shared Genetics of Asthma and Mental Health Disorders: A Large-Scale Genome-Wide Cross-Trait Analysis.	Asthma	FCER1G	2e-08	rs2070901-T	1.03959	[1.03-1.05]	dc	Dendritic Cell	1:161185058_T	FCER1G	ENSG00000158869	161185058	G	T	0.25149	0.276363	0.220105	1.17899e+08	4.38151e-12	4.74695e-08	5.94012e-05	0.97309	Imputed	1
1	rs2070901	rs2070901	1	TT/GG	Genome-wide association analysis of 350 000 Caucasians from the UK Biobank identifies novel loci for asthma, hay fever and eczema.	Allergic disease (asthma, hay fever or eczema)	FCER1G	6e-12	rs2070901-T	1.043	[1.031-1.056]	dc	Dendritic Cell	1:161185058_T	FCER1G	ENSG00000158869	161185058	G	T	0.25149	0.276363	0.220105	1.17899e+08	4.38151e-12	4.74695e-08	5.94012e-05	0.97309	Imputed	1
1	rs2070901	rs2070901	1	TT/GG	Shared Genetic and Experimental Links between Obesity-Related Traits and Asthma Subtypes in UK Biobank.	Asthma (childhood onset)	FCER1G	3e-09	rs2070901-?	NA		dc	Dendritic Cell	1:161185058_T	FCER1G	ENSG00000158869	161185058	G	T	0.25149	0.276363	0.220105	1.17899e+08	4.38151e-12	4.74695e-08	5.94012e-05	0.97309	Imputed	1
1	rs2070901	rs2070901	1	TT/GG	Global Biobank Meta-analysis Initiative: Powering genetic discovery across human disease.	Asthma	FCER1G	1e-17	rs2070901-T	0.040705	[0.031-0.05] unit increase	dc	Dendritic Cell	1:161185058_T	FCER1G	ENSG00000158869	161185058	G	T	0.25149	0.276363	0.220105	1.17899e+08	4.38151e-12	4.74695e-08	5.94012e-05	0.97309	Imputed	1
1	rs2070901	rs2070902	0.935906	TT/GC	Detection and interpretation of shared genetic influences on 42 human traits.	Allergy	FCER1G	1e-09	rs2070902-?	1.055	[1.037-1.073]	dc	Dendritic Cell	1:161185058_T	FCER1G	ENSG00000158869	161185058	G	T	0.25149	0.276363	0.220105	1.17899e+08	4.38151e-12	4.74695e-08	5.94012e-05	0.97309	Imputed	1
1	rs2070901	rs2070902	0.935906	TT/GC	Genome-wide association and HLA fine-mapping studies identify risk loci and genetic pathways underlying allergic rhinitis.	Allergic rhinitis	FCER1G	6e-19	rs2070902-T	1.05	[1.04-1.06]	dc	Dendritic Cell	1:161185058_T	FCER1G	ENSG00000158869	161185058	G	T	0.25149	0.276363	0.220105	1.17899e+08	4.38151e-12	4.74695e-08	5.94012e-05	0.97309	Imputed	1
1	rs2070902	rs4233366	0.916316	TT/CC	Detection and interpretation of shared genetic influences on 42 human traits.	Asthma	ADAMTS4	5e-15	rs4233366-?	1.09	[1.067-1.114]	mononc	Non-classic Monocyte	1:161187665_T	FCER1G	ENSG00000158869	161187665	C	T	0.24294	0.266277	0.298442	9.52691e+07	1.14317e-20	6.28199e-17	1.9422e-05	0.97214	Imputed	1
1	rs2070902	rs2070901	0.935906	TT/CG	Shared genetic origin of asthma, hay fever and eczema elucidates allergic disease biology.	Allergic disease (asthma, hay fever or eczema)	FCER1G	1e-11	rs2070901-T	1.039	[1.03-1.05]	mononc	Non-classic Monocyte	1:161187665_T	FCER1G	ENSG00000158869	161187665	C	T	0.24294	0.266277	0.298442	9.52691e+07	1.14317e-20	6.28199e-17	1.9422e-05	0.97214	Imputed	1
1	rs2070902	rs2070901	0.935906	TT/CG	Leveraging Polygenic Functional Enrichment to Improve GWAS Power.	Eczema	FCER1G	1e-14	rs2070901-?	NA		mononc	Non-classic Monocyte	1:161187665_T	FCER1G	ENSG00000158869	161187665	C	T	0.24294	0.266277	0.298442	9.52691e+07	1.14317e-20	6.28199e-17	1.9422e-05	0.97214	Imputed	1
1	rs2070902	rs2070901	0.935906	TT/CG	Genome-wide association analysis of 350 000 Caucasians from the UK Biobank identifies novel loci for asthma, hay fever and eczema.	Allergic rhinitis	FCER1G	4e-10	rs2070901-T	1.081	[1.056-1.107]	mononc	Non-classic Monocyte	1:161187665_T	FCER1G	ENSG00000158869	161187665	C	T	0.24294	0.266277	0.298442	9.52691e+07	1.14317e-20	6.28199e-17	1.9422e-05	0.97214	Imputed	1
1	rs2070902	rs2070901	0.935906	TT/CG	Genome-wide association analysis of 350 000 Caucasians from the UK Biobank identifies novel loci for asthma, hay fever and eczema.	Hay fever and/or eczema	FCER1G	7e-13	rs2070901-T	1.049	[1.036-1.062]	mononc	Non-classic Monocyte	1:161187665_T	FCER1G	ENSG00000158869	161187665	C	T	0.24294	0.266277	0.298442	9.52691e+07	1.14317e-20	6.28199e-17	1.9422e-05	0.97214	Imputed	1
1	rs2070902	rs2070901	0.935906	TT/CG	A cross-population atlas of genetic associations for 220 human phenotypes.	Asthma	FCER1G	4e-10	rs2070901-T	0.0469	[0.032-0.062] unit increase	mononc	Non-classic Monocyte	1:161187665_T	FCER1G	ENSG00000158869	161187665	C	T	0.24294	0.266277	0.298442	9.52691e+07	1.14317e-20	6.28199e-17	1.9422e-05	0.97214	Imputed	1
1	rs2070902	rs2070901	0.935906	TT/CG	Shared Genetic and Experimental Links between Obesity-Related Traits and Asthma Subtypes in UK Biobank.	Atopic asthma	FCER1G	6e-09	rs2070901-?	NA		mononc	Non-classic Monocyte	1:161187665_T	FCER1G	ENSG00000158869	161187665	C	T	0.24294	0.266277	0.298442	9.52691e+07	1.14317e-20	6.28199e-17	1.9422e-05	0.97214	Imputed	1
1	rs2070902	rs2070901	0.935906	TT/CG	Genome-wide analysis highlights contribution of immune system pathways to the genetic architecture of asthma.	Asthma	FCER1G	4e-12	rs2070901-T	1.0477369	[1.03405413981002-1.06160062161201]	mononc	Non-classic Monocyte	1:161187665_T	FCER1G	ENSG00000158869	161187665	C	T	0.24294	0.266277	0.298442	9.52691e+07	1.14317e-20	6.28199e-17	1.9422e-05	0.97214	Imputed	1
1	rs2070902	rs2070901	0.935906	TT/CG	Genome-wide analysis highlights contribution of immune system pathways to the genetic architecture of asthma.	Asthma	FCER1G	7e-16	rs2070901-T	NA		mononc	Non-classic Monocyte	1:161187665_T	FCER1G	ENSG00000158869	161187665	C	T	0.24294	0.266277	0.298442	9.52691e+07	1.14317e-20	6.28199e-17	1.9422e-05	0.97214	Imputed	1
1	rs2070902	rs2070901	0.935906	TT/CG	Genetic Architectures of Childhood- and Adult-Onset Asthma Are Partly Distinct.	Asthma	FCER1G	9e-12	rs2070901-T	1.054	[1.04-1.07]	mononc	Non-classic Monocyte	1:161187665_T	FCER1G	ENSG00000158869	161187665	C	T	0.24294	0.266277	0.298442	9.52691e+07	1.14317e-20	6.28199e-17	1.9422e-05	0.97214	Imputed	1
1	rs2070902	rs2070901	0.935906	TT/CG	Genetic Architectures of Childhood- and Adult-Onset Asthma Are Partly Distinct.	Asthma (childhood onset)	FCER1G	3e-32	rs2070901-?	1.1	[1.08-1.12]	mononc	Non-classic Monocyte	1:161187665_T	FCER1G	ENSG00000158869	161187665	C	T	0.24294	0.266277	0.298442	9.52691e+07	1.14317e-20	6.28199e-17	1.9422e-05	0.97214	Imputed	1
1	rs2070902	rs2070901	0.935906	TT/CG	Shared Genetics of Asthma and Mental Health Disorders: A Large-Scale Genome-Wide Cross-Trait Analysis.	Asthma	FCER1G	2e-08	rs2070901-T	1.03959	[1.03-1.05]	mononc	Non-classic Monocyte	1:161187665_T	FCER1G	ENSG00000158869	161187665	C	T	0.24294	0.266277	0.298442	9.52691e+07	1.14317e-20	6.28199e-17	1.9422e-05	0.97214	Imputed	1
1	rs2070902	rs2070901	0.935906	TT/CG	Genome-wide association analysis of 350 000 Caucasians from the UK Biobank identifies novel loci for asthma, hay fever and eczema.	Allergic disease (asthma, hay fever or eczema)	FCER1G	6e-12	rs2070901-T	1.043	[1.031-1.056]	mononc	Non-classic Monocyte	1:161187665_T	FCER1G	ENSG00000158869	161187665	C	T	0.24294	0.266277	0.298442	9.52691e+07	1.14317e-20	6.28199e-17	1.9422e-05	0.97214	Imputed	1
1	rs2070902	rs2070901	0.935906	TT/CG	Shared Genetic and Experimental Links between Obesity-Related Traits and Asthma Subtypes in UK Biobank.	Asthma (childhood onset)	FCER1G	3e-09	rs2070901-?	NA		mononc	Non-classic Monocyte	1:161187665_T	FCER1G	ENSG00000158869	161187665	C	T	0.24294	0.266277	0.298442	9.52691e+07	1.14317e-20	6.28199e-17	1.9422e-05	0.97214	Imputed	1
1	rs2070902	rs2070901	0.935906	TT/CG	Global Biobank Meta-analysis Initiative: Powering genetic discovery across human disease.	Asthma	FCER1G	1e-17	rs2070901-T	0.040705	[0.031-0.05] unit increase	mononc	Non-classic Monocyte	1:161187665_T	FCER1G	ENSG00000158869	161187665	C	T	0.24294	0.266277	0.298442	9.52691e+07	1.14317e-20	6.28199e-17	1.9422e-05	0.97214	Imputed	1
1	rs2070902	rs2070902	1	TT/CC	Detection and interpretation of shared genetic influences on 42 human traits.	Allergy	FCER1G	1e-09	rs2070902-?	1.055	[1.037-1.073]	mononc	Non-classic Monocyte	1:161187665_T	FCER1G	ENSG00000158869	161187665	C	T	0.24294	0.266277	0.298442	9.52691e+07	1.14317e-20	6.28199e-17	1.9422e-05	0.97214	Imputed	1
1	rs2070902	rs2070902	1	TT/CC	Genome-wide association and HLA fine-mapping studies identify risk loci and genetic pathways underlying allergic rhinitis.	Allergic rhinitis	FCER1G	6e-19	rs2070902-T	1.05	[1.04-1.06]	mononc	Non-classic Monocyte	1:161187665_T	FCER1G	ENSG00000158869	161187665	C	T	0.24294	0.266277	0.298442	9.52691e+07	1.14317e-20	6.28199e-17	1.9422e-05	0.97214	Imputed	1
17	rs2072153	rs2960172	0.994881	CA/GG	Multiple sclerosis genomic map implicates peripheral immune cells and microglia in susceptibility.	Multiple sclerosis	ZNF652, FLJ40194	2e-06	rs2960172-A	1.0571942	NR	bin	Naïve/Immature B Cell	17:47390014_C	ZNF652	ENSG00000198740	47390014	G	C	0.317	0.300339	-0.169711	1.84613e+08	8.7806e-08	2.81867e-05	0.000722046	0.9862	Imputed	1
6	rs2072633	rs2072633	1	AA/GG	Multitrait genome-wide analyses identify new susceptibility loci and candidate drugs to primary sclerosing cholangitis.	Primary sclerosing cholangitis (MTAG)	CFB	4e-89	rs2072633-G	0.2124776	[0.19-0.23] unit decrease	mononc	Non-classic Monocyte	6:31919578_G	APOM	ENSG00000204444	31919578	A	G	0.54641	0.594102	-0.128486	1.53245e+08	8.22397e-05	0.00409998	0.0290265	0.99996	Genotyped	1
6	rs2072633	rs2072633	1	AA/GG	Sex-Dimorphic Analyses Identify Novel and Sex-Specific Genetic Associations in Inflammatory Bowel Disease.	Inflammatory bowel disease	CFB	3e-07	rs2072633-A	1.088	[1.054-1.124]	mononc	Non-classic Monocyte	6:31919578_G	APOM	ENSG00000204444	31919578	A	G	0.54641	0.594102	-0.128486	1.53245e+08	8.22397e-05	0.00409998	0.0290265	0.99996	Genotyped	1
6	rs2072633	rs2072633	1	AA/GG	Sex-Dimorphic Analyses Identify Novel and Sex-Specific Genetic Associations in Inflammatory Bowel Disease.	Inflammatory bowel disease	CFB	3e-06	rs2072633-A	1.053	[1.03-1.076]	mononc	Non-classic Monocyte	6:31919578_G	APOM	ENSG00000204444	31919578	A	G	0.54641	0.594102	-0.128486	1.53245e+08	8.22397e-05	0.00409998	0.0290265	0.99996	Genotyped	1
22	rs2072794	rs138699	0.82657	TA/GG	Genome-wide association analyses identify 39 new susceptibility loci for diverticular disease.	Diverticular disease	SUN2, GTPBP1	8e-07	rs138699-A	0.00307	[NR] unit increase	cd4nc	CD4 Naive/Central memory T cell	22:39150543_T	SUN2	ENSG00000100242	39150543	G	T	0.29045	0.290422	0.14856	1.34381e+08	2.93316e-06	0.000418779	0.00514433	0.94517	Imputed	1
22	rs2072794	rs138706	0.972516	TG/GC	150 risk variants for diverticular disease of intestine prioritize cell types and enable polygenic prediction of disease susceptibility.	Diverticular disease	SUN2	2e-09	rs138706-G	0.04	[0.028-0.052] unit increase	cd4nc	CD4 Naive/Central memory T cell	22:39150543_T	SUN2	ENSG00000100242	39150543	G	T	0.29045	0.290422	0.14856	1.34381e+08	2.93316e-06	0.000418779	0.00514433	0.94517	Imputed	1
6	rs2073183	rs9357733	0.806412	AG/GA	Meta-analysis identifies seven susceptibility loci involved in the atopic march.	Atopic march	EFHC1	2e-08	rs9357733-A	1.27	[1.17-1.38]	cd4nc	CD4 Naive/Central memory T cell	6:52366762_A	TRAM2	ENSG00000065308	52366762	G	A	0.2011	0.181198	-0.124914	1.77542e+08	8.67999e-05	0.00388539	0.0281913	0.97346	Imputed	1
15	rs2074585	rs2601191	0.842721	GT/AC	Age-of-onset information helps identify 76 genetic variants associated with allergic disease.	Allergic disease (asthma, hay fever and/or eczema) (multivariate analysis)	IQGAP1	2e-11	rs2601191-T	0.028	[0.02-0.036] unit decrease	cd4nc	CD4 Naive/Central memory T cell	15:91009484_A	IQGAP1	ENSG00000140575	91009484	G	A	0.52288	0.540099	0.130621	1.37212e+08	4.03184e-05	0.00572639	0.0372539	0.91096	Imputed	1
15	rs2074585	rs2601191	0.842721	GT/AC	Age-of-onset information helps identify 76 genetic variants associated with allergic disease.	Allergic disease (asthma, hay fever and/or eczema) (multivariate analysis)	IQGAP1	2e-11	rs2601191-T	0.028	[0.02-0.036] unit decrease	nk	Natural Killer Cell	15:91009484_A	IQGAP1	ENSG00000140575	91009484	G	A	0.52288	0.540099	0.145214	1.34909e+08	4.90078e-06	0.00222758	0.0163347	0.91096	Imputed	1
15	rs2074585	rs2601191	0.842721	GT/AC	Genome-wide association analysis of 350 000 Caucasians from the UK Biobank identifies novel loci for asthma, hay fever and eczema.	Allergic rhinitis	IQGAP1	6e-12	rs2601191-T	1.08	[1.057-1.103]	cd4nc	CD4 Naive/Central memory T cell	15:91009484_A	IQGAP1	ENSG00000140575	91009484	G	A	0.52288	0.540099	0.130621	1.37212e+08	4.03184e-05	0.00572639	0.0372539	0.91096	Imputed	1
15	rs2074585	rs2601191	0.842721	GT/AC	Genome-wide association analysis of 350 000 Caucasians from the UK Biobank identifies novel loci for asthma, hay fever and eczema.	Allergic rhinitis	IQGAP1	6e-12	rs2601191-T	1.08	[1.057-1.103]	nk	Natural Killer Cell	15:91009484_A	IQGAP1	ENSG00000140575	91009484	G	A	0.52288	0.540099	0.145214	1.34909e+08	4.90078e-06	0.00222758	0.0163347	0.91096	Imputed	1
15	rs2074585	rs2074585	1	GG/AA	Leveraging Polygenic Functional Enrichment to Improve GWAS Power.	Eczema	IQGAP1	3e-22	rs2074585-?	NA		cd4nc	CD4 Naive/Central memory T cell	15:91009484_A	IQGAP1	ENSG00000140575	91009484	G	A	0.52288	0.540099	0.130621	1.37212e+08	4.03184e-05	0.00572639	0.0372539	0.91096	Imputed	1
15	rs2074585	rs2074585	1	GG/AA	Leveraging Polygenic Functional Enrichment to Improve GWAS Power.	Eczema	IQGAP1	3e-22	rs2074585-?	NA		nk	Natural Killer Cell	15:91009484_A	IQGAP1	ENSG00000140575	91009484	G	A	0.52288	0.540099	0.145214	1.34909e+08	4.90078e-06	0.00222758	0.0163347	0.91096	Imputed	1
6	rs2077580	rs12198173	0.980291	AA/GG	Common genetic variation and the control of HIV-1 in humans.	HIV-1 control	TNXB	3e-06	rs12198173-?	NA		cd8s100b	CD8 S100B T cell	6:32020844_A	HLA-DOB	ENSG00000241106	32020844	G	A	0.09667	0.0841854	-0.213935	1.91008e+08	1.28205e-11	5.95283e-11	7.47963e-08	0.99902	Imputed	3
6	rs2077580	rs204881	0.990287	AT/GC	Genome-wide association and HLA region fine-mapping studies identify susceptibility loci for multiple common infections.	Shingles	TNXB	5e-14	rs204881-?	0.1561	[0.12-0.2] unit increase	cd8s100b	CD8 S100B T cell	6:32020844_A	HLA-DOB	ENSG00000241106	32020844	G	A	0.09667	0.0841854	-0.213935	1.91008e+08	1.28205e-11	5.95283e-11	7.47963e-08	0.99902	Imputed	3
6	rs2077580	rs13199524	0.970007	AT/GC	Genetic variation at the glycosaminoglycan metabolism pathway contributes to the risk of psoriatic arthritis but not psoriasis.	Psoriatic arthritis	TNXB	6e-10	rs13199524-?	6.2	[NR] z-score increase	cd8s100b	CD8 S100B T cell	6:32020844_A	HLA-DOB	ENSG00000241106	32020844	G	A	0.09667	0.0841854	-0.213935	1.91008e+08	1.28205e-11	5.95283e-11	7.47963e-08	0.99902	Imputed	3
14	rs2094130	rs11845830	0.896144	GG/AA	Better safe than sorry-Whole-genome sequencing indicates that missense variants are significant in susceptibility to COVID-19.	Severe COVID-19 infection	HEATR5A-DT, DTD2	4e-06	rs11845830-?	NA		bmem	Memory B Cell	14:31802061_A	RP11-596D21.1	ENSG00000257831	31802061	G	A	0.52591	0.503326	0.214325	1.24001e+08	1.14696e-11	6.38924e-08	4.23156e-05	0.98514	Imputed	1
6	rs2105902	rs1980493	0.893847	TC/AT	Risk HLA-DQA1 and PLA(2)R1 alleles in idiopathic membranous nephropathy.	Idiopathic membranous nephropathy	BTNL2, TSBP1-AS1	1e-48	rs1980493-G	2.87	[NR]	cd8s100b	CD8 S100B T cell	6:32395698_T	FKBPL	ENSG00000204315	32395698	A	T	0.14311	0.122759	0.305416	1.0929e+08	1.26099e-22	1.56877e-21	6.8962e-08	0.99978	Imputed	4
6	rs2105902	rs2395158	0.893847	TG/AA	Sex-Dimorphic Analyses Identify Novel and Sex-Specific Genetic Associations in Inflammatory Bowel Disease.	Inflammatory bowel disease		5e-10	rs2395158-G	0.879	[0.844-0.915]	cd8s100b	CD8 S100B T cell	6:32395698_T	FKBPL	ENSG00000204315	32395698	A	T	0.14311	0.122759	0.305416	1.0929e+08	1.26099e-22	1.56877e-21	6.8962e-08	0.99978	Imputed	4
6	rs2105902	rs2395158	0.893847	TG/AA	Sex-Dimorphic Analyses Identify Novel and Sex-Specific Genetic Associations in Inflammatory Bowel Disease.	Inflammatory bowel disease		1e-08	rs2395158-G	0.916	[0.889-0.944]	cd8s100b	CD8 S100B T cell	6:32395698_T	FKBPL	ENSG00000204315	32395698	A	T	0.14311	0.122759	0.305416	1.0929e+08	1.26099e-22	1.56877e-21	6.8962e-08	0.99978	Imputed	4
17	rs2106785	rs56328224	0.973083	TT/CC	Genetic risk factors and COVID-19 severity in Brazil: results from BRACOVID study.	COVID-19 severity	PLEKHM1 - LRRC37A4P	1e-10	rs56328224-?	0.0895	[0.062-0.117] unit increase	cd8nc	CD8 Naive/Central memory T cell	17:43919105_T	LRRC37A2	ENSG00000238083	43919105	C	T	0.22508	0.20368	0.212073	1.24357e+08	1.89677e-11	1.16314e-08	3.92208e-06	0.99244	Imputed	1
17	rs2106785	rs365825	0.984087	TG/CA	Detection and interpretation of shared genetic influences on 42 human traits.	Parkinson's disease	LINC02210, LINC02210, LINC02210-CRHR1	4e-32	rs365825-?	1.2722646	[1.22-1.33]	cd8nc	CD8 Naive/Central memory T cell	17:43919105_T	LRRC37A2	ENSG00000238083	43919105	C	T	0.22508	0.20368	0.212073	1.24357e+08	1.89677e-11	1.16314e-08	3.92208e-06	0.99244	Imputed	1
17	rs2106785	rs2942168	0.99462	TA/CG	Imputation of sequence variants for identification of genetic risks for Parkinson's disease: a meta-analysis of genome-wide association studies.	Parkinson's disease	LINC02210, LINC02210, LINC02210-CRHR1	1e-28	rs2942168-G	1.27	[1.23-1.31]	cd8nc	CD8 Naive/Central memory T cell	17:43919105_T	LRRC37A2	ENSG00000238083	43919105	C	T	0.22508	0.20368	0.212073	1.24357e+08	1.89677e-11	1.16314e-08	3.92208e-06	0.99244	Imputed	1
17	rs2106785	rs393152	0.984087	TG/CA	Genome-wide association study reveals genetic risk underlying Parkinson's disease.	Parkinson's disease	LINC02210, LINC02210, LINC02210-CRHR1	2e-16	rs393152-A	1.3	[NR]	cd8nc	CD8 Naive/Central memory T cell	17:43919105_T	LRRC37A2	ENSG00000238083	43919105	C	T	0.22508	0.20368	0.212073	1.24357e+08	1.89677e-11	1.16314e-08	3.92208e-06	0.99244	Imputed	1
17	rs2106785	rs61667602	0.989276	TC/CT	A first update on mapping the human genetic architecture of COVID-19.	COVID-19 (hospitalized vs population)	LINC02210-CRHR1	4e-12	rs61667602-C	0.91	[0.89-0.94]	cd8nc	CD8 Naive/Central memory T cell	17:43919105_T	LRRC37A2	ENSG00000238083	43919105	C	T	0.22508	0.20368	0.212073	1.24357e+08	1.89677e-11	1.16314e-08	3.92208e-06	0.99244	Imputed	1
17	rs2106785	rs61667602	0.989276	TC/CT	A first update on mapping the human genetic architecture of COVID-19.	COVID-19 (critical illness vs population)	LINC02210-CRHR1	6e-08	rs61667602-C	0.89	[0.85-0.93]	cd8nc	CD8 Naive/Central memory T cell	17:43919105_T	LRRC37A2	ENSG00000238083	43919105	C	T	0.22508	0.20368	0.212073	1.24357e+08	1.89677e-11	1.16314e-08	3.92208e-06	0.99244	Imputed	1
17	rs2106785	rs61667602	0.989276	TC/CT	Genetic risk factors and COVID-19 severity in Brazil: results from BRACOVID study.	COVID-19 severity	LINC02210-CRHR1	5e-13	rs61667602-?	0.0972	[0.071-0.124] unit decrease	cd8nc	CD8 Naive/Central memory T cell	17:43919105_T	LRRC37A2	ENSG00000238083	43919105	C	T	0.22508	0.20368	0.212073	1.24357e+08	1.89677e-11	1.16314e-08	3.92208e-06	0.99244	Imputed	1
17	rs2106785	rs12185268	0.99462	TG/CA	Web-based genome-wide association study identifies two novel loci and a substantial genetic component for Parkinson's disease.	Parkinson's disease	MAPT-AS1, SPPL2C	3e-14	rs12185268-A	1.3	[1.22-1.39]	cd8nc	CD8 Naive/Central memory T cell	17:43919105_T	LRRC37A2	ENSG00000238083	43919105	C	T	0.22508	0.20368	0.212073	1.24357e+08	1.89677e-11	1.16314e-08	3.92208e-06	0.99244	Imputed	1
17	rs2106785	rs12373142	0.99462	TG/CC	A Systematic Analysis of Protein-altering Exonic Variants in Chronic Obstructive Pulmonary Disease.	Chronic obstructive pulmonary disease	MAPT-AS1, SPPL2C	2e-10	rs12373142-G	1.08	[1.05 -1.1]	cd8nc	CD8 Naive/Central memory T cell	17:43919105_T	LRRC37A2	ENSG00000238083	43919105	C	T	0.22508	0.20368	0.212073	1.24357e+08	1.89677e-11	1.16314e-08	3.92208e-06	0.99244	Imputed	1
17	rs2106785	rs12373142	0.99462	TG/CC	Genetic landscape of chronic obstructive pulmonary disease identifies heterogeneous cell-type and phenotype associations.	Chronic obstructive pulmonary disease	MAPT-AS1, SPPL2C	1e-09	rs12373142-G	1.08	[1.05-1.10]	cd8nc	CD8 Naive/Central memory T cell	17:43919105_T	LRRC37A2	ENSG00000238083	43919105	C	T	0.22508	0.20368	0.212073	1.24357e+08	1.89677e-11	1.16314e-08	3.92208e-06	0.99244	Imputed	1
17	rs2106785	rs17769552	0.952004	TA/CG	Genetic risk factors and COVID-19 severity in Brazil: results from BRACOVID study.	COVID-19 severity	MAPT-AS1	2e-12	rs17769552-?	0.0972	[0.07-0.124] unit increase	cd8nc	CD8 Naive/Central memory T cell	17:43919105_T	LRRC37A2	ENSG00000238083	43919105	C	T	0.22508	0.20368	0.212073	1.24357e+08	1.89677e-11	1.16314e-08	3.92208e-06	0.99244	Imputed	1
17	rs2106785	rs17649553	0.989276	TT/CC	A meta-analysis of genome-wide association studies identifies 17 new Parkinson's disease risk loci.	Parkinson's disease	MAPT	1e-68	rs17649553-C	1.2820514	[1.25-1.32]	cd8nc	CD8 Naive/Central memory T cell	17:43919105_T	LRRC37A2	ENSG00000238083	43919105	C	T	0.22508	0.20368	0.212073	1.24357e+08	1.89677e-11	1.16314e-08	3.92208e-06	0.99244	Imputed	1
17	rs2106785	rs17649553	0.989276	TT/CC	Large-scale meta-analysis of genome-wide association data identifies six new risk loci for Parkinson's disease.	Parkinson's disease	MAPT	2e-48	rs17649553-C	1.3	[1.27-1.34]	cd8nc	CD8 Naive/Central memory T cell	17:43919105_T	LRRC37A2	ENSG00000238083	43919105	C	T	0.22508	0.20368	0.212073	1.24357e+08	1.89677e-11	1.16314e-08	3.92208e-06	0.99244	Imputed	1
17	rs2106785	rs17564829	0.99462	TC/CT	Dense fine-mapping study identifies new susceptibility loci for primary biliary cirrhosis.	Primary biliary cirrhosis	MAPT	2e-09	rs17564829-G	1.25	[1.16-1.35]	cd8nc	CD8 Naive/Central memory T cell	17:43919105_T	LRRC37A2	ENSG00000238083	43919105	C	T	0.22508	0.20368	0.212073	1.24357e+08	1.89677e-11	1.16314e-08	3.92208e-06	0.99244	Imputed	1
17	rs2106785	rs63750417	0.989276	TT/CC	GWAS and meta-analysis identifies 49 genetic variants underlying critical COVID-19.	COVID-19 (hospitalized covid vs population)		1e-18	rs63750417-T	0.91	[0.89-0.93]	cd8nc	CD8 Naive/Central memory T cell	17:43919105_T	LRRC37A2	ENSG00000238083	43919105	C	T	0.22508	0.20368	0.212073	1.24357e+08	1.89677e-11	1.16314e-08	3.92208e-06	0.99244	Imputed	1
17	rs2106785	rs112572874	0.989276	TG/CA	Genetic risk factors and COVID-19 severity in Brazil: results from BRACOVID study.	COVID-19 severity	MAPT	2e-12	rs112572874-?	0.0966	[0.07-0.123] unit decrease	cd8nc	CD8 Naive/Central memory T cell	17:43919105_T	LRRC37A2	ENSG00000238083	43919105	C	T	0.22508	0.20368	0.212073	1.24357e+08	1.89677e-11	1.16314e-08	3.92208e-06	0.99244	Imputed	1
17	rs2106785	rs1052553	0.98397	TG/CA	Fine mapping of type 1 diabetes susceptibility loci and evidence for colocalization of causal variants with lymphoid gene enhancers.	Type 1 diabetes	MAPT	8e-08	rs1052553-A	1.1235955		cd8nc	CD8 Naive/Central memory T cell	17:43919105_T	LRRC37A2	ENSG00000238083	43919105	C	T	0.22508	0.20368	0.212073	1.24357e+08	1.89677e-11	1.16314e-08	3.92208e-06	0.99244	Imputed	1
17	rs2106785	rs1052553	0.98397	TG/CA	Fine-mapping, trans-ancestral and genomic analyses identify causal variants, cells, genes and drug targets for type 1 diabetes.	Type 1 diabetes	MAPT	2e-15	rs1052553-G	0.879		cd8nc	CD8 Naive/Central memory T cell	17:43919105_T	LRRC37A2	ENSG00000238083	43919105	C	T	0.22508	0.20368	0.212073	1.24357e+08	1.89677e-11	1.16314e-08	3.92208e-06	0.99244	Imputed	1
17	rs2106785	rs1052553	0.98397	TG/CA	Fine-mapping, trans-ancestral and genomic analyses identify causal variants, cells, genes and drug targets for type 1 diabetes.	Type 1 diabetes	MAPT	2e-15	rs1052553-G	0.879		cd8nc	CD8 Naive/Central memory T cell	17:43919105_T	LRRC37A2	ENSG00000238083	43919105	C	T	0.22508	0.20368	0.212073	1.24357e+08	1.89677e-11	1.16314e-08	3.92208e-06	0.99244	Imputed	1
17	rs2106785	rs8070723	0.989276	TG/CA	Dissection of the genetics of Parkinson's disease identifies an additional association 5' of SNCA and multiple associated haplotypes at 17q21.	Parkinson's disease	MAPT	7e-12	rs8070723-?	1.3	[1.19-1.43]	cd8nc	CD8 Naive/Central memory T cell	17:43919105_T	LRRC37A2	ENSG00000238083	43919105	C	T	0.22508	0.20368	0.212073	1.24357e+08	1.89677e-11	1.16314e-08	3.92208e-06	0.99244	Imputed	1
17	rs2106785	rs8080583	0.958233	TA/CC	GWAS and meta-analysis identifies 49 genetic variants underlying critical COVID-19.	COVID-19 (critical illness vs population)	KANSL1	2e-16	rs8080583-A	0.89	[0.86-0.91]	cd8nc	CD8 Naive/Central memory T cell	17:43919105_T	LRRC37A2	ENSG00000238083	43919105	C	T	0.22508	0.20368	0.212073	1.24357e+08	1.89677e-11	1.16314e-08	3.92208e-06	0.99244	Imputed	1
17	rs2106785	rs73984689	0.989276	TA/CG	Genetic risk factors and COVID-19 severity in Brazil: results from BRACOVID study.	COVID-19 severity	KANSL1	2e-12	rs73984689-?	0.0963	[0.07-0.123] unit increase	cd8nc	CD8 Naive/Central memory T cell	17:43919105_T	LRRC37A2	ENSG00000238083	43919105	C	T	0.22508	0.20368	0.212073	1.24357e+08	1.89677e-11	1.16314e-08	3.92208e-06	0.99244	Imputed	1
17	rs2106785	rs17577094	0.989276	TG/CA	Genome-wide mapping of IBD segments in an Ashkenazi PD cohort identifies associated haplotypes.	Parkinson's disease	KANSL1	8e-09	rs17577094-?	1.56	[1.39-1.79]	cd8nc	CD8 Naive/Central memory T cell	17:43919105_T	LRRC37A2	ENSG00000238083	43919105	C	T	0.22508	0.20368	0.212073	1.24357e+08	1.89677e-11	1.16314e-08	3.92208e-06	0.99244	Imputed	1
17	rs2106785	rs1819040	0.984087	TA/CT	Mapping the human genetic architecture of COVID-19.	COVID-19 (hospitalized vs population)	KANSL1	2e-10	rs1819040-A	0.8790179	[0.8448494104431585-0.9145683076087429]	cd8nc	CD8 Naive/Central memory T cell	17:43919105_T	LRRC37A2	ENSG00000238083	43919105	C	T	0.22508	0.20368	0.212073	1.24357e+08	1.89677e-11	1.16314e-08	3.92208e-06	0.99244	Imputed	1
17	rs2106785	rs1819040	0.984087	TA/CT	Mapping the human genetic architecture of COVID-19.	SARS-CoV-2 infection	KANSL1	5e-06	rs1819040-A	0.95716834	[0.9393376873334204-0.9753374551691557]	cd8nc	CD8 Naive/Central memory T cell	17:43919105_T	LRRC37A2	ENSG00000238083	43919105	C	T	0.22508	0.20368	0.212073	1.24357e+08	1.89677e-11	1.16314e-08	3.92208e-06	0.99244	Imputed	1
17	rs2106785	rs1819040	0.984087	TA/CT	Detailed stratified GWAS analysis for severe COVID-19 in four European populations.	COVID-19 with respiratory failure	KANSL1	3e-11	rs1819040-A	0.87616575	[0.8426496554068705-0.9110149238711438]	cd8nc	CD8 Naive/Central memory T cell	17:43919105_T	LRRC37A2	ENSG00000238083	43919105	C	T	0.22508	0.20368	0.212073	1.24357e+08	1.89677e-11	1.16314e-08	3.92208e-06	0.99244	Imputed	1
17	rs2106785	rs2732631	0.964761	TT/CG	Genetic risk factors and COVID-19 severity in Brazil: results from BRACOVID study.	COVID-19 severity	KANSL1	2e-10	rs2732631-?	0.1002	[0.069-0.131] unit increase	cd8nc	CD8 Naive/Central memory T cell	17:43919105_T	LRRC37A2	ENSG00000238083	43919105	C	T	0.22508	0.20368	0.212073	1.24357e+08	1.89677e-11	1.16314e-08	3.92208e-06	0.99244	Imputed	1
17	rs2106785	rs199533	0.863546	TA/CG	Genome-wide association study reveals genetic risk underlying Parkinson's disease.	Parkinson's disease	NSF	1e-14	rs199533-C	1.28	[NR]	cd8nc	CD8 Naive/Central memory T cell	17:43919105_T	LRRC37A2	ENSG00000238083	43919105	C	T	0.22508	0.20368	0.212073	1.24357e+08	1.89677e-11	1.16314e-08	3.92208e-06	0.99244	Imputed	1
17	rs2106785	rs199533	0.863546	TA/CG	Common genetic variation in the HLA region is associated with late-onset sporadic Parkinson's disease.	Parkinson's disease	NSF	1e-06	rs199533-C	1.35	[1.19-1.52]	cd8nc	CD8 Naive/Central memory T cell	17:43919105_T	LRRC37A2	ENSG00000238083	43919105	C	T	0.22508	0.20368	0.212073	1.24357e+08	1.89677e-11	1.16314e-08	3.92208e-06	0.99244	Imputed	1
17	rs2106785	rs199533	0.863546	TA/CG	Multi-ancestry and multi-trait genome-wide association meta-analyses inform clinical risk prediction for systemic lupus erythematosus.	Systemic lupus erythematosus (MTAG)	NSF	1e-08	rs199533-G	0.066	[0.043-0.089] unit increase	cd8nc	CD8 Naive/Central memory T cell	17:43919105_T	LRRC37A2	ENSG00000238083	43919105	C	T	0.22508	0.20368	0.212073	1.24357e+08	1.89677e-11	1.16314e-08	3.92208e-06	0.99244	Imputed	1
17	rs2106785	rs199525	0.833215	TG/CT	Genetic risk factors and COVID-19 severity in Brazil: results from BRACOVID study.	COVID-19 severity	WNT3	9e-11	rs199525-?	0.0909	[0.063-0.118] unit decrease	cd8nc	CD8 Naive/Central memory T cell	17:43919105_T	LRRC37A2	ENSG00000238083	43919105	C	T	0.22508	0.20368	0.212073	1.24357e+08	1.89677e-11	1.16314e-08	3.92208e-06	0.99244	Imputed	1
17	rs2106785	rs199515	0.818999	TG/CC	Meta-analysis of Parkinson's disease: identification of a novel locus, RIT2.	Parkinson's disease	WNT3	3e-17	rs199515-?	1.32	[NR]	cd8nc	CD8 Naive/Central memory T cell	17:43919105_T	LRRC37A2	ENSG00000238083	43919105	C	T	0.22508	0.20368	0.212073	1.24357e+08	1.89677e-11	1.16314e-08	3.92208e-06	0.99244	Imputed	1
17	rs2106785	rs199515	0.818999	TG/CC	New insights into the genetic etiology of Alzheimer's disease and related dementias.	Alzheimer's disease	WNT3	9e-13	rs199515-G	0.94	[0.93-0.96]	cd8nc	CD8 Naive/Central memory T cell	17:43919105_T	LRRC37A2	ENSG00000238083	43919105	C	T	0.22508	0.20368	0.212073	1.24357e+08	1.89677e-11	1.16314e-08	3.92208e-06	0.99244	Imputed	1
17	rs2106785	rs199515	0.818999	TG/CC	The first genome-wide association study in the Argentinian and Chilean populations identifies shared genetics with Europeans in Alzheimer's disease.	Alzheimer's disease	WNT3	7e-09	rs199515-G	0.94	[0.93-0.96]	cd8nc	CD8 Naive/Central memory T cell	17:43919105_T	LRRC37A2	ENSG00000238083	43919105	C	T	0.22508	0.20368	0.212073	1.24357e+08	1.89677e-11	1.16314e-08	3.92208e-06	0.99244	Imputed	1
17	rs2106785	rs415430	0.814319	TC/CT	Genome-wide association study identifies candidate genes for Parkinson's disease in an Ashkenazi Jewish population.	Parkinson's disease	WNT3	7e-07	rs415430-T	NA		cd8nc	CD8 Naive/Central memory T cell	17:43919105_T	LRRC37A2	ENSG00000238083	43919105	C	T	0.22508	0.20368	0.212073	1.24357e+08	1.89677e-11	1.16314e-08	3.92208e-06	0.99244	Imputed	1
6	rs2108775	rs2844678	0.984592	TA/GG	Identification of susceptibility loci for Takayasu arteritis through a large multi-ancestral genome-wide association study.	Takayasu arteritis	NAPGP2 - MUC21	6e-47	rs2844678-?	2.71	NR	nkr	Natural Killer Recruiting Cell	6:30940700_T	LY6G5C	ENSG00000204428	30940700	G	T	0.13927	0.15231	0.236163	1.1583e+08	9.50694e-14	8.85634e-13	7.2602e-08	0.99997	Imputed	5
6	rs2108775	rs2844678	0.984592	TA/GG	Identification of susceptibility loci for Takayasu arteritis through a large multi-ancestral genome-wide association study.	Takayasu arteritis	NAPGP2 - MUC21	2e-42	rs2844678-?	NA		nkr	Natural Killer Recruiting Cell	6:30940700_T	LY6G5C	ENSG00000204428	30940700	G	T	0.13927	0.15231	0.236163	1.1583e+08	9.50694e-14	8.85634e-13	7.2602e-08	0.99997	Imputed	5
6	rs2108775	rs9262437	0.832947	TC/GA	Identification of susceptibility loci for Takayasu arteritis through a large multi-ancestral genome-wide association study.	Takayasu arteritis	MUC21 - MUC22	5e-31	rs9262437-?	NA		nkr	Natural Killer Recruiting Cell	6:30940700_T	LY6G5C	ENSG00000204428	30940700	G	T	0.13927	0.15231	0.236163	1.1583e+08	9.50694e-14	8.85634e-13	7.2602e-08	0.99997	Imputed	5
2	rs2120334	rs7595717	0.946765	TT/CC	Analysis of immune-related loci identifies 48 new susceptibility variants for multiple sclerosis.	Multiple sclerosis	CNRIP1 - PLEK	1e-13	rs7595717-A	1.1		cd4nc	CD4 Naive/Central memory T cell	2:68616085_T	PLEK	ENSG00000115956	68616085	C	T	0.26287	0.288466	0.27526	1.14384e+08	1.56293e-18	6.24982e-16	1.73731e-06	0.99572	Imputed	1
2	rs2120334	rs17035378	0.849579	TC/CT	Multiple common variants for celiac disease influencing immune gene expression.	Celiac disease	PLEK	8e-09	rs17035378-?	1.14	[1.09-1.19]	cd4nc	CD4 Naive/Central memory T cell	2:68616085_T	PLEK	ENSG00000115956	68616085	C	T	0.26287	0.288466	0.27526	1.14384e+08	1.56293e-18	6.24982e-16	1.73731e-06	0.99572	Imputed	1
7	rs2140904	rs12111987	0.848422	TT/CG	Genome-wide association study of leprosy in Malawi and Mali.	Leprosy	CASP2	1e-06	rs12111987-T	0.4	[0.27-0.59]	monoc	Classic Monocyte	7:143009487_T	GSTK1	ENSG00000197448	143009487	C	T	0.05998	0.055867	-0.18275	1.79355e+08	1.00572e-08	1.26723e-05	1.39887e-05	0.91407	Imputed	1
6	rs2143668	rs13213152	0.824981	TG/AA	High-Density Genetic Mapping Identifies New Susceptibility Variants in Sarcoidosis Phenotypes and Shows Genomic-driven Phenotypic Differences.	Sarcoidosis (Lofgren's syndrome vs non-Lofgren's syndrome)	ZSCAN12	5e-18	rs13213152-G	NA		cd4nc	CD4 Naive/Central memory T cell	6:29432173_T	SCAND3	ENSG00000232040	29432173	A	T	0.10396	0.0799045	-0.32435	2.09019e+08	1.72433e-25	7.36293e-24	8.18718e-08	0.99983	Imputed	4
6	rs2143668	rs2232429	0.824981	TG/AT	A Multi-Trait Association Analysis of Brain Disorders and Platelet Traits Identifies Novel Susceptibility Loci for Major Depression, Alzheimer's and Parkinson's Disease.	Alzheimer disease (MTAG)	ZSCAN12	6e-19	rs2232429-?	NA		cd4nc	CD4 Naive/Central memory T cell	6:29432173_T	SCAND3	ENSG00000232040	29432173	A	T	0.10396	0.0799045	-0.32435	2.09019e+08	1.72433e-25	7.36293e-24	8.18718e-08	0.99983	Imputed	4
6	rs2143668	rs2232423	0.824981	TG/AA	A Systematic Analysis of Protein-altering Exonic Variants in Chronic Obstructive Pulmonary Disease.	Chronic obstructive pulmonary disease	ZSCAN12	2e-11	rs2232423-G	1.11	[1.08 -1.15]	cd4nc	CD4 Naive/Central memory T cell	6:29432173_T	SCAND3	ENSG00000232040	29432173	A	T	0.10396	0.0799045	-0.32435	2.09019e+08	1.72433e-25	7.36293e-24	8.18718e-08	0.99983	Imputed	4
6	rs2143668	rs202065757	0.855831	TCAT/AC	Genome-wide association and HLA region fine-mapping studies identify susceptibility loci for multiple common infections.	Tuberculosis	NOP56P1 - LINC01623	3e-06	rs202065757-?	0.1767	[0.1-0.25] unit increase	cd4nc	CD4 Naive/Central memory T cell	6:29432173_T	SCAND3	ENSG00000232040	29432173	A	T	0.10396	0.0799045	-0.32435	2.09019e+08	1.72433e-25	7.36293e-24	8.18718e-08	0.99983	Imputed	4
6	rs2143668	rs9257248	0.882515	TT/AC	High-Density Genetic Mapping Identifies New Susceptibility Variants in Sarcoidosis Phenotypes and Shows Genomic-driven Phenotypic Differences.	Sarcoidosis (Lofgren's syndrome vs non-Lofgren's syndrome)	NOP56P1 - LINC01623	7e-20	rs9257248-A	NA		cd4nc	CD4 Naive/Central memory T cell	6:29432173_T	SCAND3	ENSG00000232040	29432173	A	T	0.10396	0.0799045	-0.32435	2.09019e+08	1.72433e-25	7.36293e-24	8.18718e-08	0.99983	Imputed	4
6	rs2143668	rs3135293	0.896391	TC/AT	A cross-population atlas of genetic associations for 220 human phenotypes.	Hyperthyroidism	TRIM27	1e-13	rs3135293-C	0.329	[0.24-0.42] unit increase	cd4nc	CD4 Naive/Central memory T cell	6:29432173_T	SCAND3	ENSG00000232040	29432173	A	T	0.10396	0.0799045	-0.32435	2.09019e+08	1.72433e-25	7.36293e-24	8.18718e-08	0.99983	Imputed	4
6	rs2143668	rs3130895	0.896391	TA/AG	High-Density Genetic Mapping Identifies New Susceptibility Variants in Sarcoidosis Phenotypes and Shows Genomic-driven Phenotypic Differences.	Sarcoidosis (Lofgren's syndrome vs non-Lofgren's syndrome)	TRIM27 - LINC01556	4e-19	rs3130895-A	NA		cd4nc	CD4 Naive/Central memory T cell	6:29432173_T	SCAND3	ENSG00000232040	29432173	A	T	0.10396	0.0799045	-0.32435	2.09019e+08	1.72433e-25	7.36293e-24	8.18718e-08	0.99983	Imputed	4
6	rs2143668	rs3131082	0.882515	TC/AG	Genome-wide association and HLA region fine-mapping studies identify susceptibility loci for multiple common infections.	Tuberculosis	ZNF311 - OR2AD1P	2e-07	rs3131082-?	0.1949	[0.12-0.27] unit decrease	cd4nc	CD4 Naive/Central memory T cell	6:29432173_T	SCAND3	ENSG00000232040	29432173	A	T	0.10396	0.0799045	-0.32435	2.09019e+08	1.72433e-25	7.36293e-24	8.18718e-08	0.99983	Imputed	4
6	rs2143668	rs3129788	0.896391	TA/AG	High-Density Genetic Mapping Identifies New Susceptibility Variants in Sarcoidosis Phenotypes and Shows Genomic-driven Phenotypic Differences.	Sarcoidosis (Lofgren's syndrome vs non-Lofgren's syndrome)	OR2B3 - OR2J1	7e-19	rs3129788-A	NA		cd4nc	CD4 Naive/Central memory T cell	6:29432173_T	SCAND3	ENSG00000232040	29432173	A	T	0.10396	0.0799045	-0.32435	2.09019e+08	1.72433e-25	7.36293e-24	8.18718e-08	0.99983	Imputed	4
6	rs2143668	rs3130746	0.896391	TG/AA	Genome-wide association and HLA region fine-mapping studies identify susceptibility loci for multiple common infections.	Tuberculosis	OR2J4P - OR2H4P	3e-06	rs3130746-?	0.1783	[0.1-0.25] unit increase	cd4nc	CD4 Naive/Central memory T cell	6:29432173_T	SCAND3	ENSG00000232040	29432173	A	T	0.10396	0.0799045	-0.32435	2.09019e+08	1.72433e-25	7.36293e-24	8.18718e-08	0.99983	Imputed	4
6	rs2143668	rs3749971	0.913639	TA/AG	A Systematic Analysis of Protein-altering Exonic Variants in Chronic Obstructive Pulmonary Disease.	Chronic obstructive pulmonary disease	OR12D3, OR5V1	3e-11	rs3749971-A	1.11	[1.08 -1.14]	cd4nc	CD4 Naive/Central memory T cell	6:29432173_T	SCAND3	ENSG00000232040	29432173	A	T	0.10396	0.0799045	-0.32435	2.09019e+08	1.72433e-25	7.36293e-24	8.18718e-08	0.99983	Imputed	4
6	rs2143668	rs9257809	0.957345	TG/AA	High-Density Genetic Mapping Identifies New Susceptibility Variants in Sarcoidosis Phenotypes and Shows Genomic-driven Phenotypic Differences.	Sarcoidosis (Lofgren's syndrome vs non-Lofgren's syndrome)	OR5V1	1e-20	rs9257809-G	NA		cd4nc	CD4 Naive/Central memory T cell	6:29432173_T	SCAND3	ENSG00000232040	29432173	A	T	0.10396	0.0799045	-0.32435	2.09019e+08	1.72433e-25	7.36293e-24	8.18718e-08	0.99983	Imputed	4
6	rs2143668	rs1233493	0.97128	TG/AA	Discerning asthma endotypes through comorbidity mapping.	Asthma in any disease	RPS17P1 - LINC02829	4e-09	rs1233493-G	1.0650269	[1.04-1.09]	cd4nc	CD4 Naive/Central memory T cell	6:29432173_T	SCAND3	ENSG00000232040	29432173	A	T	0.10396	0.0799045	-0.32435	2.09019e+08	1.72433e-25	7.36293e-24	8.18718e-08	0.99983	Imputed	4
6	rs2143668	rs1233491	1	TC/AG	High-Density Genetic Mapping Identifies New Susceptibility Variants in Sarcoidosis Phenotypes and Shows Genomic-driven Phenotypic Differences.	Sarcoidosis (Lofgren's syndrome vs non-Lofgren's syndrome)	RPS17P1 - LINC02829	1e-20	rs1233491-C	NA		cd4nc	CD4 Naive/Central memory T cell	6:29432173_T	SCAND3	ENSG00000232040	29432173	A	T	0.10396	0.0799045	-0.32435	2.09019e+08	1.72433e-25	7.36293e-24	8.18718e-08	0.99983	Imputed	4
6	rs2143668	rs1233491	1	TC/AG	Genome-wide association study identifies new susceptibility loci for cutaneous lupus erythematosus.	Cutaneous lupus erythematosus	RPS17P1 - LINC02829	8e-10	rs1233491-C	2.2	[1.58-3.08]	cd4nc	CD4 Naive/Central memory T cell	6:29432173_T	SCAND3	ENSG00000232040	29432173	A	T	0.10396	0.0799045	-0.32435	2.09019e+08	1.72433e-25	7.36293e-24	8.18718e-08	0.99983	Imputed	4
6	rs2143668	rs385816	0.822505	TA/AG	Genome-wide association and HLA region fine-mapping studies identify susceptibility loci for multiple common infections.	Pneumonia	LINC02829 - LINC01015	5e-07	rs385816-?	0.0742	[0.045-0.103] unit increase	cd4nc	CD4 Naive/Central memory T cell	6:29432173_T	SCAND3	ENSG00000232040	29432173	A	T	0.10396	0.0799045	-0.32435	2.09019e+08	1.72433e-25	7.36293e-24	8.18718e-08	0.99983	Imputed	4
6	rs2143668	rs3131856	0.881895	TC/AT	Genome-wide association and HLA region fine-mapping studies identify susceptibility loci for multiple common infections.	Tuberculosis	SUMO2P1 - MOG	1e-07	rs3131856-?	0.1953	[0.12-0.27] unit decrease	cd4nc	CD4 Naive/Central memory T cell	6:29432173_T	SCAND3	ENSG00000232040	29432173	A	T	0.10396	0.0799045	-0.32435	2.09019e+08	1.72433e-25	7.36293e-24	8.18718e-08	0.99983	Imputed	4
6	rs2143668	rs8321	0.842419	TC/AA	High-Density Genetic Mapping Identifies New Susceptibility Variants in Sarcoidosis Phenotypes and Shows Genomic-driven Phenotypic Differences.	Sarcoidosis (Lofgren's syndrome vs non-Lofgren's syndrome)	POLR1H	1e-20	rs8321-C	NA		cd4nc	CD4 Naive/Central memory T cell	6:29432173_T	SCAND3	ENSG00000232040	29432173	A	T	0.10396	0.0799045	-0.32435	2.09019e+08	1.72433e-25	7.36293e-24	8.18718e-08	0.99983	Imputed	4
6	rs2143668	rs8321	0.842419	TC/AA	Genomewide association study of an AIDS-nonprogression cohort emphasizes the role played by HLA genes (ANRS Genomewide Association Study 02).	AIDS progression	POLR1H	5e-07	rs8321-G	NA		cd4nc	CD4 Naive/Central memory T cell	6:29432173_T	SCAND3	ENSG00000232040	29432173	A	T	0.10396	0.0799045	-0.32435	2.09019e+08	1.72433e-25	7.36293e-24	8.18718e-08	0.99983	Imputed	4
10	rs2147420	rs7069750	0.980187	AG/GT	Dense genotyping of immune-related disease regions identifies 14 new susceptibility loci for juvenile idiopathic arthritis.	Juvenile idiopathic arthritis (oligoarticular or rheumatoid factor-negative polyarticular)	FAS	3e-08	rs7069750-C	1.18	[1.11-1.25]	mononc	Non-classic Monocyte	10:90759613_G	FAS	ENSG00000026103	90759613	A	G	0.55223	0.547813	0.152445	1.15095e+08	2.86789e-06	0.00522787	0.020814	0.99942	Imputed	1
6	rs2149084	rs2149085	0.996175	CC/GT	Genome-wide association study of Crohn's disease in Koreans revealed three new susceptibility loci and common attributes of genetic susceptibility across ethnic populations.	Crohn's disease	RNASET2 - MIR3939	8e-12	rs2149085-T	1.34	[1.23-1.45]	cd8et	CD8 Effector memory	6:167370988_C	RNASET2	ENSG00000026297	167370988	G	C	0.46698	0.494441	0.398069	9.50012e+07	1.23251e-38	2.93784e-35	1.55016e-06	0.98459	Imputed	1
6	rs2149084	rs2149085	0.996175	CC/GT	Genome-wide association study of Crohn's disease in Koreans revealed three new susceptibility loci and common attributes of genetic susceptibility across ethnic populations.	Crohn's disease	RNASET2 - MIR3939	8e-12	rs2149085-T	1.34	[1.23-1.45]	monoc	Classic Monocyte	6:167370988_C	RNASET2	ENSG00000026297	167370988	G	C	0.46698	0.494441	0.12682	1.32411e+08	7.53725e-05	0.00454934	0.032908	0.98459	Imputed	1
6	rs2149084	rs1819333	0.996175	CG/GT	Identification of Loci at 1q21 and 16q23 That Affect Susceptibility to Inflammatory Bowel Disease in Koreans.	Inflammatory bowel disease	RNASET2 - MIR3939	1e-06	rs1819333-C	NA		cd8et	CD8 Effector memory	6:167370988_C	RNASET2	ENSG00000026297	167370988	G	C	0.46698	0.494441	0.398069	9.50012e+07	1.23251e-38	2.93784e-35	1.55016e-06	0.98459	Imputed	1
6	rs2149084	rs1819333	0.996175	CG/GT	Identification of Loci at 1q21 and 16q23 That Affect Susceptibility to Inflammatory Bowel Disease in Koreans.	Inflammatory bowel disease	RNASET2 - MIR3939	1e-06	rs1819333-C	NA		monoc	Classic Monocyte	6:167370988_C	RNASET2	ENSG00000026297	167370988	G	C	0.46698	0.494441	0.12682	1.32411e+08	7.53725e-05	0.00454934	0.032908	0.98459	Imputed	1
6	rs2149084	rs1819333	0.996175	CG/GT	Host-microbe interactions have shaped the genetic architecture of inflammatory bowel disease.	Inflammatory bowel disease	RNASET2 - MIR3939	7e-21	rs1819333-T	1.081	[1.051-1.113]	cd8et	CD8 Effector memory	6:167370988_C	RNASET2	ENSG00000026297	167370988	G	C	0.46698	0.494441	0.398069	9.50012e+07	1.23251e-38	2.93784e-35	1.55016e-06	0.98459	Imputed	1
6	rs2149084	rs1819333	0.996175	CG/GT	Host-microbe interactions have shaped the genetic architecture of inflammatory bowel disease.	Inflammatory bowel disease	RNASET2 - MIR3939	7e-21	rs1819333-T	1.081	[1.051-1.113]	monoc	Classic Monocyte	6:167370988_C	RNASET2	ENSG00000026297	167370988	G	C	0.46698	0.494441	0.12682	1.32411e+08	7.53725e-05	0.00454934	0.032908	0.98459	Imputed	1
6	rs2149084	rs1819333	0.996175	CG/GT	Genome-wide association study implicates immune activation of multiple integrin genes in inflammatory bowel disease.	Inflammatory bowel disease	RNASET2 - MIR3939	9e-15	rs1819333-?	NA		cd8et	CD8 Effector memory	6:167370988_C	RNASET2	ENSG00000026297	167370988	G	C	0.46698	0.494441	0.398069	9.50012e+07	1.23251e-38	2.93784e-35	1.55016e-06	0.98459	Imputed	1
6	rs2149084	rs1819333	0.996175	CG/GT	Genome-wide association study implicates immune activation of multiple integrin genes in inflammatory bowel disease.	Inflammatory bowel disease	RNASET2 - MIR3939	9e-15	rs1819333-?	NA		monoc	Classic Monocyte	6:167370988_C	RNASET2	ENSG00000026297	167370988	G	C	0.46698	0.494441	0.12682	1.32411e+08	7.53725e-05	0.00454934	0.032908	0.98459	Imputed	1
6	rs2149084	rs1819333	0.996175	CG/GT	Genome-wide association study implicates immune activation of multiple integrin genes in inflammatory bowel disease.	Crohn's disease	RNASET2 - MIR3939	2e-20	rs1819333-?	NA		cd8et	CD8 Effector memory	6:167370988_C	RNASET2	ENSG00000026297	167370988	G	C	0.46698	0.494441	0.398069	9.50012e+07	1.23251e-38	2.93784e-35	1.55016e-06	0.98459	Imputed	1
6	rs2149084	rs1819333	0.996175	CG/GT	Genome-wide association study implicates immune activation of multiple integrin genes in inflammatory bowel disease.	Crohn's disease	RNASET2 - MIR3939	2e-20	rs1819333-?	NA		monoc	Classic Monocyte	6:167370988_C	RNASET2	ENSG00000026297	167370988	G	C	0.46698	0.494441	0.12682	1.32411e+08	7.53725e-05	0.00454934	0.032908	0.98459	Imputed	1
6	rs2149084	rs1819333	0.996175	CG/GT	Association analyses identify 38 susceptibility loci for inflammatory bowel disease and highlight shared genetic risk across populations.	Crohn's disease	RNASET2 - MIR3939	2e-19	rs1819333-A	1.1177828	[1.09-1.14]	cd8et	CD8 Effector memory	6:167370988_C	RNASET2	ENSG00000026297	167370988	G	C	0.46698	0.494441	0.398069	9.50012e+07	1.23251e-38	2.93784e-35	1.55016e-06	0.98459	Imputed	1
6	rs2149084	rs1819333	0.996175	CG/GT	Association analyses identify 38 susceptibility loci for inflammatory bowel disease and highlight shared genetic risk across populations.	Crohn's disease	RNASET2 - MIR3939	2e-19	rs1819333-A	1.1177828	[1.09-1.14]	monoc	Classic Monocyte	6:167370988_C	RNASET2	ENSG00000026297	167370988	G	C	0.46698	0.494441	0.12682	1.32411e+08	7.53725e-05	0.00454934	0.032908	0.98459	Imputed	1
6	rs2149084	rs385863	0.996175	CC/GG	A cross-population atlas of genetic associations for 220 human phenotypes.	Hyperthyroidism	RNASET2 - MIR3939	4e-10	rs385863-G	0.1335	[0.092-0.175] unit increase	cd8et	CD8 Effector memory	6:167370988_C	RNASET2	ENSG00000026297	167370988	G	C	0.46698	0.494441	0.398069	9.50012e+07	1.23251e-38	2.93784e-35	1.55016e-06	0.98459	Imputed	1
6	rs2149084	rs385863	0.996175	CC/GG	A cross-population atlas of genetic associations for 220 human phenotypes.	Hyperthyroidism	RNASET2 - MIR3939	4e-10	rs385863-G	0.1335	[0.092-0.175] unit increase	monoc	Classic Monocyte	6:167370988_C	RNASET2	ENSG00000026297	167370988	G	C	0.46698	0.494441	0.12682	1.32411e+08	7.53725e-05	0.00454934	0.032908	0.98459	Imputed	1
6	rs2149084	rs444210	0.931155	CA/GG	Association analyses identify 38 susceptibility loci for inflammatory bowel disease and highlight shared genetic risk across populations.	Inflammatory bowel disease	RNASET2 - MIR3939	2e-17	rs444210-?	NA		cd8et	CD8 Effector memory	6:167370988_C	RNASET2	ENSG00000026297	167370988	G	C	0.46698	0.494441	0.398069	9.50012e+07	1.23251e-38	2.93784e-35	1.55016e-06	0.98459	Imputed	1
6	rs2149084	rs444210	0.931155	CA/GG	Association analyses identify 38 susceptibility loci for inflammatory bowel disease and highlight shared genetic risk across populations.	Inflammatory bowel disease	RNASET2 - MIR3939	2e-17	rs444210-?	NA		monoc	Classic Monocyte	6:167370988_C	RNASET2	ENSG00000026297	167370988	G	C	0.46698	0.494441	0.12682	1.32411e+08	7.53725e-05	0.00454934	0.032908	0.98459	Imputed	1
6	rs2149084	rs9457247	0.996175	CC/GT	Association analyses identify 38 susceptibility loci for inflammatory bowel disease and highlight shared genetic risk across populations.	Crohn's disease	RNASET2 - MIR3939	2e-18	rs9457247-?	NA		cd8et	CD8 Effector memory	6:167370988_C	RNASET2	ENSG00000026297	167370988	G	C	0.46698	0.494441	0.398069	9.50012e+07	1.23251e-38	2.93784e-35	1.55016e-06	0.98459	Imputed	1
6	rs2149084	rs9457247	0.996175	CC/GT	Association analyses identify 38 susceptibility loci for inflammatory bowel disease and highlight shared genetic risk across populations.	Crohn's disease	RNASET2 - MIR3939	2e-18	rs9457247-?	NA		monoc	Classic Monocyte	6:167370988_C	RNASET2	ENSG00000026297	167370988	G	C	0.46698	0.494441	0.12682	1.32411e+08	7.53725e-05	0.00454934	0.032908	0.98459	Imputed	1
6	rs2149084	rs4997107	0.992393	CC/GT	Regulatory Variants on the Leukocyte Immunoglobulin-Like Receptor Gene Cluster are Associated with Crohn's Disease and Interact with Regulatory Variants for TAP2.	Crohn's disease	RNASET2 - MIR3939	2e-08	rs4997107-T	1.22	[1.14-1.31]	cd8et	CD8 Effector memory	6:167370988_C	RNASET2	ENSG00000026297	167370988	G	C	0.46698	0.494441	0.398069	9.50012e+07	1.23251e-38	2.93784e-35	1.55016e-06	0.98459	Imputed	1
6	rs2149084	rs4997107	0.992393	CC/GT	Regulatory Variants on the Leukocyte Immunoglobulin-Like Receptor Gene Cluster are Associated with Crohn's Disease and Interact with Regulatory Variants for TAP2.	Crohn's disease	RNASET2 - MIR3939	2e-08	rs4997107-T	1.22	[1.14-1.31]	monoc	Classic Monocyte	6:167370988_C	RNASET2	ENSG00000026297	167370988	G	C	0.46698	0.494441	0.12682	1.32411e+08	7.53725e-05	0.00454934	0.032908	0.98459	Imputed	1
6	rs2149084	rs415890	0.996175	CG/GC	Genome-wide meta-analysis increases to 71 the number of confirmed Crohn's disease susceptibility loci.	Crohn's disease	RNASET2 - MIR3939	3e-12	rs415890-C	1.17	[1.12-1.22]	cd8et	CD8 Effector memory	6:167370988_C	RNASET2	ENSG00000026297	167370988	G	C	0.46698	0.494441	0.398069	9.50012e+07	1.23251e-38	2.93784e-35	1.55016e-06	0.98459	Imputed	1
6	rs2149084	rs415890	0.996175	CG/GC	Genome-wide meta-analysis increases to 71 the number of confirmed Crohn's disease susceptibility loci.	Crohn's disease	RNASET2 - MIR3939	3e-12	rs415890-C	1.17	[1.12-1.22]	monoc	Classic Monocyte	6:167370988_C	RNASET2	ENSG00000026297	167370988	G	C	0.46698	0.494441	0.12682	1.32411e+08	7.53725e-05	0.00454934	0.032908	0.98459	Imputed	1
6	rs2149090	rs2149085	1	CC/TT	Genome-wide association study of Crohn's disease in Koreans revealed three new susceptibility loci and common attributes of genetic susceptibility across ethnic populations.	Crohn's disease	RNASET2 - MIR3939	8e-12	rs2149085-T	1.34	[1.23-1.45]	nk	Natural Killer Cell	6:167372764_C	RP11-514O12.4	ENSG00000249141	167372764	T	C	0.46624	0.494056	-0.227593	1.93748e+08	5.28007e-13	3.4221e-12	6.50643e-08	0.99112	Imputed	5
6	rs2149090	rs1819333	1	CG/TT	Identification of Loci at 1q21 and 16q23 That Affect Susceptibility to Inflammatory Bowel Disease in Koreans.	Inflammatory bowel disease	RNASET2 - MIR3939	1e-06	rs1819333-C	NA		nk	Natural Killer Cell	6:167372764_C	RP11-514O12.4	ENSG00000249141	167372764	T	C	0.46624	0.494056	-0.227593	1.93748e+08	5.28007e-13	3.4221e-12	6.50643e-08	0.99112	Imputed	5
6	rs2149090	rs1819333	1	CG/TT	Host-microbe interactions have shaped the genetic architecture of inflammatory bowel disease.	Inflammatory bowel disease	RNASET2 - MIR3939	7e-21	rs1819333-T	1.081	[1.051-1.113]	nk	Natural Killer Cell	6:167372764_C	RP11-514O12.4	ENSG00000249141	167372764	T	C	0.46624	0.494056	-0.227593	1.93748e+08	5.28007e-13	3.4221e-12	6.50643e-08	0.99112	Imputed	5
6	rs2149090	rs1819333	1	CG/TT	Genome-wide association study implicates immune activation of multiple integrin genes in inflammatory bowel disease.	Inflammatory bowel disease	RNASET2 - MIR3939	9e-15	rs1819333-?	NA		nk	Natural Killer Cell	6:167372764_C	RP11-514O12.4	ENSG00000249141	167372764	T	C	0.46624	0.494056	-0.227593	1.93748e+08	5.28007e-13	3.4221e-12	6.50643e-08	0.99112	Imputed	5
6	rs2149090	rs1819333	1	CG/TT	Genome-wide association study implicates immune activation of multiple integrin genes in inflammatory bowel disease.	Crohn's disease	RNASET2 - MIR3939	2e-20	rs1819333-?	NA		nk	Natural Killer Cell	6:167372764_C	RP11-514O12.4	ENSG00000249141	167372764	T	C	0.46624	0.494056	-0.227593	1.93748e+08	5.28007e-13	3.4221e-12	6.50643e-08	0.99112	Imputed	5
6	rs2149090	rs1819333	1	CG/TT	Association analyses identify 38 susceptibility loci for inflammatory bowel disease and highlight shared genetic risk across populations.	Crohn's disease	RNASET2 - MIR3939	2e-19	rs1819333-A	1.1177828	[1.09-1.14]	nk	Natural Killer Cell	6:167372764_C	RP11-514O12.4	ENSG00000249141	167372764	T	C	0.46624	0.494056	-0.227593	1.93748e+08	5.28007e-13	3.4221e-12	6.50643e-08	0.99112	Imputed	5
6	rs2149090	rs385863	1	CC/TG	A cross-population atlas of genetic associations for 220 human phenotypes.	Hyperthyroidism	RNASET2 - MIR3939	4e-10	rs385863-G	0.1335	[0.092-0.175] unit increase	nk	Natural Killer Cell	6:167372764_C	RP11-514O12.4	ENSG00000249141	167372764	T	C	0.46624	0.494056	-0.227593	1.93748e+08	5.28007e-13	3.4221e-12	6.50643e-08	0.99112	Imputed	5
6	rs2149090	rs444210	0.934696	CA/TG	Association analyses identify 38 susceptibility loci for inflammatory bowel disease and highlight shared genetic risk across populations.	Inflammatory bowel disease	RNASET2 - MIR3939	2e-17	rs444210-?	NA		nk	Natural Killer Cell	6:167372764_C	RP11-514O12.4	ENSG00000249141	167372764	T	C	0.46624	0.494056	-0.227593	1.93748e+08	5.28007e-13	3.4221e-12	6.50643e-08	0.99112	Imputed	5
6	rs2149090	rs9457247	1	CC/TT	Association analyses identify 38 susceptibility loci for inflammatory bowel disease and highlight shared genetic risk across populations.	Crohn's disease	RNASET2 - MIR3939	2e-18	rs9457247-?	NA		nk	Natural Killer Cell	6:167372764_C	RP11-514O12.4	ENSG00000249141	167372764	T	C	0.46624	0.494056	-0.227593	1.93748e+08	5.28007e-13	3.4221e-12	6.50643e-08	0.99112	Imputed	5
6	rs2149090	rs4997107	0.996189	CC/TT	Regulatory Variants on the Leukocyte Immunoglobulin-Like Receptor Gene Cluster are Associated with Crohn's Disease and Interact with Regulatory Variants for TAP2.	Crohn's disease	RNASET2 - MIR3939	2e-08	rs4997107-T	1.22	[1.14-1.31]	nk	Natural Killer Cell	6:167372764_C	RP11-514O12.4	ENSG00000249141	167372764	T	C	0.46624	0.494056	-0.227593	1.93748e+08	5.28007e-13	3.4221e-12	6.50643e-08	0.99112	Imputed	5
6	rs2149090	rs415890	1	CG/TC	Genome-wide meta-analysis increases to 71 the number of confirmed Crohn's disease susceptibility loci.	Crohn's disease	RNASET2 - MIR3939	3e-12	rs415890-C	1.17	[1.12-1.22]	nk	Natural Killer Cell	6:167372764_C	RP11-514O12.4	ENSG00000249141	167372764	T	C	0.46624	0.494056	-0.227593	1.93748e+08	5.28007e-13	3.4221e-12	6.50643e-08	0.99112	Imputed	5
6	rs2187668	rs2187668	1	TT/CC	High-Density Genetic Mapping Identifies New Susceptibility Variants in Sarcoidosis Phenotypes and Shows Genomic-driven Phenotypic Differences.	Sarcoidosis (Lofgren's syndrome vs non-Lofgren's syndrome)	HLA-DQA1	5e-36	rs2187668-A	3.4	[2.24-5.17]	cd4sox4	CD4 SOX4 T cell	6:32605884_T	SYNGAP1	ENSG00000197283	32605884	C	T	0.13253	0.137111	-0.238997	1.29975e+08	1.34788e-12	1.0754e-09	1.86574e-06	0.9997	Genotyped	1
6	rs2187668	rs2187668	1	TT/CC	High-Density Genetic Mapping Identifies New Susceptibility Variants in Sarcoidosis Phenotypes and Shows Genomic-driven Phenotypic Differences.	Sarcoidosis (Lofgren's syndrome vs non-Lofgren's syndrome)	HLA-DQA1	5e-36	rs2187668-A	3.4	[2.24-5.17]	nkr	Natural Killer Recruiting Cell	6:32605884_T	ITPR3	ENSG00000096433	32605884	C	T	0.13253	0.137111	-0.138692	1.72674e+08	1.47296e-05	2.74596e-05	0.000263474	0.9997	Genotyped	3
6	rs2187668	rs2187668	1	TT/CC	High-Density Genetic Mapping Identifies New Susceptibility Variants in Sarcoidosis Phenotypes and Shows Genomic-driven Phenotypic Differences.	Sarcoidosis (Lofgren's syndrome vs non-Lofgren's syndrome)	HLA-DQA1	5e-36	rs2187668-A	3.4	[2.24-5.17]	plasma	Plasma Cell	6:32605884_T	WDR46	ENSG00000227057	32605884	C	T	0.13253	0.137111	-0.157514	9.69339e+07	8.11511e-06	0.000525835	0.00368648	0.9997	Genotyped	1
6	rs2187668	rs2187668	1	TT/CC	Differential genetic associations for systemic lupus erythematosus based on anti-dsDNA autoantibody production.	Systemic lupus erythematosus	HLA-DQA1	6e-28	rs2187668-A	2.23	[1.94-2.57]	cd4sox4	CD4 SOX4 T cell	6:32605884_T	SYNGAP1	ENSG00000197283	32605884	C	T	0.13253	0.137111	-0.238997	1.29975e+08	1.34788e-12	1.0754e-09	1.86574e-06	0.9997	Genotyped	1
6	rs2187668	rs2187668	1	TT/CC	Differential genetic associations for systemic lupus erythematosus based on anti-dsDNA autoantibody production.	Systemic lupus erythematosus	HLA-DQA1	6e-28	rs2187668-A	2.23	[1.94-2.57]	nkr	Natural Killer Recruiting Cell	6:32605884_T	ITPR3	ENSG00000096433	32605884	C	T	0.13253	0.137111	-0.138692	1.72674e+08	1.47296e-05	2.74596e-05	0.000263474	0.9997	Genotyped	3
6	rs2187668	rs2187668	1	TT/CC	Differential genetic associations for systemic lupus erythematosus based on anti-dsDNA autoantibody production.	Systemic lupus erythematosus	HLA-DQA1	6e-28	rs2187668-A	2.23	[1.94-2.57]	plasma	Plasma Cell	6:32605884_T	WDR46	ENSG00000227057	32605884	C	T	0.13253	0.137111	-0.157514	9.69339e+07	8.11511e-06	0.000525835	0.00368648	0.9997	Genotyped	1
6	rs2187668	rs2187668	1	TT/CC	A genome-wide association study for celiac disease identifies risk variants in the region harboring IL2 and IL21.	Celiac disease	HLA-DQA1	1e-19	rs2187668-A	7.04	[6.08-8.15]	cd4sox4	CD4 SOX4 T cell	6:32605884_T	SYNGAP1	ENSG00000197283	32605884	C	T	0.13253	0.137111	-0.238997	1.29975e+08	1.34788e-12	1.0754e-09	1.86574e-06	0.9997	Genotyped	1
6	rs2187668	rs2187668	1	TT/CC	A genome-wide association study for celiac disease identifies risk variants in the region harboring IL2 and IL21.	Celiac disease	HLA-DQA1	1e-19	rs2187668-A	7.04	[6.08-8.15]	nkr	Natural Killer Recruiting Cell	6:32605884_T	ITPR3	ENSG00000096433	32605884	C	T	0.13253	0.137111	-0.138692	1.72674e+08	1.47296e-05	2.74596e-05	0.000263474	0.9997	Genotyped	3
6	rs2187668	rs2187668	1	TT/CC	A genome-wide association study for celiac disease identifies risk variants in the region harboring IL2 and IL21.	Celiac disease	HLA-DQA1	1e-19	rs2187668-A	7.04	[6.08-8.15]	plasma	Plasma Cell	6:32605884_T	WDR46	ENSG00000227057	32605884	C	T	0.13253	0.137111	-0.157514	9.69339e+07	8.11511e-06	0.000525835	0.00368648	0.9997	Genotyped	1
6	rs2187668	rs2187668	1	TT/CC	Multiple common variants for celiac disease influencing immune gene expression.	Celiac disease	HLA-DQA1	1e-50	rs2187668-A	6.23	[5.95-6.52]	cd4sox4	CD4 SOX4 T cell	6:32605884_T	SYNGAP1	ENSG00000197283	32605884	C	T	0.13253	0.137111	-0.238997	1.29975e+08	1.34788e-12	1.0754e-09	1.86574e-06	0.9997	Genotyped	1
6	rs2187668	rs2187668	1	TT/CC	Multiple common variants for celiac disease influencing immune gene expression.	Celiac disease	HLA-DQA1	1e-50	rs2187668-A	6.23	[5.95-6.52]	nkr	Natural Killer Recruiting Cell	6:32605884_T	ITPR3	ENSG00000096433	32605884	C	T	0.13253	0.137111	-0.138692	1.72674e+08	1.47296e-05	2.74596e-05	0.000263474	0.9997	Genotyped	3
6	rs2187668	rs2187668	1	TT/CC	Multiple common variants for celiac disease influencing immune gene expression.	Celiac disease	HLA-DQA1	1e-50	rs2187668-A	6.23	[5.95-6.52]	plasma	Plasma Cell	6:32605884_T	WDR46	ENSG00000227057	32605884	C	T	0.13253	0.137111	-0.157514	9.69339e+07	8.11511e-06	0.000525835	0.00368648	0.9997	Genotyped	1
6	rs2187668	rs2187668	1	TT/CC	Association of systemic lupus erythematosus with C8orf13-BLK and ITGAM-ITGAX.	Systemic lupus erythematosus	HLA-DQA1	3e-21	rs2187668-A	NA		cd4sox4	CD4 SOX4 T cell	6:32605884_T	SYNGAP1	ENSG00000197283	32605884	C	T	0.13253	0.137111	-0.238997	1.29975e+08	1.34788e-12	1.0754e-09	1.86574e-06	0.9997	Genotyped	1
6	rs2187668	rs2187668	1	TT/CC	Association of systemic lupus erythematosus with C8orf13-BLK and ITGAM-ITGAX.	Systemic lupus erythematosus	HLA-DQA1	3e-21	rs2187668-A	NA		nkr	Natural Killer Recruiting Cell	6:32605884_T	ITPR3	ENSG00000096433	32605884	C	T	0.13253	0.137111	-0.138692	1.72674e+08	1.47296e-05	2.74596e-05	0.000263474	0.9997	Genotyped	3
6	rs2187668	rs2187668	1	TT/CC	Association of systemic lupus erythematosus with C8orf13-BLK and ITGAM-ITGAX.	Systemic lupus erythematosus	HLA-DQA1	3e-21	rs2187668-A	NA		plasma	Plasma Cell	6:32605884_T	WDR46	ENSG00000227057	32605884	C	T	0.13253	0.137111	-0.157514	9.69339e+07	8.11511e-06	0.000525835	0.00368648	0.9997	Genotyped	1
6	rs2187668	rs2187668	1	TT/CC	Risk HLA-DQA1 and PLA(2)R1 alleles in idiopathic membranous nephropathy.	Idiopathic membranous nephropathy	HLA-DQA1	8e-93	rs2187668-A	4.32	[NR]	cd4sox4	CD4 SOX4 T cell	6:32605884_T	SYNGAP1	ENSG00000197283	32605884	C	T	0.13253	0.137111	-0.238997	1.29975e+08	1.34788e-12	1.0754e-09	1.86574e-06	0.9997	Genotyped	1
6	rs2187668	rs2187668	1	TT/CC	Risk HLA-DQA1 and PLA(2)R1 alleles in idiopathic membranous nephropathy.	Idiopathic membranous nephropathy	HLA-DQA1	8e-93	rs2187668-A	4.32	[NR]	nkr	Natural Killer Recruiting Cell	6:32605884_T	ITPR3	ENSG00000096433	32605884	C	T	0.13253	0.137111	-0.138692	1.72674e+08	1.47296e-05	2.74596e-05	0.000263474	0.9997	Genotyped	3
6	rs2187668	rs2187668	1	TT/CC	Risk HLA-DQA1 and PLA(2)R1 alleles in idiopathic membranous nephropathy.	Idiopathic membranous nephropathy	HLA-DQA1	8e-93	rs2187668-A	4.32	[NR]	plasma	Plasma Cell	6:32605884_T	WDR46	ENSG00000227057	32605884	C	T	0.13253	0.137111	-0.157514	9.69339e+07	8.11511e-06	0.000525835	0.00368648	0.9997	Genotyped	1
6	rs2187668	rs2187668	1	TT/CC	Genome-wide association study identifies variants associated with autoimmune hepatitis type 1.	Autoimmune hepatitis type-1	HLA-DQA1	2e-78	rs2187668-?	2.9	[2.60-3.40]	cd4sox4	CD4 SOX4 T cell	6:32605884_T	SYNGAP1	ENSG00000197283	32605884	C	T	0.13253	0.137111	-0.238997	1.29975e+08	1.34788e-12	1.0754e-09	1.86574e-06	0.9997	Genotyped	1
6	rs2187668	rs2187668	1	TT/CC	Genome-wide association study identifies variants associated with autoimmune hepatitis type 1.	Autoimmune hepatitis type-1	HLA-DQA1	2e-78	rs2187668-?	2.9	[2.60-3.40]	nkr	Natural Killer Recruiting Cell	6:32605884_T	ITPR3	ENSG00000096433	32605884	C	T	0.13253	0.137111	-0.138692	1.72674e+08	1.47296e-05	2.74596e-05	0.000263474	0.9997	Genotyped	3
6	rs2187668	rs2187668	1	TT/CC	Genome-wide association study identifies variants associated with autoimmune hepatitis type 1.	Autoimmune hepatitis type-1	HLA-DQA1	2e-78	rs2187668-?	2.9	[2.60-3.40]	plasma	Plasma Cell	6:32605884_T	WDR46	ENSG00000227057	32605884	C	T	0.13253	0.137111	-0.157514	9.69339e+07	8.11511e-06	0.000525835	0.00368648	0.9997	Genotyped	1
6	rs2187668	rs2187668	1	TT/CC	Genetic architecture differences between pediatric and adult-onset inflammatory bowel diseases in the Polish population.	Ulcerative colitis	HLA-DQA1	4e-06	rs2187668-?	2.21266	[1.54-3.12]	cd4sox4	CD4 SOX4 T cell	6:32605884_T	SYNGAP1	ENSG00000197283	32605884	C	T	0.13253	0.137111	-0.238997	1.29975e+08	1.34788e-12	1.0754e-09	1.86574e-06	0.9997	Genotyped	1
6	rs2187668	rs2187668	1	TT/CC	Genetic architecture differences between pediatric and adult-onset inflammatory bowel diseases in the Polish population.	Ulcerative colitis	HLA-DQA1	4e-06	rs2187668-?	2.21266	[1.54-3.12]	nkr	Natural Killer Recruiting Cell	6:32605884_T	ITPR3	ENSG00000096433	32605884	C	T	0.13253	0.137111	-0.138692	1.72674e+08	1.47296e-05	2.74596e-05	0.000263474	0.9997	Genotyped	3
6	rs2187668	rs2187668	1	TT/CC	Genetic architecture differences between pediatric and adult-onset inflammatory bowel diseases in the Polish population.	Ulcerative colitis	HLA-DQA1	4e-06	rs2187668-?	2.21266	[1.54-3.12]	plasma	Plasma Cell	6:32605884_T	WDR46	ENSG00000227057	32605884	C	T	0.13253	0.137111	-0.157514	9.69339e+07	8.11511e-06	0.000525835	0.00368648	0.9997	Genotyped	1
6	rs2187668	rs2187668	1	TT/CC	Genetic architecture differences between pediatric and adult-onset inflammatory bowel diseases in the Polish population.	Inflammatory bowel disease	HLA-DQA1	2e-07	rs2187668-?	1.9647566	[1.52-2.56]	cd4sox4	CD4 SOX4 T cell	6:32605884_T	SYNGAP1	ENSG00000197283	32605884	C	T	0.13253	0.137111	-0.238997	1.29975e+08	1.34788e-12	1.0754e-09	1.86574e-06	0.9997	Genotyped	1
6	rs2187668	rs2187668	1	TT/CC	Genetic architecture differences between pediatric and adult-onset inflammatory bowel diseases in the Polish population.	Inflammatory bowel disease	HLA-DQA1	2e-07	rs2187668-?	1.9647566	[1.52-2.56]	nkr	Natural Killer Recruiting Cell	6:32605884_T	ITPR3	ENSG00000096433	32605884	C	T	0.13253	0.137111	-0.138692	1.72674e+08	1.47296e-05	2.74596e-05	0.000263474	0.9997	Genotyped	3
6	rs2187668	rs2187668	1	TT/CC	Genetic architecture differences between pediatric and adult-onset inflammatory bowel diseases in the Polish population.	Inflammatory bowel disease	HLA-DQA1	2e-07	rs2187668-?	1.9647566	[1.52-2.56]	plasma	Plasma Cell	6:32605884_T	WDR46	ENSG00000227057	32605884	C	T	0.13253	0.137111	-0.157514	9.69339e+07	8.11511e-06	0.000525835	0.00368648	0.9997	Genotyped	1
6	rs2187668	rs2187668	1	TT/CC	Genome-wide association study identifies new susceptibility loci for cutaneous lupus erythematosus.	Cutaneous lupus erythematosus	HLA-DQA1	4e-10	rs2187668-T	2.93	[2.18-3.95]	cd4sox4	CD4 SOX4 T cell	6:32605884_T	SYNGAP1	ENSG00000197283	32605884	C	T	0.13253	0.137111	-0.238997	1.29975e+08	1.34788e-12	1.0754e-09	1.86574e-06	0.9997	Genotyped	1
6	rs2187668	rs2187668	1	TT/CC	Genome-wide association study identifies new susceptibility loci for cutaneous lupus erythematosus.	Cutaneous lupus erythematosus	HLA-DQA1	4e-10	rs2187668-T	2.93	[2.18-3.95]	nkr	Natural Killer Recruiting Cell	6:32605884_T	ITPR3	ENSG00000096433	32605884	C	T	0.13253	0.137111	-0.138692	1.72674e+08	1.47296e-05	2.74596e-05	0.000263474	0.9997	Genotyped	3
6	rs2187668	rs2187668	1	TT/CC	Genome-wide association study identifies new susceptibility loci for cutaneous lupus erythematosus.	Cutaneous lupus erythematosus	HLA-DQA1	4e-10	rs2187668-T	2.93	[2.18-3.95]	plasma	Plasma Cell	6:32605884_T	WDR46	ENSG00000227057	32605884	C	T	0.13253	0.137111	-0.157514	9.69339e+07	8.11511e-06	0.000525835	0.00368648	0.9997	Genotyped	1
6	rs2187668	rs2187668	1	TT/CC	Identification of a New Susceptibility Locus for Systemic Lupus Erythematosus on Chromosome 12 in Individuals of European Ancestry.	Systemic lupus erythematosus	HLA-DQA1	1e-09	rs2187668-?	NA		cd4sox4	CD4 SOX4 T cell	6:32605884_T	SYNGAP1	ENSG00000197283	32605884	C	T	0.13253	0.137111	-0.238997	1.29975e+08	1.34788e-12	1.0754e-09	1.86574e-06	0.9997	Genotyped	1
6	rs2187668	rs2187668	1	TT/CC	Identification of a New Susceptibility Locus for Systemic Lupus Erythematosus on Chromosome 12 in Individuals of European Ancestry.	Systemic lupus erythematosus	HLA-DQA1	1e-09	rs2187668-?	NA		nkr	Natural Killer Recruiting Cell	6:32605884_T	ITPR3	ENSG00000096433	32605884	C	T	0.13253	0.137111	-0.138692	1.72674e+08	1.47296e-05	2.74596e-05	0.000263474	0.9997	Genotyped	3
6	rs2187668	rs2187668	1	TT/CC	Identification of a New Susceptibility Locus for Systemic Lupus Erythematosus on Chromosome 12 in Individuals of European Ancestry.	Systemic lupus erythematosus	HLA-DQA1	1e-09	rs2187668-?	NA		plasma	Plasma Cell	6:32605884_T	WDR46	ENSG00000227057	32605884	C	T	0.13253	0.137111	-0.157514	9.69339e+07	8.11511e-06	0.000525835	0.00368648	0.9997	Genotyped	1
6	rs2187668	rs9272729	1	TA/CG	Genetic risk variants for membranous nephropathy: extension of and association with other chronic kidney disease aetiologies.	Membranous nephropathy	HLA-DQA1	2e-39	rs9272729-A	7.07	[5.28–9.47]	cd4sox4	CD4 SOX4 T cell	6:32605884_T	SYNGAP1	ENSG00000197283	32605884	C	T	0.13253	0.137111	-0.238997	1.29975e+08	1.34788e-12	1.0754e-09	1.86574e-06	0.9997	Genotyped	1
6	rs2187668	rs9272729	1	TA/CG	Genetic risk variants for membranous nephropathy: extension of and association with other chronic kidney disease aetiologies.	Membranous nephropathy	HLA-DQA1	2e-39	rs9272729-A	7.07	[5.28–9.47]	nkr	Natural Killer Recruiting Cell	6:32605884_T	ITPR3	ENSG00000096433	32605884	C	T	0.13253	0.137111	-0.138692	1.72674e+08	1.47296e-05	2.74596e-05	0.000263474	0.9997	Genotyped	3
6	rs2187668	rs9272729	1	TA/CG	Genetic risk variants for membranous nephropathy: extension of and association with other chronic kidney disease aetiologies.	Membranous nephropathy	HLA-DQA1	2e-39	rs9272729-A	7.07	[5.28–9.47]	plasma	Plasma Cell	6:32605884_T	WDR46	ENSG00000227057	32605884	C	T	0.13253	0.137111	-0.157514	9.69339e+07	8.11511e-06	0.000525835	0.00368648	0.9997	Genotyped	1
6	rs2187668	rs3129716	0.957589	TC/CT	Identification of a New Susceptibility Locus for Systemic Lupus Erythematosus on Chromosome 12 in Individuals of European Ancestry.	Systemic lupus erythematosus	HLA-DQB1 - MTCO3P1	4e-09	rs3129716-?	NA		cd4sox4	CD4 SOX4 T cell	6:32605884_T	SYNGAP1	ENSG00000197283	32605884	C	T	0.13253	0.137111	-0.238997	1.29975e+08	1.34788e-12	1.0754e-09	1.86574e-06	0.9997	Genotyped	1
6	rs2187668	rs3129716	0.957589	TC/CT	Identification of a New Susceptibility Locus for Systemic Lupus Erythematosus on Chromosome 12 in Individuals of European Ancestry.	Systemic lupus erythematosus	HLA-DQB1 - MTCO3P1	4e-09	rs3129716-?	NA		nkr	Natural Killer Recruiting Cell	6:32605884_T	ITPR3	ENSG00000096433	32605884	C	T	0.13253	0.137111	-0.138692	1.72674e+08	1.47296e-05	2.74596e-05	0.000263474	0.9997	Genotyped	3
6	rs2187668	rs3129716	0.957589	TC/CT	Identification of a New Susceptibility Locus for Systemic Lupus Erythematosus on Chromosome 12 in Individuals of European Ancestry.	Systemic lupus erythematosus	HLA-DQB1 - MTCO3P1	4e-09	rs3129716-?	NA		plasma	Plasma Cell	6:32605884_T	WDR46	ENSG00000227057	32605884	C	T	0.13253	0.137111	-0.157514	9.69339e+07	8.11511e-06	0.000525835	0.00368648	0.9997	Genotyped	1
6	rs2187668	rs3129716	0.957589	TC/CT	Genome-wide imputation identifies novel associations and localises signals in idiopathic inflammatory myopathies.	Polymyositis	HLA-DQB1 - MTCO3P1	2e-54	rs3129716-?	2.65	[2.35-3.0]	cd4sox4	CD4 SOX4 T cell	6:32605884_T	SYNGAP1	ENSG00000197283	32605884	C	T	0.13253	0.137111	-0.238997	1.29975e+08	1.34788e-12	1.0754e-09	1.86574e-06	0.9997	Genotyped	1
6	rs2187668	rs3129716	0.957589	TC/CT	Genome-wide imputation identifies novel associations and localises signals in idiopathic inflammatory myopathies.	Polymyositis	HLA-DQB1 - MTCO3P1	2e-54	rs3129716-?	2.65	[2.35-3.0]	nkr	Natural Killer Recruiting Cell	6:32605884_T	ITPR3	ENSG00000096433	32605884	C	T	0.13253	0.137111	-0.138692	1.72674e+08	1.47296e-05	2.74596e-05	0.000263474	0.9997	Genotyped	3
6	rs2187668	rs3129716	0.957589	TC/CT	Genome-wide imputation identifies novel associations and localises signals in idiopathic inflammatory myopathies.	Polymyositis	HLA-DQB1 - MTCO3P1	2e-54	rs3129716-?	2.65	[2.35-3.0]	plasma	Plasma Cell	6:32605884_T	WDR46	ENSG00000227057	32605884	C	T	0.13253	0.137111	-0.157514	9.69339e+07	8.11511e-06	0.000525835	0.00368648	0.9997	Genotyped	1
6	rs2187668	rs2856674	0.957589	TG/CA	Dense genotyping of immune-related disease regions identifies nine new risk loci for primary sclerosing cholangitis.	Primary sclerosing cholangitis	HLA-DQB1 - MTCO3P1	1e-06	rs2856674-?	NA		cd4sox4	CD4 SOX4 T cell	6:32605884_T	SYNGAP1	ENSG00000197283	32605884	C	T	0.13253	0.137111	-0.238997	1.29975e+08	1.34788e-12	1.0754e-09	1.86574e-06	0.9997	Genotyped	1
6	rs2187668	rs2856674	0.957589	TG/CA	Dense genotyping of immune-related disease regions identifies nine new risk loci for primary sclerosing cholangitis.	Primary sclerosing cholangitis	HLA-DQB1 - MTCO3P1	1e-06	rs2856674-?	NA		nkr	Natural Killer Recruiting Cell	6:32605884_T	ITPR3	ENSG00000096433	32605884	C	T	0.13253	0.137111	-0.138692	1.72674e+08	1.47296e-05	2.74596e-05	0.000263474	0.9997	Genotyped	3
6	rs2187668	rs2856674	0.957589	TG/CA	Dense genotyping of immune-related disease regions identifies nine new risk loci for primary sclerosing cholangitis.	Primary sclerosing cholangitis	HLA-DQB1 - MTCO3P1	1e-06	rs2856674-?	NA		plasma	Plasma Cell	6:32605884_T	WDR46	ENSG00000227057	32605884	C	T	0.13253	0.137111	-0.157514	9.69339e+07	8.11511e-06	0.000525835	0.00368648	0.9997	Genotyped	1
6	rs2187668	rs1794280	0.957589	TT/CA	A cross-population atlas of genetic associations for 220 human phenotypes.	Hyperthyroidism	HLA-DQB1 - MTCO3P1	2e-44	rs1794280-T	0.5463	[0.47-0.62] unit increase	cd4sox4	CD4 SOX4 T cell	6:32605884_T	SYNGAP1	ENSG00000197283	32605884	C	T	0.13253	0.137111	-0.238997	1.29975e+08	1.34788e-12	1.0754e-09	1.86574e-06	0.9997	Genotyped	1
6	rs2187668	rs1794280	0.957589	TT/CA	A cross-population atlas of genetic associations for 220 human phenotypes.	Hyperthyroidism	HLA-DQB1 - MTCO3P1	2e-44	rs1794280-T	0.5463	[0.47-0.62] unit increase	nkr	Natural Killer Recruiting Cell	6:32605884_T	ITPR3	ENSG00000096433	32605884	C	T	0.13253	0.137111	-0.138692	1.72674e+08	1.47296e-05	2.74596e-05	0.000263474	0.9997	Genotyped	3
6	rs2187668	rs1794280	0.957589	TT/CA	A cross-population atlas of genetic associations for 220 human phenotypes.	Hyperthyroidism	HLA-DQB1 - MTCO3P1	2e-44	rs1794280-T	0.5463	[0.47-0.62] unit increase	plasma	Plasma Cell	6:32605884_T	WDR46	ENSG00000227057	32605884	C	T	0.13253	0.137111	-0.157514	9.69339e+07	8.11511e-06	0.000525835	0.00368648	0.9997	Genotyped	1
6	rs2187668	rs2647044	0.957589	TA/CG	A genome-wide association study identifies KIAA0350 as a type 1 diabetes gene.	Type 1 diabetes	HLA-DQB1 - MTCO3P1	1e-16	rs2647044-A	8.3	[6.97-9.89]	cd4sox4	CD4 SOX4 T cell	6:32605884_T	SYNGAP1	ENSG00000197283	32605884	C	T	0.13253	0.137111	-0.238997	1.29975e+08	1.34788e-12	1.0754e-09	1.86574e-06	0.9997	Genotyped	1
6	rs2187668	rs2647044	0.957589	TA/CG	A genome-wide association study identifies KIAA0350 as a type 1 diabetes gene.	Type 1 diabetes	HLA-DQB1 - MTCO3P1	1e-16	rs2647044-A	8.3	[6.97-9.89]	nkr	Natural Killer Recruiting Cell	6:32605884_T	ITPR3	ENSG00000096433	32605884	C	T	0.13253	0.137111	-0.138692	1.72674e+08	1.47296e-05	2.74596e-05	0.000263474	0.9997	Genotyped	3
6	rs2187668	rs2647044	0.957589	TA/CG	A genome-wide association study identifies KIAA0350 as a type 1 diabetes gene.	Type 1 diabetes	HLA-DQB1 - MTCO3P1	1e-16	rs2647044-A	8.3	[6.97-9.89]	plasma	Plasma Cell	6:32605884_T	WDR46	ENSG00000227057	32605884	C	T	0.13253	0.137111	-0.157514	9.69339e+07	8.11511e-06	0.000525835	0.00368648	0.9997	Genotyped	1
6	rs2187668	rs2647044	0.957589	TA/CG	Shared Genetics of Asthma and Mental Health Disorders: A Large-Scale Genome-Wide Cross-Trait Analysis.	Asthma	HLA-DQB1 - MTCO3P1	4e-15	rs2647044-A	1.1522182	[1.12-1.19]	cd4sox4	CD4 SOX4 T cell	6:32605884_T	SYNGAP1	ENSG00000197283	32605884	C	T	0.13253	0.137111	-0.238997	1.29975e+08	1.34788e-12	1.0754e-09	1.86574e-06	0.9997	Genotyped	1
6	rs2187668	rs2647044	0.957589	TA/CG	Shared Genetics of Asthma and Mental Health Disorders: A Large-Scale Genome-Wide Cross-Trait Analysis.	Asthma	HLA-DQB1 - MTCO3P1	4e-15	rs2647044-A	1.1522182	[1.12-1.19]	nkr	Natural Killer Recruiting Cell	6:32605884_T	ITPR3	ENSG00000096433	32605884	C	T	0.13253	0.137111	-0.138692	1.72674e+08	1.47296e-05	2.74596e-05	0.000263474	0.9997	Genotyped	3
6	rs2187668	rs2647044	0.957589	TA/CG	Shared Genetics of Asthma and Mental Health Disorders: A Large-Scale Genome-Wide Cross-Trait Analysis.	Asthma	HLA-DQB1 - MTCO3P1	4e-15	rs2647044-A	1.1522182	[1.12-1.19]	plasma	Plasma Cell	6:32605884_T	WDR46	ENSG00000227057	32605884	C	T	0.13253	0.137111	-0.157514	9.69339e+07	8.11511e-06	0.000525835	0.00368648	0.9997	Genotyped	1
8	rs218909	rs39761	0.987596	TT/AC	Identification of shared loci associated with both Crohn's disease and leprosy in east Asians.	Leprosy	RIPK2	1e-12	rs39761-T	1.31		cd4nc	CD4 Naive/Central memory T cell	8:90741734_A	RIPK2	ENSG00000104312	90741734	T	A	0.59041	0.58805	0.142253	1.35376e+08	7.64635e-06	0.000860438	0.01008	0.99785	Imputed	1
8	rs218909	rs42490	0.971626	TG/AA	Genomewide association study of leprosy.	Leprosy	RIPK2	1e-16	rs42490-G	1.32	[1.23-1.41]	cd4nc	CD4 Naive/Central memory T cell	8:90741734_A	RIPK2	ENSG00000104312	90741734	T	A	0.59041	0.58805	0.142253	1.35376e+08	7.64635e-06	0.000860438	0.01008	0.99785	Imputed	1
8	rs218909	rs383592	0.822331	TC/AT	Discovery of six new susceptibility loci and analysis of pleiotropic effects in leprosy.	Leprosy	RIPK2 - COX6B1P6	2e-35	rs383592-G	1.32	[NR]	cd4nc	CD4 Naive/Central memory T cell	8:90741734_A	RIPK2	ENSG00000104312	90741734	T	A	0.59041	0.58805	0.142253	1.35376e+08	7.64635e-06	0.000860438	0.01008	0.99785	Imputed	1
16	rs2194337	rs1053997	0.832048	TC/GT	Better safe than sorry-Whole-genome sequencing indicates that missense variants are significant in susceptibility to COVID-19.	Severe COVID-19 infection	ZNF213-AS1, ZNF213	2e-06	rs1053997-?	NA		cd8et	CD8 Effector memory	16:3205335_T	RP11-473M20.9	ENSG00000262370	3205335	G	T	0.39239	0.363428	-0.114944	1.75969e+08	0.000306963	0.00602196	0.0288636	0.96235	Imputed	2
2	rs2196171	rs770667	0.840923	TC/GT	Identification of new susceptibility loci associated with rheumatoid arthritis.	Rheumatoid arthritis	BOLL	2e-08	rs770667-T	1.08	[1.05-1.11]	nk	Natural Killer Cell	2:198889807_G	PLCL1	ENSG00000115896	198889807	T	G	0.49378	0.506283	0.224595	1.2238e+08	1.0769e-12	8.48696e-12	2.75707e-07	0.99936	Imputed	4
2	rs2196171	rs771018	0.840977	TG/GA	Genome-wide association analysis of 350 000 Caucasians from the UK Biobank identifies novel loci for asthma, hay fever and eczema.	Asthma	BOLL	3e-08	rs771018-A	NA		nk	Natural Killer Cell	2:198889807_G	PLCL1	ENSG00000115896	198889807	T	G	0.49378	0.506283	0.224595	1.2238e+08	1.0769e-12	8.48696e-12	2.75707e-07	0.99936	Imputed	4
2	rs2196171	rs700679	0.861215	TC/GT	Multi-ancestry and multi-trait genome-wide association meta-analyses inform clinical risk prediction for systemic lupus erythematosus.	Systemic lupus erythematosus (MTAG)	PLCL1	3e-13	rs700679-C	0.056	[0.041-0.071] unit decrease	nk	Natural Killer Cell	2:198889807_G	PLCL1	ENSG00000115896	198889807	T	G	0.49378	0.506283	0.224595	1.2238e+08	1.0769e-12	8.48696e-12	2.75707e-07	0.99936	Imputed	4
2	rs2196171	rs1025549	0.996228	TG/GA	Leveraging Polygenic Functional Enrichment to Improve GWAS Power.	Eczema	PLCL1	3e-19	rs1025549-?	NA		nk	Natural Killer Cell	2:198889807_G	PLCL1	ENSG00000115896	198889807	T	G	0.49378	0.506283	0.224595	1.2238e+08	1.0769e-12	8.48696e-12	2.75707e-07	0.99936	Imputed	4
2	rs2196171	rs2139049	0.996228	TG/GA	Genome-wide association analysis of 350 000 Caucasians from the UK Biobank identifies novel loci for asthma, hay fever and eczema.	Allergic disease (asthma, hay fever or eczema)	PLCL1	2e-11	rs2139049-G	1.0373445	[1.03-1.05]	nk	Natural Killer Cell	2:198889807_G	PLCL1	ENSG00000115896	198889807	T	G	0.49378	0.506283	0.224595	1.2238e+08	1.0769e-12	8.48696e-12	2.75707e-07	0.99936	Imputed	4
2	rs2196171	rs2196171	1	TT/GG	Transancestral mapping and genetic load in systemic lupus erythematosus.	Systemic lupus erythematosus	PLCL1	5e-07	rs2196171-?	1.1235955	[1.08-1.18]	nk	Natural Killer Cell	2:198889807_G	PLCL1	ENSG00000115896	198889807	T	G	0.49378	0.506283	0.224595	1.2238e+08	1.0769e-12	8.48696e-12	2.75707e-07	0.99936	Imputed	4
2	rs2196171	rs6738825	0.996228	TA/GG	Genome-wide meta-analysis increases to 71 the number of confirmed Crohn's disease susceptibility loci.	Crohn's disease	PLCL1	4e-09	rs6738825-A	1.06	[1.02-1.11]	nk	Natural Killer Cell	2:198889807_G	PLCL1	ENSG00000115896	198889807	T	G	0.49378	0.506283	0.224595	1.2238e+08	1.0769e-12	8.48696e-12	2.75707e-07	0.99936	Imputed	4
2	rs2196171	rs6738825	0.996228	TA/GG	Genome-wide association study implicates immune activation of multiple integrin genes in inflammatory bowel disease.	Crohn's disease	PLCL1	7e-08	rs6738825-?	NA		nk	Natural Killer Cell	2:198889807_G	PLCL1	ENSG00000115896	198889807	T	G	0.49378	0.506283	0.224595	1.2238e+08	1.0769e-12	8.48696e-12	2.75707e-07	0.99936	Imputed	4
2	rs2196171	rs6738825	0.996228	TA/GG	Genome-wide association analysis of 350 000 Caucasians from the UK Biobank identifies novel loci for asthma, hay fever and eczema.	Allergic rhinitis	PLCL1	2e-10	rs6738825-A	1.0734221	[1.05-1.1]	nk	Natural Killer Cell	2:198889807_G	PLCL1	ENSG00000115896	198889807	T	G	0.49378	0.506283	0.224595	1.2238e+08	1.0769e-12	8.48696e-12	2.75707e-07	0.99936	Imputed	4
2	rs2196171	rs6738825	0.996228	TA/GG	Transancestral mapping and genetic load in systemic lupus erythematosus.	Systemic lupus erythematosus	PLCL1	2e-07	rs6738825-?	1.098901	[1.05-1.14]	nk	Natural Killer Cell	2:198889807_G	PLCL1	ENSG00000115896	198889807	T	G	0.49378	0.506283	0.224595	1.2238e+08	1.0769e-12	8.48696e-12	2.75707e-07	0.99936	Imputed	4
2	rs2196171	rs10497813	0.977608	TG/GT	A genome-wide association meta-analysis of self-reported allergy identifies shared and allergy-specific susceptibility loci.	Self-reported allergy	PLCL1	6e-10	rs10497813-G	0.0734	[0.050-0.097] unit increase	nk	Natural Killer Cell	2:198889807_G	PLCL1	ENSG00000115896	198889807	T	G	0.49378	0.506283	0.224595	1.2238e+08	1.0769e-12	8.48696e-12	2.75707e-07	0.99936	Imputed	4
2	rs2196171	rs10497813	0.977608	TG/GT	Multi-ancestry genome-wide association analyses identify novel genetic mechanisms in rheumatoid arthritis.	Rheumatoid arthritis	PLCL1	8e-09	rs10497813-T	1.0631115	[1.04125256904281-1.08542934482493]	nk	Natural Killer Cell	2:198889807_G	PLCL1	ENSG00000115896	198889807	T	G	0.49378	0.506283	0.224595	1.2238e+08	1.0769e-12	8.48696e-12	2.75707e-07	0.99936	Imputed	4
2	rs2196171	rs10497813	0.977608	TG/GT	Multi-ancestry genome-wide association analyses identify novel genetic mechanisms in rheumatoid arthritis.	Rheumatoid arthritis (rheumatoid factor and/or anti-cyclic citrullinated peptide seropositive)	PLCL1	1e-07	rs10497813-T	1.0817715	[1.05063688415896-1.11382881571109]	nk	Natural Killer Cell	2:198889807_G	PLCL1	ENSG00000115896	198889807	T	G	0.49378	0.506283	0.224595	1.2238e+08	1.0769e-12	8.48696e-12	2.75707e-07	0.99936	Imputed	4
2	rs2196171	rs10497813	0.977608	TG/GT	Multi-ancestry genome-wide association analyses identify novel genetic mechanisms in rheumatoid arthritis.	Rheumatoid arthritis	PLCL1	2e-06	rs10497813-T	1.0661991	[1.03835786179488-1.0947866606077]	nk	Natural Killer Cell	2:198889807_G	PLCL1	ENSG00000115896	198889807	T	G	0.49378	0.506283	0.224595	1.2238e+08	1.0769e-12	8.48696e-12	2.75707e-07	0.99936	Imputed	4
2	rs2196171	rs10497813	0.977608	TG/GT	Multi-ancestry genome-wide association analyses identify novel genetic mechanisms in rheumatoid arthritis.	Rheumatoid arthritis (rheumatoid factor and/or anti-cyclic citrullinated peptide seropositive)	PLCL1	2e-10	rs10497813-T	1.0811226	[1.05537108349231-1.10750258498852]	nk	Natural Killer Cell	2:198889807_G	PLCL1	ENSG00000115896	198889807	T	G	0.49378	0.506283	0.224595	1.2238e+08	1.0769e-12	8.48696e-12	2.75707e-07	0.99936	Imputed	4
2	rs2196171	rs7572733	0.970026	TC/GT	Genome-wide association study of dermatomyositis reveals genetic overlap with other autoimmune disorders.	Dermatomyositis	PLCL1	6e-06	rs7572733-?	1.25	[1.14-1.39]	nk	Natural Killer Cell	2:198889807_G	PLCL1	ENSG00000115896	198889807	T	G	0.49378	0.506283	0.224595	1.2238e+08	1.0769e-12	8.48696e-12	2.75707e-07	0.99936	Imputed	4
2	rs2196171	rs2164068	0.879441	TT/GA	Detection and interpretation of shared genetic influences on 42 human traits.	Allergy	PLCL1	2e-10	rs2164068-?	1.051	[1.035-1.067]	nk	Natural Killer Cell	2:198889807_G	PLCL1	ENSG00000115896	198889807	T	G	0.49378	0.506283	0.224595	1.2238e+08	1.0769e-12	8.48696e-12	2.75707e-07	0.99936	Imputed	4
2	rs2196171	rs2164068	0.879441	TT/GA	Genome-wide association and HLA fine-mapping studies identify risk loci and genetic pathways underlying allergic rhinitis.	Allergic rhinitis	PLCL1	4e-14	rs2164068-T	1.0638298	[1.04-1.08]	nk	Natural Killer Cell	2:198889807_G	PLCL1	ENSG00000115896	198889807	T	G	0.49378	0.506283	0.224595	1.2238e+08	1.0769e-12	8.48696e-12	2.75707e-07	0.99936	Imputed	4
2	rs2196171	rs2164068	0.879441	TT/GA	Genome-wide analysis highlights contribution of immune system pathways to the genetic architecture of asthma.	Asthma	PLCL1	4e-10	rs2164068-T	NA		nk	Natural Killer Cell	2:198889807_G	PLCL1	ENSG00000115896	198889807	T	G	0.49378	0.506283	0.224595	1.2238e+08	1.0769e-12	8.48696e-12	2.75707e-07	0.99936	Imputed	4
2	rs2196171	rs1064213	0.873169	TG/GA	Shared genetic origin of asthma, hay fever and eczema elucidates allergic disease biology.	Allergic disease (asthma, hay fever or eczema)	PLCL1	5e-12	rs1064213-G	1.035	[1.03-1.04]	nk	Natural Killer Cell	2:198889807_G	PLCL1	ENSG00000115896	198889807	T	G	0.49378	0.506283	0.224595	1.2238e+08	1.0769e-12	8.48696e-12	2.75707e-07	0.99936	Imputed	4
2	rs2196171	rs11684176	0.821106	TC/GT	Meta-analysis of 208370 East Asians identifies 113 susceptibility loci for systemic lupus erythematosus.	Systemic lupus erythematosus	PLCL1	2e-14	rs11684176-T	1.146	[1.11-1.18]	nk	Natural Killer Cell	2:198889807_G	PLCL1	ENSG00000115896	198889807	T	G	0.49378	0.506283	0.224595	1.2238e+08	1.0769e-12	8.48696e-12	2.75707e-07	0.99936	Imputed	4
2	rs2196172	rs770667	0.844884	TC/GT	Identification of new susceptibility loci associated with rheumatoid arthritis.	Rheumatoid arthritis	BOLL	2e-08	rs770667-T	1.08	[1.05-1.11]	nk	Natural Killer Cell	2:198889893_G	PLCL1	ENSG00000115896	198889893	T	G	0.49378	0.505759	0.224595	1.2238e+08	1.0769e-12	5.64057e-12	8.71224e-08	0.99939	Imputed	5
2	rs2196172	rs771018	0.844988	TG/GA	Genome-wide association analysis of 350 000 Caucasians from the UK Biobank identifies novel loci for asthma, hay fever and eczema.	Asthma	BOLL	3e-08	rs771018-A	NA		nk	Natural Killer Cell	2:198889893_G	PLCL1	ENSG00000115896	198889893	T	G	0.49378	0.505759	0.224595	1.2238e+08	1.0769e-12	5.64057e-12	8.71224e-08	0.99939	Imputed	5
2	rs2196172	rs700679	0.865216	TC/GT	Multi-ancestry and multi-trait genome-wide association meta-analyses inform clinical risk prediction for systemic lupus erythematosus.	Systemic lupus erythematosus (MTAG)	PLCL1	3e-13	rs700679-C	0.056	[0.041-0.071] unit decrease	nk	Natural Killer Cell	2:198889893_G	PLCL1	ENSG00000115896	198889893	T	G	0.49378	0.505759	0.224595	1.2238e+08	1.0769e-12	5.64057e-12	8.71224e-08	0.99939	Imputed	5
2	rs2196172	rs1025549	1	TG/GA	Leveraging Polygenic Functional Enrichment to Improve GWAS Power.	Eczema	PLCL1	3e-19	rs1025549-?	NA		nk	Natural Killer Cell	2:198889893_G	PLCL1	ENSG00000115896	198889893	T	G	0.49378	0.505759	0.224595	1.2238e+08	1.0769e-12	5.64057e-12	8.71224e-08	0.99939	Imputed	5
2	rs2196172	rs2139049	1	TG/GA	Genome-wide association analysis of 350 000 Caucasians from the UK Biobank identifies novel loci for asthma, hay fever and eczema.	Allergic disease (asthma, hay fever or eczema)	PLCL1	2e-11	rs2139049-G	1.0373445	[1.03-1.05]	nk	Natural Killer Cell	2:198889893_G	PLCL1	ENSG00000115896	198889893	T	G	0.49378	0.505759	0.224595	1.2238e+08	1.0769e-12	5.64057e-12	8.71224e-08	0.99939	Imputed	5
2	rs2196172	rs2196171	0.996228	TT/GG	Transancestral mapping and genetic load in systemic lupus erythematosus.	Systemic lupus erythematosus	PLCL1	5e-07	rs2196171-?	1.1235955	[1.08-1.18]	nk	Natural Killer Cell	2:198889893_G	PLCL1	ENSG00000115896	198889893	T	G	0.49378	0.505759	0.224595	1.2238e+08	1.0769e-12	5.64057e-12	8.71224e-08	0.99939	Imputed	5
2	rs2196172	rs6738825	1	TA/GG	Genome-wide meta-analysis increases to 71 the number of confirmed Crohn's disease susceptibility loci.	Crohn's disease	PLCL1	4e-09	rs6738825-A	1.06	[1.02-1.11]	nk	Natural Killer Cell	2:198889893_G	PLCL1	ENSG00000115896	198889893	T	G	0.49378	0.505759	0.224595	1.2238e+08	1.0769e-12	5.64057e-12	8.71224e-08	0.99939	Imputed	5
2	rs2196172	rs6738825	1	TA/GG	Genome-wide association study implicates immune activation of multiple integrin genes in inflammatory bowel disease.	Crohn's disease	PLCL1	7e-08	rs6738825-?	NA		nk	Natural Killer Cell	2:198889893_G	PLCL1	ENSG00000115896	198889893	T	G	0.49378	0.505759	0.224595	1.2238e+08	1.0769e-12	5.64057e-12	8.71224e-08	0.99939	Imputed	5
2	rs2196172	rs6738825	1	TA/GG	Genome-wide association analysis of 350 000 Caucasians from the UK Biobank identifies novel loci for asthma, hay fever and eczema.	Allergic rhinitis	PLCL1	2e-10	rs6738825-A	1.0734221	[1.05-1.1]	nk	Natural Killer Cell	2:198889893_G	PLCL1	ENSG00000115896	198889893	T	G	0.49378	0.505759	0.224595	1.2238e+08	1.0769e-12	5.64057e-12	8.71224e-08	0.99939	Imputed	5
2	rs2196172	rs6738825	1	TA/GG	Transancestral mapping and genetic load in systemic lupus erythematosus.	Systemic lupus erythematosus	PLCL1	2e-07	rs6738825-?	1.098901	[1.05-1.14]	nk	Natural Killer Cell	2:198889893_G	PLCL1	ENSG00000115896	198889893	T	G	0.49378	0.505759	0.224595	1.2238e+08	1.0769e-12	5.64057e-12	8.71224e-08	0.99939	Imputed	5
2	rs2196172	rs10497813	0.981323	TG/GT	A genome-wide association meta-analysis of self-reported allergy identifies shared and allergy-specific susceptibility loci.	Self-reported allergy	PLCL1	6e-10	rs10497813-G	0.0734	[0.050-0.097] unit increase	nk	Natural Killer Cell	2:198889893_G	PLCL1	ENSG00000115896	198889893	T	G	0.49378	0.505759	0.224595	1.2238e+08	1.0769e-12	5.64057e-12	8.71224e-08	0.99939	Imputed	5
2	rs2196172	rs10497813	0.981323	TG/GT	Multi-ancestry genome-wide association analyses identify novel genetic mechanisms in rheumatoid arthritis.	Rheumatoid arthritis	PLCL1	8e-09	rs10497813-T	1.0631115	[1.04125256904281-1.08542934482493]	nk	Natural Killer Cell	2:198889893_G	PLCL1	ENSG00000115896	198889893	T	G	0.49378	0.505759	0.224595	1.2238e+08	1.0769e-12	5.64057e-12	8.71224e-08	0.99939	Imputed	5
2	rs2196172	rs10497813	0.981323	TG/GT	Multi-ancestry genome-wide association analyses identify novel genetic mechanisms in rheumatoid arthritis.	Rheumatoid arthritis (rheumatoid factor and/or anti-cyclic citrullinated peptide seropositive)	PLCL1	1e-07	rs10497813-T	1.0817715	[1.05063688415896-1.11382881571109]	nk	Natural Killer Cell	2:198889893_G	PLCL1	ENSG00000115896	198889893	T	G	0.49378	0.505759	0.224595	1.2238e+08	1.0769e-12	5.64057e-12	8.71224e-08	0.99939	Imputed	5
2	rs2196172	rs10497813	0.981323	TG/GT	Multi-ancestry genome-wide association analyses identify novel genetic mechanisms in rheumatoid arthritis.	Rheumatoid arthritis	PLCL1	2e-06	rs10497813-T	1.0661991	[1.03835786179488-1.0947866606077]	nk	Natural Killer Cell	2:198889893_G	PLCL1	ENSG00000115896	198889893	T	G	0.49378	0.505759	0.224595	1.2238e+08	1.0769e-12	5.64057e-12	8.71224e-08	0.99939	Imputed	5
2	rs2196172	rs10497813	0.981323	TG/GT	Multi-ancestry genome-wide association analyses identify novel genetic mechanisms in rheumatoid arthritis.	Rheumatoid arthritis (rheumatoid factor and/or anti-cyclic citrullinated peptide seropositive)	PLCL1	2e-10	rs10497813-T	1.0811226	[1.05537108349231-1.10750258498852]	nk	Natural Killer Cell	2:198889893_G	PLCL1	ENSG00000115896	198889893	T	G	0.49378	0.505759	0.224595	1.2238e+08	1.0769e-12	5.64057e-12	8.71224e-08	0.99939	Imputed	5
2	rs2196172	rs7572733	0.973765	TC/GT	Genome-wide association study of dermatomyositis reveals genetic overlap with other autoimmune disorders.	Dermatomyositis	PLCL1	6e-06	rs7572733-?	1.25	[1.14-1.39]	nk	Natural Killer Cell	2:198889893_G	PLCL1	ENSG00000115896	198889893	T	G	0.49378	0.505759	0.224595	1.2238e+08	1.0769e-12	5.64057e-12	8.71224e-08	0.99939	Imputed	5
2	rs2196172	rs2164068	0.883587	TT/GA	Detection and interpretation of shared genetic influences on 42 human traits.	Allergy	PLCL1	2e-10	rs2164068-?	1.051	[1.035-1.067]	nk	Natural Killer Cell	2:198889893_G	PLCL1	ENSG00000115896	198889893	T	G	0.49378	0.505759	0.224595	1.2238e+08	1.0769e-12	5.64057e-12	8.71224e-08	0.99939	Imputed	5
2	rs2196172	rs2164068	0.883587	TT/GA	Genome-wide association and HLA fine-mapping studies identify risk loci and genetic pathways underlying allergic rhinitis.	Allergic rhinitis	PLCL1	4e-14	rs2164068-T	1.0638298	[1.04-1.08]	nk	Natural Killer Cell	2:198889893_G	PLCL1	ENSG00000115896	198889893	T	G	0.49378	0.505759	0.224595	1.2238e+08	1.0769e-12	5.64057e-12	8.71224e-08	0.99939	Imputed	5
2	rs2196172	rs2164068	0.883587	TT/GA	Genome-wide analysis highlights contribution of immune system pathways to the genetic architecture of asthma.	Asthma	PLCL1	4e-10	rs2164068-T	NA		nk	Natural Killer Cell	2:198889893_G	PLCL1	ENSG00000115896	198889893	T	G	0.49378	0.505759	0.224595	1.2238e+08	1.0769e-12	5.64057e-12	8.71224e-08	0.99939	Imputed	5
2	rs2196172	rs1064213	0.87731	TG/GA	Shared genetic origin of asthma, hay fever and eczema elucidates allergic disease biology.	Allergic disease (asthma, hay fever or eczema)	PLCL1	5e-12	rs1064213-G	1.035	[1.03-1.04]	nk	Natural Killer Cell	2:198889893_G	PLCL1	ENSG00000115896	198889893	T	G	0.49378	0.505759	0.224595	1.2238e+08	1.0769e-12	5.64057e-12	8.71224e-08	0.99939	Imputed	5
2	rs2196172	rs11684176	0.825252	TC/GT	Meta-analysis of 208370 East Asians identifies 113 susceptibility loci for systemic lupus erythematosus.	Systemic lupus erythematosus	PLCL1	2e-14	rs11684176-T	1.146	[1.11-1.18]	nk	Natural Killer Cell	2:198889893_G	PLCL1	ENSG00000115896	198889893	T	G	0.49378	0.505759	0.224595	1.2238e+08	1.0769e-12	5.64057e-12	8.71224e-08	0.99939	Imputed	5
1	rs2210912	rs3761959	0.895879	AC/CT	Genetic risk and a primary role for cell-mediated immune mechanisms in multiple sclerosis.	Multiple sclerosis	FCRL3	3e-06	rs3761959-G	1.08	[1.06-1.09]	nk	Natural Killer Cell	1:157668701_C	FCRL3	ENSG00000160856	157668701	A	C	0.49047	0.469957	0.281315	1.13428e+08	2.55465e-19	6.16471e-16	5.61368e-06	0.99936	Imputed	1
1	rs2210912	rs3761959	0.895879	AC/CT	A genome-wide association study identifies two new risk loci for Graves' disease.	Graves' disease	FCRL3	2e-13	rs3761959-A	1.23	[1.17-1.30]	nk	Natural Killer Cell	1:157668701_C	FCRL3	ENSG00000160856	157668701	A	C	0.49047	0.469957	0.281315	1.13428e+08	2.55465e-19	6.16471e-16	5.61368e-06	0.99936	Imputed	1
1	rs2210912	rs3761959	0.895879	AC/CT	Large-scale meta-analysis across East Asian and European populations updated genetic architecture and variant-driven biology of rheumatoid arthritis, identifying 11 novel susceptibility loci.	Rheumatoid arthritis	FCRL3	1e-10	rs3761959-T	1.08	[1.05-1.1]	nk	Natural Killer Cell	1:157668701_C	FCRL3	ENSG00000160856	157668701	A	C	0.49047	0.469957	0.281315	1.13428e+08	2.55465e-19	6.16471e-16	5.61368e-06	0.99936	Imputed	1
1	rs2210912	rs3761959	0.895879	AC/CT	High-density genotyping of immune loci in Koreans and Europeans identifies eight new rheumatoid arthritis risk loci.	Rheumatoid arthritis (ACPA-positive)	FCRL3	1e-08	rs3761959-A	1.09	[1.06-1.13]	nk	Natural Killer Cell	1:157668701_C	FCRL3	ENSG00000160856	157668701	A	C	0.49047	0.469957	0.281315	1.13428e+08	2.55465e-19	6.16471e-16	5.61368e-06	0.99936	Imputed	1
1	rs2210912	rs945635	0.895879	AC/CG	An international genome-wide meta-analysis of primary biliary cholangitis: novel risk loci and candidate drugs.	Primary biliary cholangitis	FCRL3	2e-08	rs945635-G	0.122196	[0.08-0.165] unit decrease	nk	Natural Killer Cell	1:157668701_C	FCRL3	ENSG00000160856	157668701	A	C	0.49047	0.469957	0.281315	1.13428e+08	2.55465e-19	6.16471e-16	5.61368e-06	0.99936	Imputed	1
1	rs2210912	rs1977710	0.854418	AA/CG	A cross-population atlas of genetic associations for 220 human phenotypes.	Graves' disease	FCRL3 - VDAC1P9	5e-11	rs1977710-G	0.1461	[0.1-0.19] unit increase	nk	Natural Killer Cell	1:157668701_C	FCRL3	ENSG00000160856	157668701	A	C	0.49047	0.469957	0.281315	1.13428e+08	2.55465e-19	6.16471e-16	5.61368e-06	0.99936	Imputed	1
1	rs2210912	rs1977710	0.854418	AA/CG	A cross-population atlas of genetic associations for 220 human phenotypes.	Graves' disease	FCRL3 - VDAC1P9	2e-11	rs1977710-G	0.19161403	[0.14-0.25] unit increase	nk	Natural Killer Cell	1:157668701_C	FCRL3	ENSG00000160856	157668701	A	C	0.49047	0.469957	0.281315	1.13428e+08	2.55465e-19	6.16471e-16	5.61368e-06	0.99936	Imputed	1
1	rs2210913	rs3761959	1	TT/CC	Genetic risk and a primary role for cell-mediated immune mechanisms in multiple sclerosis.	Multiple sclerosis	FCRL3	3e-06	rs3761959-G	1.08	[1.06-1.09]	bmem	Memory B Cell	1:157668993_T	FCRL3	ENSG00000160856	157668993	C	T	0.46904	0.44923	0.154861	1.33386e+08	1.08191e-06	0.00154376	0.011634	0.99993	Imputed	1
1	rs2210913	rs3761959	1	TT/CC	Genetic risk and a primary role for cell-mediated immune mechanisms in multiple sclerosis.	Multiple sclerosis	FCRL3	3e-06	rs3761959-G	1.08	[1.06-1.09]	bin	Naïve/Immature B Cell	1:157668993_T	FCRL3	ENSG00000160856	157668993	C	T	0.46904	0.44923	0.344158	1.0351e+08	1.09269e-28	7.38834e-25	1.03801e-05	0.99993	Imputed	1
1	rs2210913	rs3761959	1	TT/CC	Genetic risk and a primary role for cell-mediated immune mechanisms in multiple sclerosis.	Multiple sclerosis	FCRL3	3e-06	rs3761959-G	1.08	[1.06-1.09]	cd8et	CD8 Effector memory	1:157668993_T	FCRL3	ENSG00000160856	157668993	C	T	0.46904	0.44923	0.295555	1.11181e+08	3.01686e-21	1.13703e-17	5.89831e-06	0.99993	Imputed	1
1	rs2210913	rs3761959	1	TT/CC	A genome-wide association study identifies two new risk loci for Graves' disease.	Graves' disease	FCRL3	2e-13	rs3761959-A	1.23	[1.17-1.30]	bmem	Memory B Cell	1:157668993_T	FCRL3	ENSG00000160856	157668993	C	T	0.46904	0.44923	0.154861	1.33386e+08	1.08191e-06	0.00154376	0.011634	0.99993	Imputed	1
1	rs2210913	rs3761959	1	TT/CC	A genome-wide association study identifies two new risk loci for Graves' disease.	Graves' disease	FCRL3	2e-13	rs3761959-A	1.23	[1.17-1.30]	bin	Naïve/Immature B Cell	1:157668993_T	FCRL3	ENSG00000160856	157668993	C	T	0.46904	0.44923	0.344158	1.0351e+08	1.09269e-28	7.38834e-25	1.03801e-05	0.99993	Imputed	1
1	rs2210913	rs3761959	1	TT/CC	A genome-wide association study identifies two new risk loci for Graves' disease.	Graves' disease	FCRL3	2e-13	rs3761959-A	1.23	[1.17-1.30]	cd8et	CD8 Effector memory	1:157668993_T	FCRL3	ENSG00000160856	157668993	C	T	0.46904	0.44923	0.295555	1.11181e+08	3.01686e-21	1.13703e-17	5.89831e-06	0.99993	Imputed	1
1	rs2210913	rs3761959	1	TT/CC	Large-scale meta-analysis across East Asian and European populations updated genetic architecture and variant-driven biology of rheumatoid arthritis, identifying 11 novel susceptibility loci.	Rheumatoid arthritis	FCRL3	1e-10	rs3761959-T	1.08	[1.05-1.1]	bmem	Memory B Cell	1:157668993_T	FCRL3	ENSG00000160856	157668993	C	T	0.46904	0.44923	0.154861	1.33386e+08	1.08191e-06	0.00154376	0.011634	0.99993	Imputed	1
1	rs2210913	rs3761959	1	TT/CC	Large-scale meta-analysis across East Asian and European populations updated genetic architecture and variant-driven biology of rheumatoid arthritis, identifying 11 novel susceptibility loci.	Rheumatoid arthritis	FCRL3	1e-10	rs3761959-T	1.08	[1.05-1.1]	bin	Naïve/Immature B Cell	1:157668993_T	FCRL3	ENSG00000160856	157668993	C	T	0.46904	0.44923	0.344158	1.0351e+08	1.09269e-28	7.38834e-25	1.03801e-05	0.99993	Imputed	1
1	rs2210913	rs3761959	1	TT/CC	Large-scale meta-analysis across East Asian and European populations updated genetic architecture and variant-driven biology of rheumatoid arthritis, identifying 11 novel susceptibility loci.	Rheumatoid arthritis	FCRL3	1e-10	rs3761959-T	1.08	[1.05-1.1]	cd8et	CD8 Effector memory	1:157668993_T	FCRL3	ENSG00000160856	157668993	C	T	0.46904	0.44923	0.295555	1.11181e+08	3.01686e-21	1.13703e-17	5.89831e-06	0.99993	Imputed	1
1	rs2210913	rs3761959	1	TT/CC	High-density genotyping of immune loci in Koreans and Europeans identifies eight new rheumatoid arthritis risk loci.	Rheumatoid arthritis (ACPA-positive)	FCRL3	1e-08	rs3761959-A	1.09	[1.06-1.13]	bmem	Memory B Cell	1:157668993_T	FCRL3	ENSG00000160856	157668993	C	T	0.46904	0.44923	0.154861	1.33386e+08	1.08191e-06	0.00154376	0.011634	0.99993	Imputed	1
1	rs2210913	rs3761959	1	TT/CC	High-density genotyping of immune loci in Koreans and Europeans identifies eight new rheumatoid arthritis risk loci.	Rheumatoid arthritis (ACPA-positive)	FCRL3	1e-08	rs3761959-A	1.09	[1.06-1.13]	bin	Naïve/Immature B Cell	1:157668993_T	FCRL3	ENSG00000160856	157668993	C	T	0.46904	0.44923	0.344158	1.0351e+08	1.09269e-28	7.38834e-25	1.03801e-05	0.99993	Imputed	1
1	rs2210913	rs3761959	1	TT/CC	High-density genotyping of immune loci in Koreans and Europeans identifies eight new rheumatoid arthritis risk loci.	Rheumatoid arthritis (ACPA-positive)	FCRL3	1e-08	rs3761959-A	1.09	[1.06-1.13]	cd8et	CD8 Effector memory	1:157668993_T	FCRL3	ENSG00000160856	157668993	C	T	0.46904	0.44923	0.295555	1.11181e+08	3.01686e-21	1.13703e-17	5.89831e-06	0.99993	Imputed	1
1	rs2210913	rs945635	1	TG/CC	An international genome-wide meta-analysis of primary biliary cholangitis: novel risk loci and candidate drugs.	Primary biliary cholangitis	FCRL3	2e-08	rs945635-G	0.122196	[0.08-0.165] unit decrease	bmem	Memory B Cell	1:157668993_T	FCRL3	ENSG00000160856	157668993	C	T	0.46904	0.44923	0.154861	1.33386e+08	1.08191e-06	0.00154376	0.011634	0.99993	Imputed	1
1	rs2210913	rs945635	1	TG/CC	An international genome-wide meta-analysis of primary biliary cholangitis: novel risk loci and candidate drugs.	Primary biliary cholangitis	FCRL3	2e-08	rs945635-G	0.122196	[0.08-0.165] unit decrease	bin	Naïve/Immature B Cell	1:157668993_T	FCRL3	ENSG00000160856	157668993	C	T	0.46904	0.44923	0.344158	1.0351e+08	1.09269e-28	7.38834e-25	1.03801e-05	0.99993	Imputed	1
1	rs2210913	rs945635	1	TG/CC	An international genome-wide meta-analysis of primary biliary cholangitis: novel risk loci and candidate drugs.	Primary biliary cholangitis	FCRL3	2e-08	rs945635-G	0.122196	[0.08-0.165] unit decrease	cd8et	CD8 Effector memory	1:157668993_T	FCRL3	ENSG00000160856	157668993	C	T	0.46904	0.44923	0.295555	1.11181e+08	3.01686e-21	1.13703e-17	5.89831e-06	0.99993	Imputed	1
1	rs2210913	rs2317230	0.872859	TT/CG	Genetics of rheumatoid arthritis contributes to biology and drug discovery.	Rheumatoid arthritis	FCRL3 - VDAC1P9	2e-07	rs2317230-T	1.07	[1.04-1.09]	bmem	Memory B Cell	1:157668993_T	FCRL3	ENSG00000160856	157668993	C	T	0.46904	0.44923	0.154861	1.33386e+08	1.08191e-06	0.00154376	0.011634	0.99993	Imputed	1
1	rs2210913	rs2317230	0.872859	TT/CG	Genetics of rheumatoid arthritis contributes to biology and drug discovery.	Rheumatoid arthritis	FCRL3 - VDAC1P9	2e-07	rs2317230-T	1.07	[1.04-1.09]	bin	Naïve/Immature B Cell	1:157668993_T	FCRL3	ENSG00000160856	157668993	C	T	0.46904	0.44923	0.344158	1.0351e+08	1.09269e-28	7.38834e-25	1.03801e-05	0.99993	Imputed	1
1	rs2210913	rs2317230	0.872859	TT/CG	Genetics of rheumatoid arthritis contributes to biology and drug discovery.	Rheumatoid arthritis	FCRL3 - VDAC1P9	2e-07	rs2317230-T	1.07	[1.04-1.09]	cd8et	CD8 Effector memory	1:157668993_T	FCRL3	ENSG00000160856	157668993	C	T	0.46904	0.44923	0.295555	1.11181e+08	3.01686e-21	1.13703e-17	5.89831e-06	0.99993	Imputed	1
1	rs2210913	rs2317230	0.872859	TT/CG	Large-scale genome-wide association study in a Japanese population identifies novel susceptibility loci across different diseases.	Graves' disease	FCRL3 - VDAC1P9	2e-09	rs2317230-T	1.2149632	[1.140628053-1.294142861]	bmem	Memory B Cell	1:157668993_T	FCRL3	ENSG00000160856	157668993	C	T	0.46904	0.44923	0.154861	1.33386e+08	1.08191e-06	0.00154376	0.011634	0.99993	Imputed	1
1	rs2210913	rs2317230	0.872859	TT/CG	Large-scale genome-wide association study in a Japanese population identifies novel susceptibility loci across different diseases.	Graves' disease	FCRL3 - VDAC1P9	2e-09	rs2317230-T	1.2149632	[1.140628053-1.294142861]	bin	Naïve/Immature B Cell	1:157668993_T	FCRL3	ENSG00000160856	157668993	C	T	0.46904	0.44923	0.344158	1.0351e+08	1.09269e-28	7.38834e-25	1.03801e-05	0.99993	Imputed	1
1	rs2210913	rs2317230	0.872859	TT/CG	Large-scale genome-wide association study in a Japanese population identifies novel susceptibility loci across different diseases.	Graves' disease	FCRL3 - VDAC1P9	2e-09	rs2317230-T	1.2149632	[1.140628053-1.294142861]	cd8et	CD8 Effector memory	1:157668993_T	FCRL3	ENSG00000160856	157668993	C	T	0.46904	0.44923	0.295555	1.11181e+08	3.01686e-21	1.13703e-17	5.89831e-06	0.99993	Imputed	1
1	rs2210913	rs2317230	0.872859	TT/CG	Meta-analysis of 208370 East Asians identifies 113 susceptibility loci for systemic lupus erythematosus.	Systemic lupus erythematosus	FCRL3 - VDAC1P9	5e-10	rs2317230-T	1.102	[1.07-1.13]	bmem	Memory B Cell	1:157668993_T	FCRL3	ENSG00000160856	157668993	C	T	0.46904	0.44923	0.154861	1.33386e+08	1.08191e-06	0.00154376	0.011634	0.99993	Imputed	1
1	rs2210913	rs2317230	0.872859	TT/CG	Meta-analysis of 208370 East Asians identifies 113 susceptibility loci for systemic lupus erythematosus.	Systemic lupus erythematosus	FCRL3 - VDAC1P9	5e-10	rs2317230-T	1.102	[1.07-1.13]	bin	Naïve/Immature B Cell	1:157668993_T	FCRL3	ENSG00000160856	157668993	C	T	0.46904	0.44923	0.344158	1.0351e+08	1.09269e-28	7.38834e-25	1.03801e-05	0.99993	Imputed	1
1	rs2210913	rs2317230	0.872859	TT/CG	Meta-analysis of 208370 East Asians identifies 113 susceptibility loci for systemic lupus erythematosus.	Systemic lupus erythematosus	FCRL3 - VDAC1P9	5e-10	rs2317230-T	1.102	[1.07-1.13]	cd8et	CD8 Effector memory	1:157668993_T	FCRL3	ENSG00000160856	157668993	C	T	0.46904	0.44923	0.295555	1.11181e+08	3.01686e-21	1.13703e-17	5.89831e-06	0.99993	Imputed	1
1	rs2210913	rs2317230	0.872859	TT/CG	Genetic Influences on Susceptibility to Rheumatoid Arthritis in African-Americans.	Rheumatoid arthritis	FCRL3 - VDAC1P9	1e-08	rs2317230-T	0.0769059	[0.051-0.103] unit increase	bmem	Memory B Cell	1:157668993_T	FCRL3	ENSG00000160856	157668993	C	T	0.46904	0.44923	0.154861	1.33386e+08	1.08191e-06	0.00154376	0.011634	0.99993	Imputed	1
1	rs2210913	rs2317230	0.872859	TT/CG	Genetic Influences on Susceptibility to Rheumatoid Arthritis in African-Americans.	Rheumatoid arthritis	FCRL3 - VDAC1P9	1e-08	rs2317230-T	0.0769059	[0.051-0.103] unit increase	bin	Naïve/Immature B Cell	1:157668993_T	FCRL3	ENSG00000160856	157668993	C	T	0.46904	0.44923	0.344158	1.0351e+08	1.09269e-28	7.38834e-25	1.03801e-05	0.99993	Imputed	1
1	rs2210913	rs2317230	0.872859	TT/CG	Genetic Influences on Susceptibility to Rheumatoid Arthritis in African-Americans.	Rheumatoid arthritis	FCRL3 - VDAC1P9	1e-08	rs2317230-T	0.0769059	[0.051-0.103] unit increase	cd8et	CD8 Effector memory	1:157668993_T	FCRL3	ENSG00000160856	157668993	C	T	0.46904	0.44923	0.295555	1.11181e+08	3.01686e-21	1.13703e-17	5.89831e-06	0.99993	Imputed	1
1	rs2210913	rs2317231	0.831806	TT/CG	Multi-ancestry genome-wide association analyses identify novel genetic mechanisms in rheumatoid arthritis.	Rheumatoid arthritis	FCRL3 - VDAC1P9	6e-13	rs2317231-T	1.0774531	[1.05571300688188-1.09964084884276]	bmem	Memory B Cell	1:157668993_T	FCRL3	ENSG00000160856	157668993	C	T	0.46904	0.44923	0.154861	1.33386e+08	1.08191e-06	0.00154376	0.011634	0.99993	Imputed	1
1	rs2210913	rs2317231	0.831806	TT/CG	Multi-ancestry genome-wide association analyses identify novel genetic mechanisms in rheumatoid arthritis.	Rheumatoid arthritis	FCRL3 - VDAC1P9	6e-13	rs2317231-T	1.0774531	[1.05571300688188-1.09964084884276]	bin	Naïve/Immature B Cell	1:157668993_T	FCRL3	ENSG00000160856	157668993	C	T	0.46904	0.44923	0.344158	1.0351e+08	1.09269e-28	7.38834e-25	1.03801e-05	0.99993	Imputed	1
1	rs2210913	rs2317231	0.831806	TT/CG	Multi-ancestry genome-wide association analyses identify novel genetic mechanisms in rheumatoid arthritis.	Rheumatoid arthritis	FCRL3 - VDAC1P9	6e-13	rs2317231-T	1.0774531	[1.05571300688188-1.09964084884276]	cd8et	CD8 Effector memory	1:157668993_T	FCRL3	ENSG00000160856	157668993	C	T	0.46904	0.44923	0.295555	1.11181e+08	3.01686e-21	1.13703e-17	5.89831e-06	0.99993	Imputed	1
1	rs2210913	rs2317231	0.831806	TT/CG	Multi-ancestry genome-wide association analyses identify novel genetic mechanisms in rheumatoid arthritis.	Rheumatoid arthritis (rheumatoid factor and/or anti-cyclic citrullinated peptide seropositive)	FCRL3 - VDAC1P9	3e-06	rs2317231-T	1.0713291	[1.04069892742093-1.10286072934318]	bmem	Memory B Cell	1:157668993_T	FCRL3	ENSG00000160856	157668993	C	T	0.46904	0.44923	0.154861	1.33386e+08	1.08191e-06	0.00154376	0.011634	0.99993	Imputed	1
1	rs2210913	rs2317231	0.831806	TT/CG	Multi-ancestry genome-wide association analyses identify novel genetic mechanisms in rheumatoid arthritis.	Rheumatoid arthritis (rheumatoid factor and/or anti-cyclic citrullinated peptide seropositive)	FCRL3 - VDAC1P9	3e-06	rs2317231-T	1.0713291	[1.04069892742093-1.10286072934318]	bin	Naïve/Immature B Cell	1:157668993_T	FCRL3	ENSG00000160856	157668993	C	T	0.46904	0.44923	0.344158	1.0351e+08	1.09269e-28	7.38834e-25	1.03801e-05	0.99993	Imputed	1
1	rs2210913	rs2317231	0.831806	TT/CG	Multi-ancestry genome-wide association analyses identify novel genetic mechanisms in rheumatoid arthritis.	Rheumatoid arthritis (rheumatoid factor and/or anti-cyclic citrullinated peptide seropositive)	FCRL3 - VDAC1P9	3e-06	rs2317231-T	1.0713291	[1.04069892742093-1.10286072934318]	cd8et	CD8 Effector memory	1:157668993_T	FCRL3	ENSG00000160856	157668993	C	T	0.46904	0.44923	0.295555	1.11181e+08	3.01686e-21	1.13703e-17	5.89831e-06	0.99993	Imputed	1
1	rs2210913	rs2317231	0.831806	TT/CG	Multi-ancestry genome-wide association analyses identify novel genetic mechanisms in rheumatoid arthritis.	Rheumatoid arthritis	FCRL3 - VDAC1P9	2e-06	rs2317231-T	1.0670524	[1.03918888044746-1.09566284036136]	bmem	Memory B Cell	1:157668993_T	FCRL3	ENSG00000160856	157668993	C	T	0.46904	0.44923	0.154861	1.33386e+08	1.08191e-06	0.00154376	0.011634	0.99993	Imputed	1
1	rs2210913	rs2317231	0.831806	TT/CG	Multi-ancestry genome-wide association analyses identify novel genetic mechanisms in rheumatoid arthritis.	Rheumatoid arthritis	FCRL3 - VDAC1P9	2e-06	rs2317231-T	1.0670524	[1.03918888044746-1.09566284036136]	bin	Naïve/Immature B Cell	1:157668993_T	FCRL3	ENSG00000160856	157668993	C	T	0.46904	0.44923	0.344158	1.0351e+08	1.09269e-28	7.38834e-25	1.03801e-05	0.99993	Imputed	1
1	rs2210913	rs2317231	0.831806	TT/CG	Multi-ancestry genome-wide association analyses identify novel genetic mechanisms in rheumatoid arthritis.	Rheumatoid arthritis	FCRL3 - VDAC1P9	2e-06	rs2317231-T	1.0670524	[1.03918888044746-1.09566284036136]	cd8et	CD8 Effector memory	1:157668993_T	FCRL3	ENSG00000160856	157668993	C	T	0.46904	0.44923	0.295555	1.11181e+08	3.01686e-21	1.13703e-17	5.89831e-06	0.99993	Imputed	1
1	rs2210913	rs2317231	0.831806	TT/CG	Multi-ancestry genome-wide association analyses identify novel genetic mechanisms in rheumatoid arthritis.	Rheumatoid arthritis	FCRL3 - VDAC1P9	1e-07	rs2317231-T	1.0943931	[1.05852942741828-1.13147194101005]	bmem	Memory B Cell	1:157668993_T	FCRL3	ENSG00000160856	157668993	C	T	0.46904	0.44923	0.154861	1.33386e+08	1.08191e-06	0.00154376	0.011634	0.99993	Imputed	1
1	rs2210913	rs2317231	0.831806	TT/CG	Multi-ancestry genome-wide association analyses identify novel genetic mechanisms in rheumatoid arthritis.	Rheumatoid arthritis	FCRL3 - VDAC1P9	1e-07	rs2317231-T	1.0943931	[1.05852942741828-1.13147194101005]	bin	Naïve/Immature B Cell	1:157668993_T	FCRL3	ENSG00000160856	157668993	C	T	0.46904	0.44923	0.344158	1.0351e+08	1.09269e-28	7.38834e-25	1.03801e-05	0.99993	Imputed	1
1	rs2210913	rs2317231	0.831806	TT/CG	Multi-ancestry genome-wide association analyses identify novel genetic mechanisms in rheumatoid arthritis.	Rheumatoid arthritis	FCRL3 - VDAC1P9	1e-07	rs2317231-T	1.0943931	[1.05852942741828-1.13147194101005]	cd8et	CD8 Effector memory	1:157668993_T	FCRL3	ENSG00000160856	157668993	C	T	0.46904	0.44923	0.295555	1.11181e+08	3.01686e-21	1.13703e-17	5.89831e-06	0.99993	Imputed	1
1	rs2210913	rs2317231	0.831806	TT/CG	Multi-ancestry genome-wide association analyses identify novel genetic mechanisms in rheumatoid arthritis.	Rheumatoid arthritis (rheumatoid factor and/or anti-cyclic citrullinated peptide seropositive)	FCRL3 - VDAC1P9	2e-11	rs2317231-T	1.0796101	[1.05575527427025-1.10400402029933]	bmem	Memory B Cell	1:157668993_T	FCRL3	ENSG00000160856	157668993	C	T	0.46904	0.44923	0.154861	1.33386e+08	1.08191e-06	0.00154376	0.011634	0.99993	Imputed	1
1	rs2210913	rs2317231	0.831806	TT/CG	Multi-ancestry genome-wide association analyses identify novel genetic mechanisms in rheumatoid arthritis.	Rheumatoid arthritis (rheumatoid factor and/or anti-cyclic citrullinated peptide seropositive)	FCRL3 - VDAC1P9	2e-11	rs2317231-T	1.0796101	[1.05575527427025-1.10400402029933]	bin	Naïve/Immature B Cell	1:157668993_T	FCRL3	ENSG00000160856	157668993	C	T	0.46904	0.44923	0.344158	1.0351e+08	1.09269e-28	7.38834e-25	1.03801e-05	0.99993	Imputed	1
1	rs2210913	rs2317231	0.831806	TT/CG	Multi-ancestry genome-wide association analyses identify novel genetic mechanisms in rheumatoid arthritis.	Rheumatoid arthritis (rheumatoid factor and/or anti-cyclic citrullinated peptide seropositive)	FCRL3 - VDAC1P9	2e-11	rs2317231-T	1.0796101	[1.05575527427025-1.10400402029933]	cd8et	CD8 Effector memory	1:157668993_T	FCRL3	ENSG00000160856	157668993	C	T	0.46904	0.44923	0.295555	1.11181e+08	3.01686e-21	1.13703e-17	5.89831e-06	0.99993	Imputed	1
1	rs2210913	rs2317231	0.831806	TT/CG	Multi-ancestry genome-wide association analyses identify novel genetic mechanisms in rheumatoid arthritis.	Rheumatoid arthritis (rheumatoid factor and/or anti-cyclic citrullinated peptide seropositive)	FCRL3 - VDAC1P9	4e-06	rs2317231-T	1.0917697	[1.05186069284152-1.13319300447434]	bmem	Memory B Cell	1:157668993_T	FCRL3	ENSG00000160856	157668993	C	T	0.46904	0.44923	0.154861	1.33386e+08	1.08191e-06	0.00154376	0.011634	0.99993	Imputed	1
1	rs2210913	rs2317231	0.831806	TT/CG	Multi-ancestry genome-wide association analyses identify novel genetic mechanisms in rheumatoid arthritis.	Rheumatoid arthritis (rheumatoid factor and/or anti-cyclic citrullinated peptide seropositive)	FCRL3 - VDAC1P9	4e-06	rs2317231-T	1.0917697	[1.05186069284152-1.13319300447434]	bin	Naïve/Immature B Cell	1:157668993_T	FCRL3	ENSG00000160856	157668993	C	T	0.46904	0.44923	0.344158	1.0351e+08	1.09269e-28	7.38834e-25	1.03801e-05	0.99993	Imputed	1
1	rs2210913	rs2317231	0.831806	TT/CG	Multi-ancestry genome-wide association analyses identify novel genetic mechanisms in rheumatoid arthritis.	Rheumatoid arthritis (rheumatoid factor and/or anti-cyclic citrullinated peptide seropositive)	FCRL3 - VDAC1P9	4e-06	rs2317231-T	1.0917697	[1.05186069284152-1.13319300447434]	cd8et	CD8 Effector memory	1:157668993_T	FCRL3	ENSG00000160856	157668993	C	T	0.46904	0.44923	0.295555	1.11181e+08	3.01686e-21	1.13703e-17	5.89831e-06	0.99993	Imputed	1
1	rs2210913	rs2317231	0.831806	TT/CG	Multiple sclerosis genomic map implicates peripheral immune cells and microglia in susceptibility.	Multiple sclerosis	FCRL3 - VDAC1P9	3e-16	rs2317231-G	1.0804	NR	bmem	Memory B Cell	1:157668993_T	FCRL3	ENSG00000160856	157668993	C	T	0.46904	0.44923	0.154861	1.33386e+08	1.08191e-06	0.00154376	0.011634	0.99993	Imputed	1
1	rs2210913	rs2317231	0.831806	TT/CG	Multiple sclerosis genomic map implicates peripheral immune cells and microglia in susceptibility.	Multiple sclerosis	FCRL3 - VDAC1P9	3e-16	rs2317231-G	1.0804	NR	bin	Naïve/Immature B Cell	1:157668993_T	FCRL3	ENSG00000160856	157668993	C	T	0.46904	0.44923	0.344158	1.0351e+08	1.09269e-28	7.38834e-25	1.03801e-05	0.99993	Imputed	1
1	rs2210913	rs2317231	0.831806	TT/CG	Multiple sclerosis genomic map implicates peripheral immune cells and microglia in susceptibility.	Multiple sclerosis	FCRL3 - VDAC1P9	3e-16	rs2317231-G	1.0804	NR	cd8et	CD8 Effector memory	1:157668993_T	FCRL3	ENSG00000160856	157668993	C	T	0.46904	0.44923	0.295555	1.11181e+08	3.01686e-21	1.13703e-17	5.89831e-06	0.99993	Imputed	1
7	rs221796	rs221796	1	CC/GG	FLT3 stop mutation increases FLT3 ligand level and risk of autoimmune thyroid disease.	Autoimmune thyroid disease	GIGYF1	7e-10	rs221796-G	1.098901	[NR]	cd4nc	CD4 Naive/Central memory T cell	7:100284913_G	GIGYF1	ENSG00000146830	100284913	C	G	0.88157	0.891007	-0.153279	1.82019e+08	1.39495e-06	0.000176093	0.00190093	0.96494	Imputed	1
7	rs221796	rs221781	0.949268	CA/GG	Leveraging Polygenic Functional Enrichment to Improve GWAS Power.	Autoimmune traits	GIGYF1 - POP7	3e-08	rs221781-?	NA		cd4nc	CD4 Naive/Central memory T cell	7:100284913_G	GIGYF1	ENSG00000146830	100284913	C	G	0.88157	0.891007	-0.153279	1.82019e+08	1.39495e-06	0.000176093	0.00190093	0.96494	Imputed	1
7	rs221796	rs221774	0.930065	CA/GG	Leveraging Polygenic Functional Enrichment to Improve GWAS Power.	Hypothyroidism	GIGYF1 - POP7	3e-10	rs221774-?	NA		cd4nc	CD4 Naive/Central memory T cell	7:100284913_G	GIGYF1	ENSG00000146830	100284913	C	G	0.88157	0.891007	-0.153279	1.82019e+08	1.39495e-06	0.000176093	0.00190093	0.96494	Imputed	1
6	rs2227138	rs1980493	0.913208	TC/CT	Risk HLA-DQA1 and PLA(2)R1 alleles in idiopathic membranous nephropathy.	Idiopathic membranous nephropathy	BTNL2, TSBP1-AS1	1e-48	rs1980493-G	2.87	[NR]	mononc	Non-classic Monocyte	6:32384500_T	LY6G5C	ENSG00000204428	32384500	C	T	0.14313	0.123961	-0.293704	1.75681e+08	4.86708e-20	3.55532e-18	1.77812e-07	1	Imputed	3
6	rs2227138	rs2395158	0.913208	TG/CA	Sex-Dimorphic Analyses Identify Novel and Sex-Specific Genetic Associations in Inflammatory Bowel Disease.	Inflammatory bowel disease		5e-10	rs2395158-G	0.879	[0.844-0.915]	mononc	Non-classic Monocyte	6:32384500_T	LY6G5C	ENSG00000204428	32384500	C	T	0.14313	0.123961	-0.293704	1.75681e+08	4.86708e-20	3.55532e-18	1.77812e-07	1	Imputed	3
6	rs2227138	rs2395158	0.913208	TG/CA	Sex-Dimorphic Analyses Identify Novel and Sex-Specific Genetic Associations in Inflammatory Bowel Disease.	Inflammatory bowel disease		1e-08	rs2395158-G	0.916	[0.889-0.944]	mononc	Non-classic Monocyte	6:32384500_T	LY6G5C	ENSG00000204428	32384500	C	T	0.14313	0.123961	-0.293704	1.75681e+08	4.86708e-20	3.55532e-18	1.77812e-07	1	Imputed	3
10	rs2227309	rs3814231	0.885742	AT/GC	Genome-wide association analyses identify 13 new susceptibility loci for generalized vitiligo.	Vitiligo	CASP7	4e-08	rs3814231-G	1.23	[NR]	cd8nc	CD8 Naive/Central memory T cell	10:115489167_A	CASP7	ENSG00000165806	115489167	G	A	0.26693	0.249738	-0.182591	1.86645e+08	8.25959e-09	5.41805e-06	6.99727e-06	0.99997	Genotyped	1
10	rs2227309	rs12771452	1	AA/GG	Genome-wide association studies of autoimmune vitiligo identify 23 new risk loci and highlight key pathways and regulatory variants.	Vitiligo	CASP7	4e-12	rs12771452-G	1.2183236	[1.15-1.28]	cd8nc	CD8 Naive/Central memory T cell	10:115489167_A	CASP7	ENSG00000165806	115489167	G	A	0.26693	0.249738	-0.182591	1.86645e+08	8.25959e-09	5.41805e-06	6.99727e-06	0.99997	Genotyped	1
1	rs2227312	rs2234161	0.921342	AT/CC	Analysis of five chronic inflammatory diseases identifies 27 new associations and highlights disease-specific patterns at shared loci.	Chronic inflammatory diseases (ankylosing spondylitis, Crohn's disease, psoriasis, primary sclerosing cholangitis, ulcerative colitis) (pleiotropy)	TNFRSF14	2e-11	rs2234161-?	NA		nk	Natural Killer Cell	1:2487663_A	TNFRSF14	ENSG00000157873	2487663	C	A	0.49468	0.49364	0.219149	1.2324e+08	3.83086e-12	4.09141e-09	5.61368e-06	0.97383	Imputed	1
1	rs2227312	rs1555791	0.874386	AC/CG	Identification of Ten Additional Susceptibility Loci for Ulcerative Colitis Through Immunochip Analysis in Koreans.	Ulcerative colitis	TNFRSF14 - PRXL2B	2e-06	rs1555791-C	1.22		nk	Natural Killer Cell	1:2487663_A	TNFRSF14	ENSG00000157873	2487663	C	A	0.49468	0.49364	0.219149	1.2324e+08	3.83086e-12	4.09141e-09	5.61368e-06	0.97383	Imputed	1
1	rs2227312	rs10797432	0.956071	AT/CC	Host-microbe interactions have shaped the genetic architecture of inflammatory bowel disease.	Ulcerative colitis	TNFRSF14 - PRXL2B	3e-12	rs10797432-C	1.078	[1.041-1.116]	nk	Natural Killer Cell	1:2487663_A	TNFRSF14	ENSG00000157873	2487663	C	A	0.49468	0.49364	0.219149	1.2324e+08	3.83086e-12	4.09141e-09	5.61368e-06	0.97383	Imputed	1
1	rs2227312	rs10797432	0.956071	AT/CC	Genome-wide association study implicates immune activation of multiple integrin genes in inflammatory bowel disease.	Inflammatory bowel disease	TNFRSF14 - PRXL2B	8e-07	rs10797432-?	NA		nk	Natural Killer Cell	1:2487663_A	TNFRSF14	ENSG00000157873	2487663	C	A	0.49468	0.49364	0.219149	1.2324e+08	3.83086e-12	4.09141e-09	5.61368e-06	0.97383	Imputed	1
1	rs2227312	rs10797432	0.956071	AT/CC	Genome-wide association study implicates immune activation of multiple integrin genes in inflammatory bowel disease.	Ulcerative colitis	TNFRSF14 - PRXL2B	1e-10	rs10797432-?	NA		nk	Natural Killer Cell	1:2487663_A	TNFRSF14	ENSG00000157873	2487663	C	A	0.49468	0.49364	0.219149	1.2324e+08	3.83086e-12	4.09141e-09	5.61368e-06	0.97383	Imputed	1
1	rs2227312	rs10910092	0.956071	AG/CA	Association analyses identify 38 susceptibility loci for inflammatory bowel disease and highlight shared genetic risk across populations.	Ulcerative colitis	TNFRSF14 - PRXL2B	1e-11	rs10910092-?	NA		nk	Natural Killer Cell	1:2487663_A	TNFRSF14	ENSG00000157873	2487663	C	A	0.49468	0.49364	0.219149	1.2324e+08	3.83086e-12	4.09141e-09	5.61368e-06	0.97383	Imputed	1
1	rs2227312	rs6667605	0.878111	AT/CC	Association analyses identify 38 susceptibility loci for inflammatory bowel disease and highlight shared genetic risk across populations.	Inflammatory bowel disease	TNFRSF14 - PRXL2B	1e-06	rs6667605-G	1.0500121		nk	Natural Killer Cell	1:2487663_A	TNFRSF14	ENSG00000157873	2487663	C	A	0.49468	0.49364	0.219149	1.2324e+08	3.83086e-12	4.09141e-09	5.61368e-06	0.97383	Imputed	1
1	rs2227312	rs6667605	0.878111	AT/CC	Association analyses identify 38 susceptibility loci for inflammatory bowel disease and highlight shared genetic risk across populations.	Ulcerative colitis	TNFRSF14 - PRXL2B	3e-10	rs6667605-G	1.0831845		nk	Natural Killer Cell	1:2487663_A	TNFRSF14	ENSG00000157873	2487663	C	A	0.49468	0.49364	0.219149	1.2324e+08	3.83086e-12	4.09141e-09	5.61368e-06	0.97383	Imputed	1
1	rs2227312	rs734999	0.94389	AT/CC	Meta-analysis identifies 29 additional ulcerative colitis risk loci, increasing the number of confirmed associations to 47.	Ulcerative colitis	TNFRSF14 - PRXL2B	3e-09	rs734999-C	1.05	[1.01-1.09]	nk	Natural Killer Cell	1:2487663_A	TNFRSF14	ENSG00000157873	2487663	C	A	0.49468	0.49364	0.219149	1.2324e+08	3.83086e-12	4.09141e-09	5.61368e-06	0.97383	Imputed	1
1	rs2227312	rs734999	0.94389	AT/CC	Genome-wide analysis highlights contribution of immune system pathways to the genetic architecture of asthma.	Asthma	TNFRSF14 - PRXL2B	1e-09	rs734999-C	NA		nk	Natural Killer Cell	1:2487663_A	TNFRSF14	ENSG00000157873	2487663	C	A	0.49468	0.49364	0.219149	1.2324e+08	3.83086e-12	4.09141e-09	5.61368e-06	0.97383	Imputed	1
1	rs2227312	rs2016366	0.94389	AT/CA	Genome-wide analysis highlights contribution of immune system pathways to the genetic architecture of asthma.	Asthma	TNFRSF14 - PRXL2B	4e-11	rs2016366-A	1.0405252	[1.0283539943951-1.05284036011966]	nk	Natural Killer Cell	1:2487663_A	TNFRSF14	ENSG00000157873	2487663	C	A	0.49468	0.49364	0.219149	1.2324e+08	3.83086e-12	4.09141e-09	5.61368e-06	0.97383	Imputed	1
13	rs2230341	rs59186511	1	TT/CC	Discerning asthma endotypes through comorbidity mapping.	Asthma in any disease	UBAC2	7e-11	rs59186511-T	0.9286717	[0.91-0.95]	cd4nc	CD4 Naive/Central memory T cell	13:99947261_T	GPR18	ENSG00000125245	99947261	C	T	0.12443	0.115953	0.212396	1.24306e+08	1.76554e-11	8.14804e-09	4.3149e-06	0.99598	Imputed	1
13	rs2230341	rs59186511	1	TT/CC	Shared Genetics of Asthma and Mental Health Disorders: A Large-Scale Genome-Wide Cross-Trait Analysis.	Asthma	UBAC2	4e-13	rs59186511-C	1.0714709	[1.05-1.09]	cd4nc	CD4 Naive/Central memory T cell	13:99947261_T	GPR18	ENSG00000125245	99947261	C	T	0.12443	0.115953	0.212396	1.24306e+08	1.76554e-11	8.14804e-09	4.3149e-06	0.99598	Imputed	1
13	rs2230341	rs4772189	0.990334	TT/CC	Shared Genetic and Experimental Links between Obesity-Related Traits and Asthma Subtypes in UK Biobank.	Asthma (childhood onset)	UBAC2	3e-12	rs4772189-?	NA		cd4nc	CD4 Naive/Central memory T cell	13:99947261_T	GPR18	ENSG00000125245	99947261	C	T	0.12443	0.115953	0.212396	1.24306e+08	1.76554e-11	8.14804e-09	4.3149e-06	0.99598	Imputed	1
13	rs2230341	rs7325747	0.990334	TT/CC	Shared Genetic and Experimental Links between Obesity-Related Traits and Asthma Subtypes in UK Biobank.	Atopic asthma	UBAC2	8e-12	rs7325747-?	NA		cd4nc	CD4 Naive/Central memory T cell	13:99947261_T	GPR18	ENSG00000125245	99947261	C	T	0.12443	0.115953	0.212396	1.24306e+08	1.76554e-11	8.14804e-09	4.3149e-06	0.99598	Imputed	1
13	rs2230341	rs7325747	0.990334	TT/CC	Transancestral mapping and genetic load in systemic lupus erythematosus.	Systemic lupus erythematosus	UBAC2	4e-06	rs7325747-?	1.5384616	[1.27-1.89]	cd4nc	CD4 Naive/Central memory T cell	13:99947261_T	GPR18	ENSG00000125245	99947261	C	T	0.12443	0.115953	0.212396	1.24306e+08	1.76554e-11	8.14804e-09	4.3149e-06	0.99598	Imputed	1
6	rs2233980	rs3130544	0.948275	AA/GC	Risk for myasthenia gravis maps to a (151) Pro→Ala change in TNIP1 and to human leukocyte antigen-B*08.	Myasthenia gravis		2e-90	rs3130544-A	5.64	[4.77-6.67]	nk	Natural Killer Cell	6:31079644_A	C2	ENSG00000166278	31079644	G	A	0.14458	0.103988	0.478418	8.232e+07	2.59174e-57	1.47319e-53	5.87659e-08	0.99996	Imputed	4
6	rs2233980	rs3130544	0.948275	AA/GC	Risk HLA-DQA1 and PLA(2)R1 alleles in idiopathic membranous nephropathy.	Idiopathic membranous nephropathy		9e-58	rs3130544-A	3.34	[NR]	nk	Natural Killer Cell	6:31079644_A	C2	ENSG00000166278	31079644	G	A	0.14458	0.103988	0.478418	8.232e+07	2.59174e-57	1.47319e-53	5.87659e-08	0.99996	Imputed	4
6	rs2233980	rs7750641	0.974063	AT/GC	Risk HLA-DQA1 and PLA(2)R1 alleles in idiopathic membranous nephropathy.	Idiopathic membranous nephropathy	TCF19	3e-58	rs7750641-T	3.35	[NR]	nk	Natural Killer Cell	6:31079644_A	C2	ENSG00000166278	31079644	G	A	0.14458	0.103988	0.478418	8.232e+07	2.59174e-57	1.47319e-53	5.87659e-08	0.99996	Imputed	4
6	rs2233980	rs7750641	0.974063	AT/GC	A Systematic Analysis of Protein-altering Exonic Variants in Chronic Obstructive Pulmonary Disease.	Chronic obstructive pulmonary disease	TCF19	1e-12	rs7750641-T	1.11	[1.08 -1.14]	nk	Natural Killer Cell	6:31079644_A	C2	ENSG00000166278	31079644	G	A	0.14458	0.103988	0.478418	8.232e+07	2.59174e-57	1.47319e-53	5.87659e-08	0.99996	Imputed	4
6	rs2233980	rs3132510	0.871413	AC/GT	Genome-wide association and HLA region fine-mapping studies identify susceptibility loci for multiple common infections.	Tuberculosis	HCG27 - HLA-C	4e-14	rs3132510-?	0.2588	[0.19-0.32] unit decrease	nk	Natural Killer Cell	6:31079644_A	C2	ENSG00000166278	31079644	G	A	0.14458	0.103988	0.478418	8.232e+07	2.59174e-57	1.47319e-53	5.87659e-08	0.99996	Imputed	4
6	rs2233980	rs3132510	0.871413	AC/GT	Genome-wide association study of African and European Americans implicates multiple shared and ethnic specific loci in sarcoidosis susceptibility.	Sarcoidosis	HCG27 - HLA-C	1e-06	rs3132510-C	1.706	[1.49-1.92]	nk	Natural Killer Cell	6:31079644_A	C2	ENSG00000166278	31079644	G	A	0.14458	0.103988	0.478418	8.232e+07	2.59174e-57	1.47319e-53	5.87659e-08	0.99996	Imputed	4
6	rs2233980	rs1619179	0.96143	AC/GA	Genome-wide association and HLA region fine-mapping studies identify susceptibility loci for multiple common infections.	Pneumonia	HCG27 - HLA-C	3e-10	rs1619179-?	0.0882	[0.061-0.116] unit decrease	nk	Natural Killer Cell	6:31079644_A	C2	ENSG00000166278	31079644	G	A	0.14458	0.103988	0.478418	8.232e+07	2.59174e-57	1.47319e-53	5.87659e-08	0.99996	Imputed	4
6	rs2233980	rs7748141	0.833595	AC/GT	Genome-wide imputation identifies novel associations and localises signals in idiopathic inflammatory myopathies.	Dermatomyositis	LINC02571 - HLA-B	3e-28	rs7748141-?	2.17	[1.89-2.49]	nk	Natural Killer Cell	6:31079644_A	C2	ENSG00000166278	31079644	G	A	0.14458	0.103988	0.478418	8.232e+07	2.59174e-57	1.47319e-53	5.87659e-08	0.99996	Imputed	4
6	rs2233980	rs3134792	0.81231	AG/GT	Risk HLA-DQA1 and PLA(2)R1 alleles in idiopathic membranous nephropathy.	Idiopathic membranous nephropathy	LINC02571 - HLA-B	6e-72	rs3134792-C	3.93	[NR]	nk	Natural Killer Cell	6:31079644_A	C2	ENSG00000166278	31079644	G	A	0.14458	0.103988	0.478418	8.232e+07	2.59174e-57	1.47319e-53	5.87659e-08	0.99996	Imputed	4
6	rs2233980	rs3134792	0.81231	AG/GT	Identification of ZNF313/RNF114 as a novel psoriasis susceptibility gene.	Psoriasis	LINC02571 - HLA-B	1e-09	rs3134792-?	NA		nk	Natural Killer Cell	6:31079644_A	C2	ENSG00000166278	31079644	G	A	0.14458	0.103988	0.478418	8.232e+07	2.59174e-57	1.47319e-53	5.87659e-08	0.99996	Imputed	4
6	rs2233980	rs2523593	0.846803	AC/GT	Multitrait genome-wide analyses identify new susceptibility loci and candidate drugs to primary sclerosing cholangitis.	Primary sclerosing cholangitis (MTAG)	HLA-B	8e-247	rs2523593-C	0.51063985	[0.48-0.54] unit increase	nk	Natural Killer Cell	6:31079644_A	C2	ENSG00000166278	31079644	G	A	0.14458	0.103988	0.478418	8.232e+07	2.59174e-57	1.47319e-53	5.87659e-08	0.99996	Imputed	4
6	rs2233980	rs4143332	0.846803	AA/GG	Dense genotyping of immune-related disease regions identifies nine new risk loci for primary sclerosing cholangitis.	Primary sclerosing cholangitis	ZDHHC20P2	1e-250	rs4143332-?	NA		nk	Natural Killer Cell	6:31079644_A	C2	ENSG00000166278	31079644	G	A	0.14458	0.103988	0.478418	8.232e+07	2.59174e-57	1.47319e-53	5.87659e-08	0.99996	Imputed	4
6	rs2233980	rs4143333	0.801318	AG/GA	Genetic landscape of chronic obstructive pulmonary disease identifies heterogeneous cell-type and phenotype associations.	Chronic obstructive pulmonary disease	ZDHHC20P2	2e-16	rs4143333-G	1.15	[NR]	nk	Natural Killer Cell	6:31079644_A	C2	ENSG00000166278	31079644	G	A	0.14458	0.103988	0.478418	8.232e+07	2.59174e-57	1.47319e-53	5.87659e-08	0.99996	Imputed	4
6	rs2233980	rs2596565	0.846803	AA/GG	A genome-wide association study of rheumatoid arthritis without antibodies against citrullinated peptides.	Rheumatoid arthritis (ACPA-negative)	HLA-S - MICA	9e-09	rs2596565-?	1.4	[NR]	nk	Natural Killer Cell	6:31079644_A	C2	ENSG00000166278	31079644	G	A	0.14458	0.103988	0.478418	8.232e+07	2.59174e-57	1.47319e-53	5.87659e-08	0.99996	Imputed	4
6	rs2233980	rs3093958	0.846185	AG/GA	Genome-wide association study of African and European Americans implicates multiple shared and ethnic specific loci in sarcoidosis susceptibility.	Sarcoidosis	LINC01149	1e-06	rs3093958-G	1.698	[1.49-1.91]	nk	Natural Killer Cell	6:31079644_A	C2	ENSG00000166278	31079644	G	A	0.14458	0.103988	0.478418	8.232e+07	2.59174e-57	1.47319e-53	5.87659e-08	0.99996	Imputed	4
6	rs2233980	rs3093958	0.846185	AG/GA	Identification of genetic risk loci and prioritization of genes and pathways for myasthenia gravis: a genome-wide association study.	Early-onset myasthenia gravis	LINC01149	4e-42	rs3093958-G	4.49	[3.62-5.57]	nk	Natural Killer Cell	6:31079644_A	C2	ENSG00000166278	31079644	G	A	0.14458	0.103988	0.478418	8.232e+07	2.59174e-57	1.47319e-53	5.87659e-08	0.99996	Imputed	4
6	rs2233980	rs3094013	0.810937	AA/GG	Dense genotyping of immune-related loci in idiopathic inflammatory myopathies confirms HLA alleles as the strongest genetic risk factor and suggests different genetic background for major clinical subgroups.	Polymyositis	HCP5	6e-76	rs3094013-T	2.97	[2.64–3.33]	nk	Natural Killer Cell	6:31079644_A	C2	ENSG00000166278	31079644	G	A	0.14458	0.103988	0.478418	8.232e+07	2.59174e-57	1.47319e-53	5.87659e-08	0.99996	Imputed	4
6	rs2234071	rs1076928	0.988926	TT/CC	Multiple sclerosis genomic map implicates peripheral immune cells and microglia in susceptibility.	Multiple sclerosis	ETV7	3e-19	rs1076928-T	1.1299435	NR	cd4nc	CD4 Naive/Central memory T cell	6:36355372_C	ETV7	ENSG00000010030	36355372	T	C	0.5553	0.532168	0.329056	1.05893e+08	3.14653e-26	2.61632e-23	1.0922e-06	0.9953	Imputed	1
6	rs2234071	rs1076928	0.988926	TT/CC	Multiple sclerosis genomic map implicates peripheral immune cells and microglia in susceptibility.	Multiple sclerosis	ETV7	3e-19	rs1076928-T	1.1299435	NR	cd8nc	CD8 Naive/Central memory T cell	6:36355372_C	ETV7	ENSG00000010030	36355372	T	C	0.5553	0.532168	0.183175	1.28917e+08	7.38976e-09	1.5388e-06	2.0719e-06	0.9953	Imputed	1
4	rs223482	rs223498	0.832161	GC/AA	Identification of Immune-Relevant Factors Conferring Sarcoidosis Genetic Risk.	Sarcoidosis	MANBA	1e-09	rs223498-C	1.19	[1.12-1.26]	cd4nc	CD4 Naive/Central memory T cell	4:103687208_G	UBE2D3	ENSG00000109332	103687208	A	G	0.496	0.505805	-0.167757	1.84304e+08	1.23805e-07	2.01846e-05	0.000301973	0.94633	Imputed	1
4	rs223482	rs6810668	0.910872	GT/AG	Identifying atopic dermatitis risk loci in 1,094,060 individuals with sub analysis of disease severity and onset.	Atopic dermatitis		5e-08	rs6810668-T	0.0439	[0.028-0.06] unit decrease	cd4nc	CD4 Naive/Central memory T cell	4:103687208_G	UBE2D3	ENSG00000109332	103687208	A	G	0.496	0.505805	-0.167757	1.84304e+08	1.23805e-07	2.01846e-05	0.000301973	0.94633	Imputed	1
4	rs223482	rs6533052	0.935539	GA/AG	Multiple sclerosis genomic map implicates peripheral immune cells and microglia in susceptibility.	Multiple sclerosis	SLC9B1	7e-16	rs6533052-A	1.0927	NR	cd4nc	CD4 Naive/Central memory T cell	4:103687208_G	UBE2D3	ENSG00000109332	103687208	A	G	0.496	0.505805	-0.167757	1.84304e+08	1.23805e-07	2.01846e-05	0.000301973	0.94633	Imputed	1
14	rs2236262	rs3825568	0.803125	AC/GT	Large-scale meta-analysis across East Asian and European populations updated genetic architecture and variant-driven biology of rheumatoid arthritis, identifying 11 novel susceptibility loci.	Rheumatoid arthritis	ZFP36L1	6e-12	rs3825568-T	1.08	[1.06-1.11]	cd4nc	CD4 Naive/Central memory T cell	14:69261472_G	ZFP36L1	ENSG00000185650	69261472	A	G	0.5159	0.48765	0.172833	1.3055e+08	5.03061e-08	1.38943e-05	0.000149965	0.99679	Imputed	1
14	rs2236262	rs3825568	0.803125	AC/GT	Dense genotyping of immune-related disease regions identifies 14 new susceptibility loci for juvenile idiopathic arthritis.	Juvenile idiopathic arthritis (oligoarticular or rheumatoid factor-negative polyarticular)	ZFP36L1	1e-08	rs3825568-?	1.2987013	[1.19-1.43]	cd4nc	CD4 Naive/Central memory T cell	14:69261472_G	ZFP36L1	ENSG00000185650	69261472	A	G	0.5159	0.48765	0.172833	1.3055e+08	5.03061e-08	1.38943e-05	0.000149965	0.99679	Imputed	1
14	rs2236262	rs2236262	1	AA/GG	Analysis of immune-related loci identifies 48 new susceptibility variants for multiple sclerosis.	Multiple sclerosis	ZFP36L1	3e-12	rs2236262-A	1.08		cd4nc	CD4 Naive/Central memory T cell	14:69261472_G	ZFP36L1	ENSG00000185650	69261472	A	G	0.5159	0.48765	0.172833	1.3055e+08	5.03061e-08	1.38943e-05	0.000149965	0.99679	Imputed	1
14	rs2236262	rs10142466	0.932612	AA/GG	Association analyses identify 38 susceptibility loci for inflammatory bowel disease and highlight shared genetic risk across populations.	Inflammatory bowel disease	ZFP36L1 - MAGOH3P	1e-08	rs10142466-?	NA		cd4nc	CD4 Naive/Central memory T cell	14:69261472_G	ZFP36L1	ENSG00000185650	69261472	A	G	0.5159	0.48765	0.172833	1.3055e+08	5.03061e-08	1.38943e-05	0.000149965	0.99679	Imputed	1
7	rs2237685	rs4598195	0.904821	AC/GA	Ulcerative colitis-risk loci on chromosomes 1p36 and 12q15 found by genome-wide association study.	Ulcerative colitis	PIGCP2 - DLD	1e-06	rs4598195-?	1.23		cd8et	CD8 Effector memory	7:107574784_A	LAMB1	ENSG00000091136	107574784	G	A	0.41278	0.382907	-0.455059	2.29648e+08	2.34031e-51	2.11602e-47	3.80706e-06	0.99289	Imputed	1
7	rs2237685	rs4598195	0.904821	AC/GA	Genome-wide association identifies multiple ulcerative colitis susceptibility loci.	Ulcerative colitis	PIGCP2 - DLD	8e-08	rs4598195-A	1.11	[NR]	cd8et	CD8 Effector memory	7:107574784_A	LAMB1	ENSG00000091136	107574784	G	A	0.41278	0.382907	-0.455059	2.29648e+08	2.34031e-51	2.11602e-47	3.80706e-06	0.99289	Imputed	1
7	rs2237685	rs6961243	0.950981	AA/GG	GWAS of peptic ulcer disease implicates Helicobacter pylori infection, other gastrointestinal disorders and depression.	Inflammatory bowel disease	PIGCP2 - DLD	5e-09	rs6961243-G	1.11	[NR]	cd8et	CD8 Effector memory	7:107574784_A	LAMB1	ENSG00000091136	107574784	G	A	0.41278	0.382907	-0.455059	2.29648e+08	2.34031e-51	2.11602e-47	3.80706e-06	0.99289	Imputed	1
6	rs2239530	rs9261484	0.810915	GT/CC	Identification of novel risk loci, causal insights, and heritable risk for Parkinson's disease: a meta-analysis of genome-wide association studies.	Parkinson's disease or first degree relation to individual with Parkinson's disease	TRIM40	2e-08	rs9261484-T	0.0635	[0.042-0.085] unit decrease	monoc	Classic Monocyte	6:30152115_G	TCF19	ENSG00000137310	30152115	C	G	0.23307	0.215599	-0.263558	1.91609e+08	7.33057e-17	8.82837e-16	9.30028e-08	1	Imputed	4
6	rs2239530	rs9261484	0.810915	GT/CC	Identification of novel risk loci, causal insights, and heritable risk for Parkinson's disease: a meta-analysis of genome-wide association studies.	Parkinson's disease or first degree relation to individual with Parkinson's disease	TRIM40	2e-08	rs9261484-T	0.0635	[0.042-0.085] unit decrease	mononc	Non-classic Monocyte	6:30152115_G	TCF19	ENSG00000137310	30152115	C	G	0.23307	0.215599	-0.407525	1.91137e+08	1.1205e-38	1.2157e-35	9.06539e-08	1	Imputed	5
6	rs2239530	rs9261521	0.933092	GT/CC	A genetic variant in IL-6 lowering its expression is protective for critical patients with COVID-19.	COVID-19 (critical illness vs population)	TRIM40 - TRIM10	3e-07	rs9261521-T	0.85		monoc	Classic Monocyte	6:30152115_G	TCF19	ENSG00000137310	30152115	C	G	0.23307	0.215599	-0.263558	1.91609e+08	7.33057e-17	8.82837e-16	9.30028e-08	1	Imputed	4
6	rs2239530	rs9261521	0.933092	GT/CC	A genetic variant in IL-6 lowering its expression is protective for critical patients with COVID-19.	COVID-19 (critical illness vs population)	TRIM40 - TRIM10	3e-07	rs9261521-T	0.85		mononc	Non-classic Monocyte	6:30152115_G	TCF19	ENSG00000137310	30152115	C	G	0.23307	0.215599	-0.407525	1.91137e+08	1.1205e-38	1.2157e-35	9.06539e-08	1	Imputed	5
6	rs2239530	rs929156	0.876519	GA/CG	A Systematic Analysis of Protein-altering Exonic Variants in Chronic Obstructive Pulmonary Disease.	Chronic obstructive pulmonary disease	TRIM15	8e-08	rs929156-G	1.06	[1.04 -1.09]	monoc	Classic Monocyte	6:30152115_G	TCF19	ENSG00000137310	30152115	C	G	0.23307	0.215599	-0.263558	1.91609e+08	7.33057e-17	8.82837e-16	9.30028e-08	1	Imputed	4
6	rs2239530	rs929156	0.876519	GA/CG	A Systematic Analysis of Protein-altering Exonic Variants in Chronic Obstructive Pulmonary Disease.	Chronic obstructive pulmonary disease	TRIM15	8e-08	rs929156-G	1.06	[1.04 -1.09]	mononc	Non-classic Monocyte	6:30152115_G	TCF19	ENSG00000137310	30152115	C	G	0.23307	0.215599	-0.407525	1.91137e+08	1.1205e-38	1.2157e-35	9.06539e-08	1	Imputed	5
6	rs2239530	rs9380159	0.994359	GT/CC	Genome-wide association and HLA region fine-mapping studies identify susceptibility loci for multiple common infections.	Shingles	TRIM26 - HCG17	8e-13	rs9380159-?	0.1064	[0.077-0.136] unit decrease	monoc	Classic Monocyte	6:30152115_G	TCF19	ENSG00000137310	30152115	C	G	0.23307	0.215599	-0.263558	1.91609e+08	7.33057e-17	8.82837e-16	9.30028e-08	1	Imputed	4
6	rs2239530	rs9380159	0.994359	GT/CC	Genome-wide association and HLA region fine-mapping studies identify susceptibility loci for multiple common infections.	Shingles	TRIM26 - HCG17	8e-13	rs9380159-?	0.1064	[0.077-0.136] unit decrease	mononc	Non-classic Monocyte	6:30152115_G	TCF19	ENSG00000137310	30152115	C	G	0.23307	0.215599	-0.407525	1.91137e+08	1.1205e-38	1.2157e-35	9.06539e-08	1	Imputed	5
6	rs2239530	rs1264585	0.801686	GA/CT	Meta-analysis of 208370 East Asians identifies 113 susceptibility loci for systemic lupus erythematosus.	Systemic lupus erythematosus	HCG17, HCG18	1e-13	rs1264585-A	1.206	[1.16-1.25]	monoc	Classic Monocyte	6:30152115_G	TCF19	ENSG00000137310	30152115	C	G	0.23307	0.215599	-0.263558	1.91609e+08	7.33057e-17	8.82837e-16	9.30028e-08	1	Imputed	4
6	rs2239530	rs1264585	0.801686	GA/CT	Meta-analysis of 208370 East Asians identifies 113 susceptibility loci for systemic lupus erythematosus.	Systemic lupus erythematosus	HCG17, HCG18	1e-13	rs1264585-A	1.206	[1.16-1.25]	mononc	Non-classic Monocyte	6:30152115_G	TCF19	ENSG00000137310	30152115	C	G	0.23307	0.215599	-0.407525	1.91137e+08	1.1205e-38	1.2157e-35	9.06539e-08	1	Imputed	5
7	rs2240728	rs4719715	0.968108	TG/CA	Trans-ancestry analysis reveals genetic and nongenetic associations with COVID-19 susceptibility and severity.	COVID-19 (hospitalized covid vs population)	TOMM7	6e-06	rs4719715-?	0.8562623	[0.49-1.23] unit increase	cd4nc	CD4 Naive/Central memory T cell	7:22852499_T	TOMM7	ENSG00000196683	22852499	C	T	0.31359	0.342162	-0.872404	2.95517e+08	6.33781e-307	1.49494e-301	1.9714e-06	0.99319	Imputed	1
7	rs2240728	rs4719715	0.968108	TG/CA	Trans-ancestry analysis reveals genetic and nongenetic associations with COVID-19 susceptibility and severity.	COVID-19 (hospitalized covid vs population)	TOMM7	6e-06	rs4719715-?	0.8562623	[0.49-1.23] unit increase	cd4sox4	CD4 SOX4 T cell	7:22852499_T	TOMM7	ENSG00000196683	22852499	C	T	0.31359	0.342162	-0.309802	1.37403e+08	1.60958e-20	1.70753e-15	0.000166425	0.99319	Imputed	1
7	rs2240728	rs4719715	0.968108	TG/CA	Trans-ancestry analysis reveals genetic and nongenetic associations with COVID-19 susceptibility and severity.	COVID-19 (hospitalized covid vs population)	TOMM7	6e-06	rs4719715-?	0.8562623	[0.49-1.23] unit increase	nkr	Natural Killer Recruiting Cell	7:22852499_T	TOMM7	ENSG00000196683	22852499	C	T	0.31359	0.342162	-0.406473	2.1328e+08	7.54897e-40	1.12528e-34	5.56702e-05	0.99319	Imputed	1
7	rs2240728	rs4719715	0.968108	TG/CA	Trans-ancestry analysis reveals genetic and nongenetic associations with COVID-19 susceptibility and severity.	COVID-19 (hospitalized covid vs population)	TOMM7	6e-06	rs4719715-?	0.8562623	[0.49-1.23] unit increase	cd8s100b	CD8 S100B T cell	7:22852499_T	TOMM7	ENSG00000196683	22852499	C	T	0.31359	0.342162	-0.649569	2.59553e+08	1.19949e-118	2.17666e-113	1.26661e-05	0.99319	Imputed	1
7	rs2240728	rs4719715	0.968108	TG/CA	Trans-ancestry analysis reveals genetic and nongenetic associations with COVID-19 susceptibility and severity.	COVID-19 (hospitalized covid vs population)	TOMM7	6e-06	rs4719715-?	0.8562623	[0.49-1.23] unit increase	bmem	Memory B Cell	7:22852499_T	TOMM7	ENSG00000196683	22852499	C	T	0.31359	0.342162	-0.648792	2.60225e+08	2.14458e-118	4.21706e-113	1.08402e-05	0.99319	Imputed	1
7	rs2240728	rs4719715	0.968108	TG/CA	Trans-ancestry analysis reveals genetic and nongenetic associations with COVID-19 susceptibility and severity.	COVID-19 (hospitalized covid vs population)	TOMM7	6e-06	rs4719715-?	0.8562623	[0.49-1.23] unit increase	cd4et	CD4 Effector memory/TEMRA	7:22852499_T	TOMM7	ENSG00000196683	22852499	C	T	0.31359	0.342162	-0.787256	2.82078e+08	5.38859e-208	1.05687e-202	9.44629e-06	0.99319	Imputed	1
7	rs2240728	rs4719715	0.968108	TG/CA	Trans-ancestry analysis reveals genetic and nongenetic associations with COVID-19 susceptibility and severity.	COVID-19 (hospitalized covid vs population)	TOMM7	6e-06	rs4719715-?	0.8562623	[0.49-1.23] unit increase	bin	Naïve/Immature B Cell	7:22852499_T	TOMM7	ENSG00000196683	22852499	C	T	0.31359	0.342162	-0.621574	2.55929e+08	4.91562e-106	1.01965e-100	8.0697e-06	0.99319	Imputed	1
7	rs2240728	rs4719715	0.968108	TG/CA	Trans-ancestry analysis reveals genetic and nongenetic associations with COVID-19 susceptibility and severity.	COVID-19 (hospitalized covid vs population)	TOMM7	6e-06	rs4719715-?	0.8562623	[0.49-1.23] unit increase	cd8et	CD8 Effector memory	7:22852499_T	TOMM7	ENSG00000196683	22852499	C	T	0.31359	0.342162	-0.815762	2.86577e+08	2.94568e-235	6.31945e-230	3.80706e-06	0.99319	Imputed	1
7	rs2240728	rs4719715	0.968108	TG/CA	Trans-ancestry analysis reveals genetic and nongenetic associations with COVID-19 susceptibility and severity.	COVID-19 (hospitalized covid vs population)	TOMM7	6e-06	rs4719715-?	0.8562623	[0.49-1.23] unit increase	cd8nc	CD8 Naive/Central memory T cell	7:22852499_T	TOMM7	ENSG00000196683	22852499	C	T	0.31359	0.342162	-0.795134	2.83322e+08	4.29736e-215	9.17277e-210	4.78701e-06	0.99319	Imputed	1
7	rs2240728	rs4719715	0.968108	TG/CA	Trans-ancestry analysis reveals genetic and nongenetic associations with COVID-19 susceptibility and severity.	COVID-19 (hospitalized covid vs population)	TOMM7	6e-06	rs4719715-?	0.8562623	[0.49-1.23] unit increase	nk	Natural Killer Cell	7:22852499_T	TOMM7	ENSG00000196683	22852499	C	T	0.31359	0.342162	-0.754153	2.76854e+08	3.52809e-181	7.40194e-176	3.2642e-06	0.99319	Imputed	1
7	rs2240728	rs4719715	0.968108	TG/CA	Trans-ancestry analysis reveals genetic and nongenetic associations with COVID-19 susceptibility and severity.	COVID-19 (hospitalized covid vs population)	TOMM7	6e-06	rs4719715-?	0.8562623	[0.49-1.23] unit increase	monoc	Classic Monocyte	7:22852499_T	TOMM7	ENSG00000196683	22852499	C	T	0.31359	0.342162	-0.541537	2.33762e+08	6.17885e-75	2.11373e-70	1.39079e-05	0.99319	Imputed	1
7	rs2240728	rs4719715	0.968108	TG/CA	Trans-ancestry analysis reveals genetic and nongenetic associations with COVID-19 susceptibility and severity.	COVID-19 (hospitalized covid vs population)	TOMM7	6e-06	rs4719715-?	0.8562623	[0.49-1.23] unit increase	dc	Dendritic Cell	7:22852499_T	TOMM7	ENSG00000196683	22852499	C	T	0.31359	0.342162	-0.398809	2.11462e+08	2.95462e-38	2.71729e-33	5.60184e-05	0.99319	Imputed	1
7	rs2240728	rs4719715	0.968108	TG/CA	Trans-ancestry analysis reveals genetic and nongenetic associations with COVID-19 susceptibility and severity.	COVID-19 (hospitalized covid vs population)	TOMM7	6e-06	rs4719715-?	0.8562623	[0.49-1.23] unit increase	mononc	Non-classic Monocyte	7:22852499_T	TOMM7	ENSG00000196683	22852499	C	T	0.31359	0.342162	-0.502004	2.03967e+08	8.93588e-61	3.07645e-56	1.7827e-05	0.99319	Imputed	1
3	rs2241296	rs6444895	0.812083	AA/TG	Whole-exome SNP array identifies 15 new susceptibility loci for psoriasis.	Psoriasis	GPR160	1e-12	rs6444895-?	1.11	1.09-1.16	cd8s100b	CD8 S100B T cell	3:169775249_A	GPR160	ENSG00000173890	169775249	T	A	0.40617	0.432184	-0.189878	1.87222e+08	2.0451e-09	3.09716e-08	2.1578e-07	0.98765	Imputed	5
1	rs2242576	rs11264349	0.936607	GT/TA	GWAS and meta-analysis identifies 49 genetic variants underlying critical COVID-19.	COVID-19 (critical illness vs population)	HCN3, CLK2	4e-13	rs11264349-A	0.11	[0.081-0.139] unit decrease	cd8nc	CD8 Naive/Central memory T cell	1:155231545_G	SCAMP3	ENSG00000116521	155231545	T	G	0.28577	0.267632	0.255537	1.17497e+08	4.19068e-16	1.0293e-12	6.89734e-06	0.9985	Imputed	1
6	rs2243873	rs2243873	1	CC/AA	Genome-wide association study of African and European Americans implicates multiple shared and ethnic specific loci in sarcoidosis susceptibility.	Sarcoidosis	EHMT2	4e-07	rs2243873-C	0.747	[0.61-0.89]	monoc	Classic Monocyte	6:31863433_A	XXbac-BPG181B23.7	ENSG00000272221	31863433	C	A	0.54791	0.563643	0.164291	1.26729e+08	2.71039e-07	3.14961e-05	0.000321343	0.99921	Imputed	1
6	rs2245822	rs2853953	1	AA/GG	Genetic variants in five novel loci including CFB and CD40 predispose to chronic hepatitis B.	Chronic hepatitis B infection	HCG27 - HLA-C	5e-20	rs2853953-A	1.47	[1.35-1.59]	cd8nc	CD8 Naive/Central memory T cell	6:31230800_A	C6orf25	ENSG00000204420	31230800	G	A	0.25532	0.224623	0.184741	1.2867e+08	5.4738e-09	1.17424e-06	2.0719e-06	1	Genotyped	1
6	rs2247325	rs2247314	0.908756	GC/AT	Genome-wide association studies of autoimmune vitiligo identify 23 new risk loci and highlight key pathways and regulatory variants.	Vitiligo	RNASET2	2e-18	rs2247314-T	1.2597632	[1.19-1.33]	nkr	Natural Killer Recruiting Cell	6:167369992_G	RNASET2	ENSG00000026297	167369992	A	G	0.35416	0.386896	0.168233	1.26131e+08	1.38141e-07	1.56998e-05	0.000159321	0.988	Imputed	1
6	rs2247325	rs2757041	0.913476	GG/AC	FLT3 stop mutation increases FLT3 ligand level and risk of autoimmune thyroid disease.	Autoimmune thyroid disease	RNASET2	2e-37	rs2757041-C	1.1363636	[NR]	nkr	Natural Killer Recruiting Cell	6:167369992_G	RNASET2	ENSG00000026297	167369992	A	G	0.35416	0.386896	0.168233	1.26131e+08	1.38141e-07	1.56998e-05	0.000159321	0.988	Imputed	1
6	rs2247325	rs2757041	0.913476	GG/AC	Genetic association and Mendelian randomization for hypothyroidism highlight immune molecular mechanisms.	Hypothyroidism	RNASET2	3e-27	rs2757041-C	0.0909512	[0.074-0.107] unit increase	nkr	Natural Killer Recruiting Cell	6:167369992_G	RNASET2	ENSG00000026297	167369992	A	G	0.35416	0.386896	0.168233	1.26131e+08	1.38141e-07	1.56998e-05	0.000159321	0.988	Imputed	1
6	rs2247325	rs142804409	0.913476	GG/AGTATAAAACAA	A cross-population atlas of genetic associations for 220 human phenotypes.	Hypothyroidism		1e-16	rs142804409-G	0.0862	[0.066-0.107] unit decrease	nkr	Natural Killer Recruiting Cell	6:167369992_G	RNASET2	ENSG00000026297	167369992	A	G	0.35416	0.386896	0.168233	1.26131e+08	1.38141e-07	1.56998e-05	0.000159321	0.988	Imputed	1
6	rs2247325	rs9355610	0.905993	GA/AG	A genome-wide association study identifies two new risk loci for Graves' disease.	Graves' disease	RNASET2 - MIR3939	7e-10	rs9355610-G	1.19	[1.13-1.26]	nkr	Natural Killer Recruiting Cell	6:167369992_G	RNASET2	ENSG00000026297	167369992	A	G	0.35416	0.386896	0.168233	1.26131e+08	1.38141e-07	1.56998e-05	0.000159321	0.988	Imputed	1
6	rs2247325	rs9356551	0.917268	GC/AT	Leveraging Polygenic Functional Enrichment to Improve GWAS Power.	Autoimmune traits	RNASET2 - MIR3939	2e-23	rs9356551-?	NA		nkr	Natural Killer Recruiting Cell	6:167369992_G	RNASET2	ENSG00000026297	167369992	A	G	0.35416	0.386896	0.168233	1.26131e+08	1.38141e-07	1.56998e-05	0.000159321	0.988	Imputed	1
6	rs2247325	rs1951459	0.921095	GA/AG	Leveraging Polygenic Functional Enrichment to Improve GWAS Power.	Hypothyroidism	RNASET2 - MIR3939	1e-33	rs1951459-?	NA		nkr	Natural Killer Recruiting Cell	6:167369992_G	RNASET2	ENSG00000026297	167369992	A	G	0.35416	0.386896	0.168233	1.26131e+08	1.38141e-07	1.56998e-05	0.000159321	0.988	Imputed	1
5	rs2247650	rs4869314	0.852856	GG/TT	Combined genetic analysis of juvenile idiopathic arthritis clinical subtypes identifies novel risk loci, target genes and key regulatory mechanisms.	Arthritis (juvenile idiopathic)	ERAP2	3e-09	rs4869314-G	1.14	[1.09-1.19]	dc	Dendritic Cell	5:96229750_T	ERAP2	ENSG00000164308	96229750	G	T	0.51963	0.525285	0.0949991	1.36812e+08	0.00309088	0.0116765	0.0332885	0.98876	Imputed	2
19	rs2251034	rs679574	0.892374	AG/GC	Analysis of five chronic inflammatory diseases identifies 27 new associations and highlights disease-specific patterns at shared loci.	Chronic inflammatory diseases (ankylosing spondylitis, Crohn's disease, psoriasis, primary sclerosing cholangitis, ulcerative colitis) (pleiotropy)		1e-17	rs679574-?	NA		cd4nc	CD4 Naive/Central memory T cell	19:49207792_A	FUT2	ENSG00000176920	49207792	G	A	0.53529	0.492039	0.210832	1.24552e+08	2.4968e-11	8.56625e-11	1.12805e-07	0.99987	Imputed	5
19	rs2251034	rs679574	0.892374	AG/GC	GWAS and meta-analysis identifies 49 genetic variants underlying critical COVID-19.	COVID-19 (hospitalized covid vs population)		2e-13	rs679574-C	1.1	[1.05-1.09]	cd4nc	CD4 Naive/Central memory T cell	19:49207792_A	FUT2	ENSG00000176920	49207792	G	A	0.53529	0.492039	0.210832	1.24552e+08	2.4968e-11	8.56625e-11	1.12805e-07	0.99987	Imputed	5
19	rs2251034	rs516316	0.892374	AC/GG	Genome-wide association and HLA region fine-mapping studies identify susceptibility loci for multiple common infections.	Mumps	FUT2	1e-71	rs516316-C	1.25	[1.24-1.27]	cd4nc	CD4 Naive/Central memory T cell	19:49207792_A	FUT2	ENSG00000176920	49207792	G	A	0.53529	0.492039	0.210832	1.24552e+08	2.4968e-11	8.56625e-11	1.12805e-07	0.99987	Imputed	5
19	rs2251034	rs516246	0.892374	AT/GC	Fine mapping of type 1 diabetes susceptibility loci and evidence for colocalization of causal variants with lymphoid gene enhancers.	Type 1 diabetes	FUT2	5e-14	rs516246-T	1.1494253		cd4nc	CD4 Naive/Central memory T cell	19:49207792_A	FUT2	ENSG00000176920	49207792	G	A	0.53529	0.492039	0.210832	1.24552e+08	2.4968e-11	8.56625e-11	1.12805e-07	0.99987	Imputed	5
19	rs2251034	rs516246	0.892374	AT/GC	Host-microbe interactions have shaped the genetic architecture of inflammatory bowel disease.	Crohn's disease	FUT2	1e-15	rs516246-T	1.107	[1.071-1.143]	cd4nc	CD4 Naive/Central memory T cell	19:49207792_A	FUT2	ENSG00000176920	49207792	G	A	0.53529	0.492039	0.210832	1.24552e+08	2.4968e-11	8.56625e-11	1.12805e-07	0.99987	Imputed	5
19	rs2251034	rs516246	0.892374	AT/GC	Genome-wide association study implicates immune activation of multiple integrin genes in inflammatory bowel disease.	Inflammatory bowel disease	FUT2	5e-06	rs516246-?	NA		cd4nc	CD4 Naive/Central memory T cell	19:49207792_A	FUT2	ENSG00000176920	49207792	G	A	0.53529	0.492039	0.210832	1.24552e+08	2.4968e-11	8.56625e-11	1.12805e-07	0.99987	Imputed	5
19	rs2251034	rs516246	0.892374	AT/GC	Genome-wide association study implicates immune activation of multiple integrin genes in inflammatory bowel disease.	Crohn's disease	FUT2	4e-11	rs516246-?	NA		cd4nc	CD4 Naive/Central memory T cell	19:49207792_A	FUT2	ENSG00000176920	49207792	G	A	0.53529	0.492039	0.210832	1.24552e+08	2.4968e-11	8.56625e-11	1.12805e-07	0.99987	Imputed	5
19	rs2251034	rs516246	0.892374	AT/GC	Association analyses identify 38 susceptibility loci for inflammatory bowel disease and highlight shared genetic risk across populations.	Inflammatory bowel disease	FUT2	1e-13	rs516246-A	1.0784879	[1.06-1.1]	cd4nc	CD4 Naive/Central memory T cell	19:49207792_A	FUT2	ENSG00000176920	49207792	G	A	0.53529	0.492039	0.210832	1.24552e+08	2.4968e-11	8.56625e-11	1.12805e-07	0.99987	Imputed	5
19	rs2251034	rs516246	0.892374	AT/GC	Association analyses identify 38 susceptibility loci for inflammatory bowel disease and highlight shared genetic risk across populations.	Crohn's disease	FUT2	1e-20	rs516246-A	1.1213977	[1.1-1.15]	cd4nc	CD4 Naive/Central memory T cell	19:49207792_A	FUT2	ENSG00000176920	49207792	G	A	0.53529	0.492039	0.210832	1.24552e+08	2.4968e-11	8.56625e-11	1.12805e-07	0.99987	Imputed	5
19	rs2251034	rs516246	0.892374	AT/GC	GWAS and meta-analysis identifies 49 genetic variants underlying critical COVID-19.	COVID-19 (critical illness vs population)	FUT2	1e-15	rs516246-T	0.9	[0.88-0.93]	cd4nc	CD4 Naive/Central memory T cell	19:49207792_A	FUT2	ENSG00000176920	49207792	G	A	0.53529	0.492039	0.210832	1.24552e+08	2.4968e-11	8.56625e-11	1.12805e-07	0.99987	Imputed	5
19	rs2251034	rs492602	0.892374	AG/GA	Large scale meta-analysis characterizes genetic architecture for common psoriasis associated variants.	Psoriasis		7e-13	rs492602-G	1.11		cd4nc	CD4 Naive/Central memory T cell	19:49207792_A	FUT2	ENSG00000176920	49207792	G	A	0.53529	0.492039	0.210832	1.24552e+08	2.4968e-11	8.56625e-11	1.12805e-07	0.99987	Imputed	5
19	rs2251034	rs681343	0.896138	AT/GC	Genome-wide association study of primary sclerosing cholangitis identifies new risk loci and quantifies the genetic relationship with inflammatory bowel disease.	Primary sclerosing cholangitis		3e-06	rs681343-T	1.11	[1.06-1.17]	cd4nc	CD4 Naive/Central memory T cell	19:49207792_A	FUT2	ENSG00000176920	49207792	G	A	0.53529	0.492039	0.210832	1.24552e+08	2.4968e-11	8.56625e-11	1.12805e-07	0.99987	Imputed	5
19	rs2251034	rs681343	0.896138	AT/GC	FUT2: filling the gap between genes and environment in Behçet's disease?	Behcet's disease		5e-09	rs681343-T	1.3	[1.19-1.41]	cd4nc	CD4 Naive/Central memory T cell	19:49207792_A	FUT2	ENSG00000176920	49207792	G	A	0.53529	0.492039	0.210832	1.24552e+08	2.4968e-11	8.56625e-11	1.12805e-07	0.99987	Imputed	5
19	rs2251034	rs602662	0.988429	AA/GG	Meta-analysis of shared genetic architecture across ten pediatric autoimmune diseases.	Pediatric autoimmune diseases		5e-08	rs602662-G	NA		cd4nc	CD4 Naive/Central memory T cell	19:49207792_A	FUT2	ENSG00000176920	49207792	G	A	0.53529	0.492039	0.210832	1.24552e+08	2.4968e-11	8.56625e-11	1.12805e-07	0.99987	Imputed	5
19	rs2251034	rs504963	0.996101	AA/GG	Fucosyltransferase 2 (FUT2) non-secretor status is associated with Crohn's disease.	Crohn's disease	FUT2	2e-08	rs504963-A	NA		cd4nc	CD4 Naive/Central memory T cell	19:49207792_A	FUT2	ENSG00000176920	49207792	G	A	0.53529	0.492039	0.210832	1.24552e+08	2.4968e-11	8.56625e-11	1.12805e-07	0.99987	Imputed	5
19	rs2251034	rs2452170	0.931564	AA/GG	A genome-wide association study with 1,126,563 individuals identifies new risk loci for Alzheimer's disease.	Late-onset Alzheimer's disease	FUT2 - MAMSTR	2e-08	rs2452170-?	NA		cd4nc	CD4 Naive/Central memory T cell	19:49207792_A	FUT2	ENSG00000176920	49207792	G	A	0.53529	0.492039	0.210832	1.24552e+08	2.4968e-11	8.56625e-11	1.12805e-07	0.99987	Imputed	5
19	rs2251034	rs281379	0.927251	AA/GG	Genome-wide meta-analysis increases to 71 the number of confirmed Crohn's disease susceptibility loci.	Crohn's disease	FUT2 - MAMSTR	7e-12	rs281379-A	1.07	[1.04-1.11]	cd4nc	CD4 Naive/Central memory T cell	19:49207792_A	FUT2	ENSG00000176920	49207792	G	A	0.53529	0.492039	0.210832	1.24552e+08	2.4968e-11	8.56625e-11	1.12805e-07	0.99987	Imputed	5
19	rs2251034	rs281379	0.927251	AA/GG	FUT2-ABO epistasis increases the risk of early childhood asthma and Streptococcus pneumoniae respiratory illnesses.	Childhood asthma with severe exacerbations	FUT2 - MAMSTR	3e-09	rs281379-G	1.18	[1.11-1.25]	cd4nc	CD4 Naive/Central memory T cell	19:49207792_A	FUT2	ENSG00000176920	49207792	G	A	0.53529	0.492039	0.210832	1.24552e+08	2.4968e-11	8.56625e-11	1.12805e-07	0.99987	Imputed	5
19	rs2251034	rs281379	0.927251	AA/GG	Inflammatory and infectious upper respiratory diseases associate with 41 genomic loci and type 2 inflammation.	Chronic inflammatory sinonasal disease	FUT2 - MAMSTR	4e-06	rs281379-?	1.05	[1.03-1.08]	cd4nc	CD4 Naive/Central memory T cell	19:49207792_A	FUT2	ENSG00000176920	49207792	G	A	0.53529	0.492039	0.210832	1.24552e+08	2.4968e-11	8.56625e-11	1.12805e-07	0.99987	Imputed	5
6	rs2253051	rs41293864	0.993631	CT/GC	Genome-wide association and HLA region fine-mapping studies identify susceptibility loci for multiple common infections.	Strep throat	MICB	2e-08	rs41293864-?	0.0446	[0.029-0.06] unit increase	nk	Natural Killer Cell	6:31462002_C	LY6G6F	ENSG00000204424	31462002	G	C	0.14748	0.134478	0.294513	1.11345e+08	4.21055e-21	8.99775e-20	9.33982e-08	0.99563	Imputed	3
6	rs2253051	rs41293876	0.993631	CC/GG	European and multi-ancestry genome-wide association meta-analysis of atopic dermatitis highlights importance of systemic immune regulation.	Atopic dermatitis		4e-32	rs41293876-C	0.95	[0.95-0.96]	nk	Natural Killer Cell	6:31462002_C	LY6G6F	ENSG00000204424	31462002	G	C	0.14748	0.134478	0.294513	1.11345e+08	4.21055e-21	8.99775e-20	9.33982e-08	0.99563	Imputed	3
6	rs2253051	rs41293876	0.993631	CC/GG	Identifying atopic dermatitis risk loci in 1,094,060 individuals with sub analysis of disease severity and onset.	Atopic dermatitis		6e-14	rs41293876-C	0.1173	[0.087-0.148] unit decrease	nk	Natural Killer Cell	6:31462002_C	LY6G6F	ENSG00000204424	31462002	G	C	0.14748	0.134478	0.294513	1.11345e+08	4.21055e-21	8.99775e-20	9.33982e-08	0.99563	Imputed	3
6	rs2256175	rs2256175	1	CC/TT	A Genome-wide Association Study Identifies Risk Alleles in Plasminogen and P4HA2 Associated with Giant Cell Arteritis.	Giant cell arteritis	MICA	8e-06	rs2256175-?	1.18		nkr	Natural Killer Recruiting Cell	6:31380449_T	TNF	ENSG00000232810	31380449	C	T	0.43465	0.504419	0.115832	1.34077e+08	0.000302409	0.000431474	0.00568126	0.99872	Imputed	3
6	rs2256175	rs2256175	1	CC/TT	A Genome-wide Association Study Identifies Risk Alleles in Plasminogen and P4HA2 Associated with Giant Cell Arteritis.	Giant cell arteritis	MICA	8e-06	rs2256175-?	1.18		dc	Dendritic Cell	6:31380449_T	HSPA1B	ENSG00000204388	31380449	C	T	0.43465	0.504419	-0.368495	2.0688e+08	1.68887e-32	5.99795e-28	1.34914e-07	0.99872	Imputed	2
6	rs2256175	rs2256175	1	CC/TT	A Genome-wide Association Study Identifies Risk Alleles in Plasminogen and P4HA2 Associated with Giant Cell Arteritis.	Giant cell arteritis	MICA	8e-06	rs2256175-?	1.18		mononc	Non-classic Monocyte	6:31380449_T	ATAT1	ENSG00000137343	31380449	C	T	0.43465	0.504419	-0.118548	1.51895e+08	0.000282377	0.000475893	0.00463464	0.99872	Imputed	2
6	rs2256175	rs2853968	0.894217	CA/TG	A cross-population atlas of genetic associations for 220 human phenotypes.	Chronic hepatitis C infection	MICA	2e-10	rs2853968-G	0.1124	[0.078-0.147] unit increase	nkr	Natural Killer Recruiting Cell	6:31380449_T	TNF	ENSG00000232810	31380449	C	T	0.43465	0.504419	0.115832	1.34077e+08	0.000302409	0.000431474	0.00568126	0.99872	Imputed	3
6	rs2256175	rs2853968	0.894217	CA/TG	A cross-population atlas of genetic associations for 220 human phenotypes.	Chronic hepatitis C infection	MICA	2e-10	rs2853968-G	0.1124	[0.078-0.147] unit increase	dc	Dendritic Cell	6:31380449_T	HSPA1B	ENSG00000204388	31380449	C	T	0.43465	0.504419	-0.368495	2.0688e+08	1.68887e-32	5.99795e-28	1.34914e-07	0.99872	Imputed	2
6	rs2256175	rs2853968	0.894217	CA/TG	A cross-population atlas of genetic associations for 220 human phenotypes.	Chronic hepatitis C infection	MICA	2e-10	rs2853968-G	0.1124	[0.078-0.147] unit increase	mononc	Non-classic Monocyte	6:31380449_T	ATAT1	ENSG00000137343	31380449	C	T	0.43465	0.504419	-0.118548	1.51895e+08	0.000282377	0.000475893	0.00463464	0.99872	Imputed	2
6	rs2256184	rs2256175	0.898139	AC/GT	A Genome-wide Association Study Identifies Risk Alleles in Plasminogen and P4HA2 Associated with Giant Cell Arteritis.	Giant cell arteritis	MICA	8e-06	rs2256175-?	1.18		dc	Dendritic Cell	6:31380583_G	HSPA1B	ENSG00000204388	31380583	A	G	0.42602	0.485063	-0.373184	2.07588e+08	2.37849e-33	1.35423e-29	7.02694e-08	0.99999	Imputed	5
6	rs2256184	rs2853968	0.996068	AA/GG	A cross-population atlas of genetic associations for 220 human phenotypes.	Chronic hepatitis C infection	MICA	2e-10	rs2853968-G	0.1124	[0.078-0.147] unit increase	dc	Dendritic Cell	6:31380583_G	HSPA1B	ENSG00000204388	31380583	A	G	0.42602	0.485063	-0.373184	2.07588e+08	2.37849e-33	1.35423e-29	7.02694e-08	0.99999	Imputed	5
6	rs2256266	rs2256266	1	TT/CC	Sex-Dimorphic Analyses Identify Novel and Sex-Specific Genetic Associations in Inflammatory Bowel Disease.	Inflammatory bowel disease	MOG	1e-07	rs2256266-A	1.095	[1.059-1.133]	cd8et	CD8 Effector memory	6:29632318_T	ZFP57	ENSG00000204644	29632318	C	T	0.23017	0.224084	-0.208333	1.90708e+08	4.32018e-11	1.04862e-09	4.66437e-07	1	Genotyped	2
6	rs2256266	rs2256266	1	TT/CC	Sex-Dimorphic Analyses Identify Novel and Sex-Specific Genetic Associations in Inflammatory Bowel Disease.	Inflammatory bowel disease	MOG	6e-07	rs2256266-A	1.066	[1.04-1.093]	cd8et	CD8 Effector memory	6:29632318_T	ZFP57	ENSG00000204644	29632318	C	T	0.23017	0.224084	-0.208333	1.90708e+08	4.32018e-11	1.04862e-09	4.66437e-07	1	Genotyped	2
6	rs2256974	rs2256974	1	AA/CC	Meta-analysis of 208370 East Asians identifies 113 susceptibility loci for systemic lupus erythematosus.	Systemic lupus erythematosus		2e-25	rs2256974-A	0.842	[0.81-0.88]	cd4nc	CD4 Naive/Central memory T cell	6:31555392_A	LST1	ENSG00000204482	31555392	C	A	0.16731	0.202572	0.258197	1.17077e+08	2.02534e-16	6.98723e-14	1.0922e-06	0.99999	Genotyped	1
6	rs2256974	rs2256974	1	AA/CC	Meta-analysis of 208370 East Asians identifies 113 susceptibility loci for systemic lupus erythematosus.	Systemic lupus erythematosus		2e-25	rs2256974-A	0.842	[0.81-0.88]	nkr	Natural Killer Recruiting Cell	6:31555392_A	HSPA1A	ENSG00000204389	31555392	C	A	0.16731	0.202572	0.111485	1.34736e+08	0.000507511	0.000698092	0.00935816	0.99999	Genotyped	3
6	rs2256974	rs2256974	1	AA/CC	Meta-analysis of 208370 East Asians identifies 113 susceptibility loci for systemic lupus erythematosus.	Systemic lupus erythematosus		2e-25	rs2256974-A	0.842	[0.81-0.88]	cd8nc	CD8 Naive/Central memory T cell	6:31555392_A	LST1	ENSG00000204482	31555392	C	A	0.16731	0.202572	0.144794	1.34975e+08	5.22287e-06	0.000538917	0.00435778	0.99999	Genotyped	1
6	rs2256974	rs2256974	1	AA/CC	Meta-analysis of 208370 East Asians identifies 113 susceptibility loci for systemic lupus erythematosus.	Systemic lupus erythematosus		2e-25	rs2256974-A	0.842	[0.81-0.88]	mononc	Non-classic Monocyte	6:31555392_A	LST1	ENSG00000204482	31555392	C	A	0.16731	0.202572	0.251368	1.01662e+08	6.31941e-15	2.60402e-12	1.42384e-06	0.99999	Genotyped	1
1	rs2260976	rs2258734	0.926171	AA/GG	Large-scale meta-analysis across East Asian and European populations updated genetic architecture and variant-driven biology of rheumatoid arthritis, identifying 11 novel susceptibility loci.	Rheumatoid arthritis	TNFRSF14-AS1	6e-14	rs2258734-A	0.91	[0.89-0.93]	mononc	Non-classic Monocyte	1:2527678_G	MMEL1	ENSG00000142606	2527678	A	G	0.66084	0.661303	0.150891	1.15306e+08	3.62455e-06	0.00387477	0.019701	0.99612	Imputed	1
1	rs2260976	rs2258734	0.926171	AA/GG	Multiomics analysis of rheumatoid arthritis yields sequence variants that have large effects on risk of the seropositive subset.	Rheumatoid arthritis (rheumatoid factor and/or anti-cyclic citrullinated peptide seropositive)	TNFRSF14-AS1	3e-08	rs2258734-A	0.89		mononc	Non-classic Monocyte	1:2527678_G	MMEL1	ENSG00000142606	2527678	A	G	0.66084	0.661303	0.150891	1.15306e+08	3.62455e-06	0.00387477	0.019701	0.99612	Imputed	1
1	rs2260976	rs2258734	0.926171	AA/GG	Multiomics analysis of rheumatoid arthritis yields sequence variants that have large effects on risk of the seropositive subset.	Rheumatoid arthritis	TNFRSF14-AS1	6e-06	rs2258734-A	0.94		mononc	Non-classic Monocyte	1:2527678_G	MMEL1	ENSG00000142606	2527678	A	G	0.66084	0.661303	0.150891	1.15306e+08	3.62455e-06	0.00387477	0.019701	0.99612	Imputed	1
1	rs2260976	rs2258734	0.926171	AA/GG	Multi-ancestry genome-wide association analyses identify novel genetic mechanisms in rheumatoid arthritis.	Rheumatoid arthritis (rheumatoid factor and/or anti-cyclic citrullinated peptide seropositive)	TNFRSF14-AS1	2e-24	rs2258734-A	0.8765163	[0.854632663753815-0.898960247019011]	mononc	Non-classic Monocyte	1:2527678_G	MMEL1	ENSG00000142606	2527678	A	G	0.66084	0.661303	0.150891	1.15306e+08	3.62455e-06	0.00387477	0.019701	0.99612	Imputed	1
1	rs2260976	rs2258734	0.926171	AA/GG	Multi-ancestry genome-wide association analyses identify novel genetic mechanisms in rheumatoid arthritis.	Rheumatoid arthritis	TNFRSF14-AS1	4e-19	rs2258734-A	0.9058333	[0.886512898347861-0.925574737881567]	mononc	Non-classic Monocyte	1:2527678_G	MMEL1	ENSG00000142606	2527678	A	G	0.66084	0.661303	0.150891	1.15306e+08	3.62455e-06	0.00387477	0.019701	0.99612	Imputed	1
1	rs2260976	rs2258734	0.926171	AA/GG	Multi-ancestry genome-wide association analyses identify novel genetic mechanisms in rheumatoid arthritis.	Rheumatoid arthritis (rheumatoid factor and/or anti-cyclic citrullinated peptide seropositive)	TNFRSF14-AS1	1e-14	rs2258734-A	0.88196754	[0.854403754435505-0.910420604551279]	mononc	Non-classic Monocyte	1:2527678_G	MMEL1	ENSG00000142606	2527678	A	G	0.66084	0.661303	0.150891	1.15306e+08	3.62455e-06	0.00387477	0.019701	0.99612	Imputed	1
1	rs2260976	rs2258734	0.926171	AA/GG	Multi-ancestry genome-wide association analyses identify novel genetic mechanisms in rheumatoid arthritis.	Rheumatoid arthritis (rheumatoid factor and/or anti-cyclic citrullinated peptide seropositive)	TNFRSF14-AS1	2e-10	rs2258734-A	0.86251736	[0.824014492831346-0.902819315502971]	mononc	Non-classic Monocyte	1:2527678_G	MMEL1	ENSG00000142606	2527678	A	G	0.66084	0.661303	0.150891	1.15306e+08	3.62455e-06	0.00387477	0.019701	0.99612	Imputed	1
1	rs2260976	rs2258734	0.926171	AA/GG	Multi-ancestry genome-wide association analyses identify novel genetic mechanisms in rheumatoid arthritis.	Rheumatoid arthritis	TNFRSF14-AS1	4e-09	rs2258734-A	0.9010451	[0.8703225729682-0.932852075864541]	mononc	Non-classic Monocyte	1:2527678_G	MMEL1	ENSG00000142606	2527678	A	G	0.66084	0.661303	0.150891	1.15306e+08	3.62455e-06	0.00387477	0.019701	0.99612	Imputed	1
1	rs2260976	rs2258734	0.926171	AA/GG	Multi-ancestry genome-wide association analyses identify novel genetic mechanisms in rheumatoid arthritis.	Rheumatoid arthritis	TNFRSF14-AS1	3e-10	rs2258734-A	0.9103738	[0.884345489941591-0.937168172590856]	mononc	Non-classic Monocyte	1:2527678_G	MMEL1	ENSG00000142606	2527678	A	G	0.66084	0.661303	0.150891	1.15306e+08	3.62455e-06	0.00387477	0.019701	0.99612	Imputed	1
1	rs2260976	rs10797431	0.844666	AT/GG	Novel multiple sclerosis susceptibility loci implicated in epigenetic regulation.	Multiple sclerosis	TNFRSF14 - PRXL2B	2e-10	rs10797431-?	1.1904762		mononc	Non-classic Monocyte	1:2527678_G	MMEL1	ENSG00000142606	2527678	A	G	0.66084	0.661303	0.150891	1.15306e+08	3.62455e-06	0.00387477	0.019701	0.99612	Imputed	1
1	rs2260976	rs10797431	0.844666	AT/GG	Leveraging Polygenic Functional Enrichment to Improve GWAS Power.	Autoimmune traits	TNFRSF14 - PRXL2B	1e-11	rs10797431-?	NA		mononc	Non-classic Monocyte	1:2527678_G	MMEL1	ENSG00000142606	2527678	A	G	0.66084	0.661303	0.150891	1.15306e+08	3.62455e-06	0.00387477	0.019701	0.99612	Imputed	1
1	rs2260976	rs10797431	0.844666	AT/GG	A cross-population atlas of genetic associations for 220 human phenotypes.	Rheumatoid arthritis	TNFRSF14 - PRXL2B	1e-08	rs10797431-T	0.074	[0.049-0.099] unit decrease	mononc	Non-classic Monocyte	1:2527678_G	MMEL1	ENSG00000142606	2527678	A	G	0.66084	0.661303	0.150891	1.15306e+08	3.62455e-06	0.00387477	0.019701	0.99612	Imputed	1
1	rs2260976	rs60733400	0.972107	AA/GG	Overexpression of the Cytokine BAFF and Autoimmunity Risk.	Multiple sclerosis	TNFRSF14 - PRXL2B	1e-06	rs60733400-G	1.27		mononc	Non-classic Monocyte	1:2527678_G	MMEL1	ENSG00000142606	2527678	A	G	0.66084	0.661303	0.150891	1.15306e+08	3.62455e-06	0.00387477	0.019701	0.99612	Imputed	1
1	rs2260976	rs6670198	0.891673	AC/GT	Multiple sclerosis genomic map implicates peripheral immune cells and microglia in susceptibility.	Multiple sclerosis	PRXL2B	2e-36	rs6670198-T	1.1367512	NR	mononc	Non-classic Monocyte	1:2527678_G	MMEL1	ENSG00000142606	2527678	A	G	0.66084	0.661303	0.150891	1.15306e+08	3.62455e-06	0.00387477	0.019701	0.99612	Imputed	1
1	rs2260976	rs867436	0.888935	AT/GC	An international genome-wide meta-analysis of primary biliary cholangitis: novel risk loci and candidate drugs.	Primary biliary cholangitis	MMEL1	3e-09	rs867436-T	0.134167	[0.09-0.178] unit increase	mononc	Non-classic Monocyte	1:2527678_G	MMEL1	ENSG00000142606	2527678	A	G	0.66084	0.661303	0.150891	1.15306e+08	3.62455e-06	0.00387477	0.019701	0.99612	Imputed	1
1	rs2260976	rs187786174	0.981212	AA/GG	Genetic Influences on Susceptibility to Rheumatoid Arthritis in African-Americans.	Rheumatoid arthritis	MMEL1	2e-10	rs187786174-A	0.11442	[0.079-0.15] unit decrease	mononc	Non-classic Monocyte	1:2527678_G	MMEL1	ENSG00000142606	2527678	A	G	0.66084	0.661303	0.150891	1.15306e+08	3.62455e-06	0.00387477	0.019701	0.99612	Imputed	1
1	rs2260976	rs187786174	0.981212	AA/GG	Genetic Influences on Susceptibility to Rheumatoid Arthritis in African-Americans.	Rheumatoid arthritis	MMEL1	4e-14	rs187786174-A	0.118338	[0.088-0.149] unit decrease	mononc	Non-classic Monocyte	1:2527678_G	MMEL1	ENSG00000142606	2527678	A	G	0.66084	0.661303	0.150891	1.15306e+08	3.62455e-06	0.00387477	0.019701	0.99612	Imputed	1
1	rs2260976	rs3748817	0.899332	AC/GT	Analysis of immune-related loci identifies 48 new susceptibility variants for multiple sclerosis.	Multiple sclerosis	MMEL1	1e-26	rs3748817-A	1.14		mononc	Non-classic Monocyte	1:2527678_G	MMEL1	ENSG00000142606	2527678	A	G	0.66084	0.661303	0.150891	1.15306e+08	3.62455e-06	0.00387477	0.019701	0.99612	Imputed	1
1	rs2260976	rs3748816	0.895182	AG/GA	Multiple common variants for celiac disease influencing immune gene expression.	Celiac disease	MMEL1	3e-09	rs3748816-?	1.12	[1.09-1.18]	mononc	Non-classic Monocyte	1:2527678_G	MMEL1	ENSG00000142606	2527678	A	G	0.66084	0.661303	0.150891	1.15306e+08	3.62455e-06	0.00387477	0.019701	0.99612	Imputed	1
1	rs2260976	rs3748816	0.895182	AG/GA	Dense genotyping of immune-related disease regions identifies nine new risk loci for primary sclerosing cholangitis.	Primary sclerosing cholangitis	MMEL1	7e-12	rs3748816-A	1.21	[1.14-1.27]	mononc	Non-classic Monocyte	1:2527678_G	MMEL1	ENSG00000142606	2527678	A	G	0.66084	0.661303	0.150891	1.15306e+08	3.62455e-06	0.00387477	0.019701	0.99612	Imputed	1
1	rs2260976	rs3748816	0.895182	AG/GA	Genome-wide association study of primary sclerosing cholangitis identifies new risk loci and quantifies the genetic relationship with inflammatory bowel disease.	Primary sclerosing cholangitis	MMEL1	5e-13	rs3748816-A	1.2	[1.14-1.26]	mononc	Non-classic Monocyte	1:2527678_G	MMEL1	ENSG00000142606	2527678	A	G	0.66084	0.661303	0.150891	1.15306e+08	3.62455e-06	0.00387477	0.019701	0.99612	Imputed	1
1	rs2260976	rs3748816	0.895182	AG/GA	Multitrait genome-wide analyses identify new susceptibility loci and candidate drugs to primary sclerosing cholangitis.	Primary sclerosing cholangitis (MTAG)	MMEL1	1e-09	rs3748816-G	0.068254955	[0.046-0.09] unit decrease	mononc	Non-classic Monocyte	1:2527678_G	MMEL1	ENSG00000142606	2527678	A	G	0.66084	0.661303	0.150891	1.15306e+08	3.62455e-06	0.00387477	0.019701	0.99612	Imputed	1
1	rs2260976	rs2843401	0.995303	AT/GC	High-density genetic mapping identifies new susceptibility loci for rheumatoid arthritis.	Rheumatoid arthritis	MMEL1	4e-08	rs2843401-?	1.1043622	(Immunochip only)	mononc	Non-classic Monocyte	1:2527678_G	MMEL1	ENSG00000142606	2527678	A	G	0.66084	0.661303	0.150891	1.15306e+08	3.62455e-06	0.00387477	0.019701	0.99612	Imputed	1
1	rs2260976	rs2843401	0.995303	AT/GC	High-density genetic mapping identifies new susceptibility loci for rheumatoid arthritis.	Rheumatoid arthritis (ACPA-positive)	MMEL1	7e-10	rs2843401-?	1.1444267	(Immunochip only)	mononc	Non-classic Monocyte	1:2527678_G	MMEL1	ENSG00000142606	2527678	A	G	0.66084	0.661303	0.150891	1.15306e+08	3.62455e-06	0.00387477	0.019701	0.99612	Imputed	1
1	rs2260976	rs2843401	0.995303	AT/GC	High-density genotyping of immune loci in Koreans and Europeans identifies eight new rheumatoid arthritis risk loci.	Rheumatoid arthritis (ACPA-positive)	MMEL1	7e-12	rs2843401-G	1.1235955	[1.09-1.16]	mononc	Non-classic Monocyte	1:2527678_G	MMEL1	ENSG00000142606	2527678	A	G	0.66084	0.661303	0.150891	1.15306e+08	3.62455e-06	0.00387477	0.019701	0.99612	Imputed	1
1	rs2260976	rs2843403	0.904638	AT/GC	Seven newly identified loci for autoimmune thyroid disease.	Graves' disease	MMEL1	8e-07	rs2843403-C	1.1904762	[1.11-1.27]	mononc	Non-classic Monocyte	1:2527678_G	MMEL1	ENSG00000142606	2527678	A	G	0.66084	0.661303	0.150891	1.15306e+08	3.62455e-06	0.00387477	0.019701	0.99612	Imputed	1
1	rs2260976	rs2843403	0.904638	AT/GC	Seven newly identified loci for autoimmune thyroid disease.	Autoimmune thyroid diseases (Graves disease or Hashimoto's thyroiditis)	MMEL1	6e-06	rs2843403-C	1.1627907	[1.09-1.23]	mononc	Non-classic Monocyte	1:2527678_G	MMEL1	ENSG00000142606	2527678	A	G	0.66084	0.661303	0.150891	1.15306e+08	3.62455e-06	0.00387477	0.019701	0.99612	Imputed	1
1	rs2260976	rs6664969	0.990609	AA/GG	Meta-analysis of Immunochip data of four autoimmune diseases reveals novel single-disease and cross-phenotype associations.	Celiac disease	MMEL1	1e-08	rs6664969-?	1.1169313		mononc	Non-classic Monocyte	1:2527678_G	MMEL1	ENSG00000142606	2527678	A	G	0.66084	0.661303	0.150891	1.15306e+08	3.62455e-06	0.00387477	0.019701	0.99612	Imputed	1
1	rs2260976	rs6664969	0.990609	AA/GG	Meta-analysis of Immunochip data of four autoimmune diseases reveals novel single-disease and cross-phenotype associations.	Rheumatoid arthritis	MMEL1	1e-08	rs6664969-?	1.1078187		mononc	Non-classic Monocyte	1:2527678_G	MMEL1	ENSG00000142606	2527678	A	G	0.66084	0.661303	0.150891	1.15306e+08	3.62455e-06	0.00387477	0.019701	0.99612	Imputed	1
1	rs2260976	rs4445406	0.876358	AC/GT	Dense genotyping identifies and localizes multiple common and rare variant association signals in celiac disease.	Celiac disease	MMEL1	5e-12	rs4445406-T	1.1494253		mononc	Non-classic Monocyte	1:2527678_G	MMEL1	ENSG00000142606	2527678	A	G	0.66084	0.661303	0.150891	1.15306e+08	3.62455e-06	0.00387477	0.019701	0.99612	Imputed	1
1	rs2260976	rs3890745	0.962368	AC/GT	Common variants at CD40 and other loci confer risk of rheumatoid arthritis.	Rheumatoid arthritis	MMEL1	1e-07	rs3890745-T	1.12	[NR]	mononc	Non-classic Monocyte	1:2527678_G	MMEL1	ENSG00000142606	2527678	A	G	0.66084	0.661303	0.150891	1.15306e+08	3.62455e-06	0.00387477	0.019701	0.99612	Imputed	1
1	rs2260976	rs3890745	0.962368	AC/GT	Genome-wide association study meta-analysis identifies seven new rheumatoid arthritis risk loci.	Rheumatoid arthritis	MMEL1	4e-06	rs3890745-T	1.12	[1.06-1.18]	mononc	Non-classic Monocyte	1:2527678_G	MMEL1	ENSG00000142606	2527678	A	G	0.66084	0.661303	0.150891	1.15306e+08	3.62455e-06	0.00387477	0.019701	0.99612	Imputed	1
1	rs2260976	rs3890745	0.962368	AC/GT	Novel rheumatoid arthritis susceptibility locus at 22q12 identified in an extended UK genome-wide association study.	Rheumatoid arthritis	MMEL1	1e-06	rs3890745-?	1.18	[1.1-1.27]	mononc	Non-classic Monocyte	1:2527678_G	MMEL1	ENSG00000142606	2527678	A	G	0.66084	0.661303	0.150891	1.15306e+08	3.62455e-06	0.00387477	0.019701	0.99612	Imputed	1
1	rs2260976	rs28568531	0.962368	AA/GT	An international genome-wide meta-analysis of primary biliary cholangitis: novel risk loci and candidate drugs.	Primary biliary cholangitis	MMEL1	4e-08	rs28568531-A	0.109007	[0.07-0.148] unit increase	mononc	Non-classic Monocyte	1:2527678_G	MMEL1	ENSG00000142606	2527678	A	G	0.66084	0.661303	0.150891	1.15306e+08	3.62455e-06	0.00387477	0.019701	0.99612	Imputed	1
1	rs2260976	rs4648356	0.957747	AA/GC	Genetic risk and a primary role for cell-mediated immune mechanisms in multiple sclerosis.	Multiple sclerosis	TTC34	1e-14	rs4648356-C	1.14	[1.12-1.16]	mononc	Non-classic Monocyte	1:2527678_G	MMEL1	ENSG00000142606	2527678	A	G	0.66084	0.661303	0.150891	1.15306e+08	3.62455e-06	0.00387477	0.019701	0.99612	Imputed	1
1	rs2260976	rs897628	0.957747	AT/GC	Multiomics analysis of rheumatoid arthritis yields sequence variants that have large effects on risk of the seropositive subset.	Rheumatoid arthritis (rheumatoid factor and/or anti-cyclic citrullinated peptide seropositive)	TTC34	3e-16	rs897628-T	0.9		mononc	Non-classic Monocyte	1:2527678_G	MMEL1	ENSG00000142606	2527678	A	G	0.66084	0.661303	0.150891	1.15306e+08	3.62455e-06	0.00387477	0.019701	0.99612	Imputed	1
1	rs2260976	rs897628	0.957747	AT/GC	Multiomics analysis of rheumatoid arthritis yields sequence variants that have large effects on risk of the seropositive subset.	Rheumatoid arthritis	TTC34	2e-10	rs897628-T	0.94		mononc	Non-classic Monocyte	1:2527678_G	MMEL1	ENSG00000142606	2527678	A	G	0.66084	0.661303	0.150891	1.15306e+08	3.62455e-06	0.00387477	0.019701	0.99612	Imputed	1
1	rs2268179	rs72665317	0.918024	TG/GT	The genetic basis of endometriosis and comorbidity with other pain and inflammatory conditions.	Endometriosis (MTAG)	CDC42-AS1	5e-34	rs72665317-?	0.04361255	[0.037-0.051] unit decrease	cd4nc	CD4 Naive/Central memory T cell	1:22414785_T	CDC42	ENSG00000070831	22414785	G	T	0.16275	0.164352	0.320831	1.07192e+08	6.03126e-25	7.70484e-22	2.38425e-06	0.99146	Imputed	1
1	rs2268179	rs72665317	0.918024	TG/GT	The genetic basis of endometriosis and comorbidity with other pain and inflammatory conditions.	Endometriosis (MTAG)	CDC42-AS1	5e-34	rs72665317-?	0.04361255	[0.037-0.051] unit decrease	bmem	Memory B Cell	1:22414785_T	CDC42	ENSG00000070831	22414785	G	T	0.16275	0.164352	0.221223	1.22913e+08	2.37243e-12	8.23916e-09	2.08936e-05	0.99146	Imputed	1
1	rs2268179	rs72665317	0.918024	TG/GT	The genetic basis of endometriosis and comorbidity with other pain and inflammatory conditions.	Endometriosis (MTAG)	CDC42-AS1	5e-34	rs72665317-?	0.04361255	[0.037-0.051] unit decrease	bin	Naïve/Immature B Cell	1:22414785_T	CDC42	ENSG00000070831	22414785	G	T	0.16275	0.164352	0.248124	1.18667e+08	3.04096e-15	9.68074e-12	1.03801e-05	0.99146	Imputed	1
1	rs2268179	rs72665317	0.918024	TG/GT	The genetic basis of endometriosis and comorbidity with other pain and inflammatory conditions.	Endometriosis (MTAG)	CDC42-AS1	5e-34	rs72665317-?	0.04361255	[0.037-0.051] unit decrease	cd8et	CD8 Effector memory	1:22414785_T	CDC42	ENSG00000070831	22414785	G	T	0.16275	0.164352	0.270353	1.15158e+08	6.5622e-18	1.74437e-14	5.89831e-06	0.99146	Imputed	1
1	rs2268179	rs72665317	0.918024	TG/GT	The genetic basis of endometriosis and comorbidity with other pain and inflammatory conditions.	Endometriosis (MTAG)	CDC42-AS1	5e-34	rs72665317-?	0.04361255	[0.037-0.051] unit decrease	cd8nc	CD8 Naive/Central memory T cell	1:22414785_T	CDC42	ENSG00000070831	22414785	G	T	0.16275	0.164352	0.250044	1.18364e+08	1.83101e-15	4.09322e-12	6.89734e-06	0.99146	Imputed	1
1	rs2268179	rs72665317	0.918024	TG/GT	The genetic basis of endometriosis and comorbidity with other pain and inflammatory conditions.	Endometriosis (MTAG)	CDC42-AS1	5e-34	rs72665317-?	0.04361255	[0.037-0.051] unit decrease	monoc	Classic Monocyte	1:22414785_T	CDC42	ENSG00000070831	22414785	G	T	0.16275	0.164352	0.159517	1.27453e+08	6.00182e-07	0.000628383	0.00689302	0.99146	Imputed	1
1	rs2268179	rs10917151	0.903645	TA/GG	The genetic basis of endometriosis and comorbidity with other pain and inflammatory conditions.	Endometriosis (stage 3 or 4)	CDC42	5e-11	rs10917151-A	1.23	[1.16-1.31]	cd4nc	CD4 Naive/Central memory T cell	1:22414785_T	CDC42	ENSG00000070831	22414785	G	T	0.16275	0.164352	0.320831	1.07192e+08	6.03126e-25	7.70484e-22	2.38425e-06	0.99146	Imputed	1
1	rs2268179	rs10917151	0.903645	TA/GG	The genetic basis of endometriosis and comorbidity with other pain and inflammatory conditions.	Endometriosis (stage 3 or 4)	CDC42	5e-11	rs10917151-A	1.23	[1.16-1.31]	bmem	Memory B Cell	1:22414785_T	CDC42	ENSG00000070831	22414785	G	T	0.16275	0.164352	0.221223	1.22913e+08	2.37243e-12	8.23916e-09	2.08936e-05	0.99146	Imputed	1
1	rs2268179	rs10917151	0.903645	TA/GG	The genetic basis of endometriosis and comorbidity with other pain and inflammatory conditions.	Endometriosis (stage 3 or 4)	CDC42	5e-11	rs10917151-A	1.23	[1.16-1.31]	bin	Naïve/Immature B Cell	1:22414785_T	CDC42	ENSG00000070831	22414785	G	T	0.16275	0.164352	0.248124	1.18667e+08	3.04096e-15	9.68074e-12	1.03801e-05	0.99146	Imputed	1
1	rs2268179	rs10917151	0.903645	TA/GG	The genetic basis of endometriosis and comorbidity with other pain and inflammatory conditions.	Endometriosis (stage 3 or 4)	CDC42	5e-11	rs10917151-A	1.23	[1.16-1.31]	cd8et	CD8 Effector memory	1:22414785_T	CDC42	ENSG00000070831	22414785	G	T	0.16275	0.164352	0.270353	1.15158e+08	6.5622e-18	1.74437e-14	5.89831e-06	0.99146	Imputed	1
1	rs2268179	rs10917151	0.903645	TA/GG	The genetic basis of endometriosis and comorbidity with other pain and inflammatory conditions.	Endometriosis (stage 3 or 4)	CDC42	5e-11	rs10917151-A	1.23	[1.16-1.31]	cd8nc	CD8 Naive/Central memory T cell	1:22414785_T	CDC42	ENSG00000070831	22414785	G	T	0.16275	0.164352	0.250044	1.18364e+08	1.83101e-15	4.09322e-12	6.89734e-06	0.99146	Imputed	1
1	rs2268179	rs10917151	0.903645	TA/GG	The genetic basis of endometriosis and comorbidity with other pain and inflammatory conditions.	Endometriosis (stage 3 or 4)	CDC42	5e-11	rs10917151-A	1.23	[1.16-1.31]	monoc	Classic Monocyte	1:22414785_T	CDC42	ENSG00000070831	22414785	G	T	0.16275	0.164352	0.159517	1.27453e+08	6.00182e-07	0.000628383	0.00689302	0.99146	Imputed	1
1	rs2268179	rs10917151	0.903645	TA/GG	The genetic basis of endometriosis and comorbidity with other pain and inflammatory conditions.	Endometriosis	CDC42	5e-44	rs10917151-A	1.14	[1.12-1.16]	cd4nc	CD4 Naive/Central memory T cell	1:22414785_T	CDC42	ENSG00000070831	22414785	G	T	0.16275	0.164352	0.320831	1.07192e+08	6.03126e-25	7.70484e-22	2.38425e-06	0.99146	Imputed	1
1	rs2268179	rs10917151	0.903645	TA/GG	The genetic basis of endometriosis and comorbidity with other pain and inflammatory conditions.	Endometriosis	CDC42	5e-44	rs10917151-A	1.14	[1.12-1.16]	bmem	Memory B Cell	1:22414785_T	CDC42	ENSG00000070831	22414785	G	T	0.16275	0.164352	0.221223	1.22913e+08	2.37243e-12	8.23916e-09	2.08936e-05	0.99146	Imputed	1
1	rs2268179	rs10917151	0.903645	TA/GG	The genetic basis of endometriosis and comorbidity with other pain and inflammatory conditions.	Endometriosis	CDC42	5e-44	rs10917151-A	1.14	[1.12-1.16]	bin	Naïve/Immature B Cell	1:22414785_T	CDC42	ENSG00000070831	22414785	G	T	0.16275	0.164352	0.248124	1.18667e+08	3.04096e-15	9.68074e-12	1.03801e-05	0.99146	Imputed	1
1	rs2268179	rs10917151	0.903645	TA/GG	The genetic basis of endometriosis and comorbidity with other pain and inflammatory conditions.	Endometriosis	CDC42	5e-44	rs10917151-A	1.14	[1.12-1.16]	cd8et	CD8 Effector memory	1:22414785_T	CDC42	ENSG00000070831	22414785	G	T	0.16275	0.164352	0.270353	1.15158e+08	6.5622e-18	1.74437e-14	5.89831e-06	0.99146	Imputed	1
1	rs2268179	rs10917151	0.903645	TA/GG	The genetic basis of endometriosis and comorbidity with other pain and inflammatory conditions.	Endometriosis	CDC42	5e-44	rs10917151-A	1.14	[1.12-1.16]	cd8nc	CD8 Naive/Central memory T cell	1:22414785_T	CDC42	ENSG00000070831	22414785	G	T	0.16275	0.164352	0.250044	1.18364e+08	1.83101e-15	4.09322e-12	6.89734e-06	0.99146	Imputed	1
1	rs2268179	rs10917151	0.903645	TA/GG	The genetic basis of endometriosis and comorbidity with other pain and inflammatory conditions.	Endometriosis	CDC42	5e-44	rs10917151-A	1.14	[1.12-1.16]	monoc	Classic Monocyte	1:22414785_T	CDC42	ENSG00000070831	22414785	G	T	0.16275	0.164352	0.159517	1.27453e+08	6.00182e-07	0.000628383	0.00689302	0.99146	Imputed	1
1	rs2268179	rs7412010	0.895764	TC/GG	A cross-population atlas of genetic associations for 220 human phenotypes.	Endometriosis	CDC42 - WNT4	2e-09	rs7412010-C	0.21006677	[0.14-0.28] unit increase	cd4nc	CD4 Naive/Central memory T cell	1:22414785_T	CDC42	ENSG00000070831	22414785	G	T	0.16275	0.164352	0.320831	1.07192e+08	6.03126e-25	7.70484e-22	2.38425e-06	0.99146	Imputed	1
1	rs2268179	rs7412010	0.895764	TC/GG	A cross-population atlas of genetic associations for 220 human phenotypes.	Endometriosis	CDC42 - WNT4	2e-09	rs7412010-C	0.21006677	[0.14-0.28] unit increase	bmem	Memory B Cell	1:22414785_T	CDC42	ENSG00000070831	22414785	G	T	0.16275	0.164352	0.221223	1.22913e+08	2.37243e-12	8.23916e-09	2.08936e-05	0.99146	Imputed	1
1	rs2268179	rs7412010	0.895764	TC/GG	A cross-population atlas of genetic associations for 220 human phenotypes.	Endometriosis	CDC42 - WNT4	2e-09	rs7412010-C	0.21006677	[0.14-0.28] unit increase	bin	Naïve/Immature B Cell	1:22414785_T	CDC42	ENSG00000070831	22414785	G	T	0.16275	0.164352	0.248124	1.18667e+08	3.04096e-15	9.68074e-12	1.03801e-05	0.99146	Imputed	1
1	rs2268179	rs7412010	0.895764	TC/GG	A cross-population atlas of genetic associations for 220 human phenotypes.	Endometriosis	CDC42 - WNT4	2e-09	rs7412010-C	0.21006677	[0.14-0.28] unit increase	cd8et	CD8 Effector memory	1:22414785_T	CDC42	ENSG00000070831	22414785	G	T	0.16275	0.164352	0.270353	1.15158e+08	6.5622e-18	1.74437e-14	5.89831e-06	0.99146	Imputed	1
1	rs2268179	rs7412010	0.895764	TC/GG	A cross-population atlas of genetic associations for 220 human phenotypes.	Endometriosis	CDC42 - WNT4	2e-09	rs7412010-C	0.21006677	[0.14-0.28] unit increase	cd8nc	CD8 Naive/Central memory T cell	1:22414785_T	CDC42	ENSG00000070831	22414785	G	T	0.16275	0.164352	0.250044	1.18364e+08	1.83101e-15	4.09322e-12	6.89734e-06	0.99146	Imputed	1
1	rs2268179	rs7412010	0.895764	TC/GG	A cross-population atlas of genetic associations for 220 human phenotypes.	Endometriosis	CDC42 - WNT4	2e-09	rs7412010-C	0.21006677	[0.14-0.28] unit increase	monoc	Classic Monocyte	1:22414785_T	CDC42	ENSG00000070831	22414785	G	T	0.16275	0.164352	0.159517	1.27453e+08	6.00182e-07	0.000628383	0.00689302	0.99146	Imputed	1
1	rs2268179	rs2235529	0.852961	TT/GC	Genome-wide association study link novel loci to endometriosis.	Endometriosis	WNT4	3e-09	rs2235529-A	1.3	[1.19-1.41]	cd4nc	CD4 Naive/Central memory T cell	1:22414785_T	CDC42	ENSG00000070831	22414785	G	T	0.16275	0.164352	0.320831	1.07192e+08	6.03126e-25	7.70484e-22	2.38425e-06	0.99146	Imputed	1
1	rs2268179	rs2235529	0.852961	TT/GC	Genome-wide association study link novel loci to endometriosis.	Endometriosis	WNT4	3e-09	rs2235529-A	1.3	[1.19-1.41]	bmem	Memory B Cell	1:22414785_T	CDC42	ENSG00000070831	22414785	G	T	0.16275	0.164352	0.221223	1.22913e+08	2.37243e-12	8.23916e-09	2.08936e-05	0.99146	Imputed	1
1	rs2268179	rs2235529	0.852961	TT/GC	Genome-wide association study link novel loci to endometriosis.	Endometriosis	WNT4	3e-09	rs2235529-A	1.3	[1.19-1.41]	bin	Naïve/Immature B Cell	1:22414785_T	CDC42	ENSG00000070831	22414785	G	T	0.16275	0.164352	0.248124	1.18667e+08	3.04096e-15	9.68074e-12	1.03801e-05	0.99146	Imputed	1
1	rs2268179	rs2235529	0.852961	TT/GC	Genome-wide association study link novel loci to endometriosis.	Endometriosis	WNT4	3e-09	rs2235529-A	1.3	[1.19-1.41]	cd8et	CD8 Effector memory	1:22414785_T	CDC42	ENSG00000070831	22414785	G	T	0.16275	0.164352	0.270353	1.15158e+08	6.5622e-18	1.74437e-14	5.89831e-06	0.99146	Imputed	1
1	rs2268179	rs2235529	0.852961	TT/GC	Genome-wide association study link novel loci to endometriosis.	Endometriosis	WNT4	3e-09	rs2235529-A	1.3	[1.19-1.41]	cd8nc	CD8 Naive/Central memory T cell	1:22414785_T	CDC42	ENSG00000070831	22414785	G	T	0.16275	0.164352	0.250044	1.18364e+08	1.83101e-15	4.09322e-12	6.89734e-06	0.99146	Imputed	1
1	rs2268179	rs2235529	0.852961	TT/GC	Genome-wide association study link novel loci to endometriosis.	Endometriosis	WNT4	3e-09	rs2235529-A	1.3	[1.19-1.41]	monoc	Classic Monocyte	1:22414785_T	CDC42	ENSG00000070831	22414785	G	T	0.16275	0.164352	0.159517	1.27453e+08	6.00182e-07	0.000628383	0.00689302	0.99146	Imputed	1
1	rs2268179	rs2235529	0.852961	TT/GC	A cross-population atlas of genetic associations for 220 human phenotypes.	Endometriosis	WNT4	2e-09	rs2235529-T	0.1351	[0.091-0.179] unit increase	cd4nc	CD4 Naive/Central memory T cell	1:22414785_T	CDC42	ENSG00000070831	22414785	G	T	0.16275	0.164352	0.320831	1.07192e+08	6.03126e-25	7.70484e-22	2.38425e-06	0.99146	Imputed	1
1	rs2268179	rs2235529	0.852961	TT/GC	A cross-population atlas of genetic associations for 220 human phenotypes.	Endometriosis	WNT4	2e-09	rs2235529-T	0.1351	[0.091-0.179] unit increase	bmem	Memory B Cell	1:22414785_T	CDC42	ENSG00000070831	22414785	G	T	0.16275	0.164352	0.221223	1.22913e+08	2.37243e-12	8.23916e-09	2.08936e-05	0.99146	Imputed	1
1	rs2268179	rs2235529	0.852961	TT/GC	A cross-population atlas of genetic associations for 220 human phenotypes.	Endometriosis	WNT4	2e-09	rs2235529-T	0.1351	[0.091-0.179] unit increase	bin	Naïve/Immature B Cell	1:22414785_T	CDC42	ENSG00000070831	22414785	G	T	0.16275	0.164352	0.248124	1.18667e+08	3.04096e-15	9.68074e-12	1.03801e-05	0.99146	Imputed	1
1	rs2268179	rs2235529	0.852961	TT/GC	A cross-population atlas of genetic associations for 220 human phenotypes.	Endometriosis	WNT4	2e-09	rs2235529-T	0.1351	[0.091-0.179] unit increase	cd8et	CD8 Effector memory	1:22414785_T	CDC42	ENSG00000070831	22414785	G	T	0.16275	0.164352	0.270353	1.15158e+08	6.5622e-18	1.74437e-14	5.89831e-06	0.99146	Imputed	1
1	rs2268179	rs2235529	0.852961	TT/GC	A cross-population atlas of genetic associations for 220 human phenotypes.	Endometriosis	WNT4	2e-09	rs2235529-T	0.1351	[0.091-0.179] unit increase	cd8nc	CD8 Naive/Central memory T cell	1:22414785_T	CDC42	ENSG00000070831	22414785	G	T	0.16275	0.164352	0.250044	1.18364e+08	1.83101e-15	4.09322e-12	6.89734e-06	0.99146	Imputed	1
1	rs2268179	rs2235529	0.852961	TT/GC	A cross-population atlas of genetic associations for 220 human phenotypes.	Endometriosis	WNT4	2e-09	rs2235529-T	0.1351	[0.091-0.179] unit increase	monoc	Classic Monocyte	1:22414785_T	CDC42	ENSG00000070831	22414785	G	T	0.16275	0.164352	0.159517	1.27453e+08	6.00182e-07	0.000628383	0.00689302	0.99146	Imputed	1
1	rs2268179	rs12037376	0.823331	TA/GG	Meta-analysis identifies five novel loci associated with endometriosis highlighting key genes involved in hormone metabolism.	Endometriosis	WNT4	9e-17	rs12037376-A	1.16	1.12–1.19	cd4nc	CD4 Naive/Central memory T cell	1:22414785_T	CDC42	ENSG00000070831	22414785	G	T	0.16275	0.164352	0.320831	1.07192e+08	6.03126e-25	7.70484e-22	2.38425e-06	0.99146	Imputed	1
1	rs2268179	rs12037376	0.823331	TA/GG	Meta-analysis identifies five novel loci associated with endometriosis highlighting key genes involved in hormone metabolism.	Endometriosis	WNT4	9e-17	rs12037376-A	1.16	1.12–1.19	bmem	Memory B Cell	1:22414785_T	CDC42	ENSG00000070831	22414785	G	T	0.16275	0.164352	0.221223	1.22913e+08	2.37243e-12	8.23916e-09	2.08936e-05	0.99146	Imputed	1
1	rs2268179	rs12037376	0.823331	TA/GG	Meta-analysis identifies five novel loci associated with endometriosis highlighting key genes involved in hormone metabolism.	Endometriosis	WNT4	9e-17	rs12037376-A	1.16	1.12–1.19	bin	Naïve/Immature B Cell	1:22414785_T	CDC42	ENSG00000070831	22414785	G	T	0.16275	0.164352	0.248124	1.18667e+08	3.04096e-15	9.68074e-12	1.03801e-05	0.99146	Imputed	1
1	rs2268179	rs12037376	0.823331	TA/GG	Meta-analysis identifies five novel loci associated with endometriosis highlighting key genes involved in hormone metabolism.	Endometriosis	WNT4	9e-17	rs12037376-A	1.16	1.12–1.19	cd8et	CD8 Effector memory	1:22414785_T	CDC42	ENSG00000070831	22414785	G	T	0.16275	0.164352	0.270353	1.15158e+08	6.5622e-18	1.74437e-14	5.89831e-06	0.99146	Imputed	1
1	rs2268179	rs12037376	0.823331	TA/GG	Meta-analysis identifies five novel loci associated with endometriosis highlighting key genes involved in hormone metabolism.	Endometriosis	WNT4	9e-17	rs12037376-A	1.16	1.12–1.19	cd8nc	CD8 Naive/Central memory T cell	1:22414785_T	CDC42	ENSG00000070831	22414785	G	T	0.16275	0.164352	0.250044	1.18364e+08	1.83101e-15	4.09322e-12	6.89734e-06	0.99146	Imputed	1
1	rs2268179	rs12037376	0.823331	TA/GG	Meta-analysis identifies five novel loci associated with endometriosis highlighting key genes involved in hormone metabolism.	Endometriosis	WNT4	9e-17	rs12037376-A	1.16	1.12–1.19	monoc	Classic Monocyte	1:22414785_T	CDC42	ENSG00000070831	22414785	G	T	0.16275	0.164352	0.159517	1.27453e+08	6.00182e-07	0.000628383	0.00689302	0.99146	Imputed	1
1	rs2268179	rs12037376	0.823331	TA/GG	Meta-analysis identifies five novel loci associated with endometriosis highlighting key genes involved in hormone metabolism.	Endometriosis	WNT4	1e-12	rs12037376-A	1.14	1.10-1.19	cd4nc	CD4 Naive/Central memory T cell	1:22414785_T	CDC42	ENSG00000070831	22414785	G	T	0.16275	0.164352	0.320831	1.07192e+08	6.03126e-25	7.70484e-22	2.38425e-06	0.99146	Imputed	1
1	rs2268179	rs12037376	0.823331	TA/GG	Meta-analysis identifies five novel loci associated with endometriosis highlighting key genes involved in hormone metabolism.	Endometriosis	WNT4	1e-12	rs12037376-A	1.14	1.10-1.19	bmem	Memory B Cell	1:22414785_T	CDC42	ENSG00000070831	22414785	G	T	0.16275	0.164352	0.221223	1.22913e+08	2.37243e-12	8.23916e-09	2.08936e-05	0.99146	Imputed	1
1	rs2268179	rs12037376	0.823331	TA/GG	Meta-analysis identifies five novel loci associated with endometriosis highlighting key genes involved in hormone metabolism.	Endometriosis	WNT4	1e-12	rs12037376-A	1.14	1.10-1.19	bin	Naïve/Immature B Cell	1:22414785_T	CDC42	ENSG00000070831	22414785	G	T	0.16275	0.164352	0.248124	1.18667e+08	3.04096e-15	9.68074e-12	1.03801e-05	0.99146	Imputed	1
1	rs2268179	rs12037376	0.823331	TA/GG	Meta-analysis identifies five novel loci associated with endometriosis highlighting key genes involved in hormone metabolism.	Endometriosis	WNT4	1e-12	rs12037376-A	1.14	1.10-1.19	cd8et	CD8 Effector memory	1:22414785_T	CDC42	ENSG00000070831	22414785	G	T	0.16275	0.164352	0.270353	1.15158e+08	6.5622e-18	1.74437e-14	5.89831e-06	0.99146	Imputed	1
1	rs2268179	rs12037376	0.823331	TA/GG	Meta-analysis identifies five novel loci associated with endometriosis highlighting key genes involved in hormone metabolism.	Endometriosis	WNT4	1e-12	rs12037376-A	1.14	1.10-1.19	cd8nc	CD8 Naive/Central memory T cell	1:22414785_T	CDC42	ENSG00000070831	22414785	G	T	0.16275	0.164352	0.250044	1.18364e+08	1.83101e-15	4.09322e-12	6.89734e-06	0.99146	Imputed	1
1	rs2268179	rs12037376	0.823331	TA/GG	Meta-analysis identifies five novel loci associated with endometriosis highlighting key genes involved in hormone metabolism.	Endometriosis	WNT4	1e-12	rs12037376-A	1.14	1.10-1.19	monoc	Classic Monocyte	1:22414785_T	CDC42	ENSG00000070831	22414785	G	T	0.16275	0.164352	0.159517	1.27453e+08	6.00182e-07	0.000628383	0.00689302	0.99146	Imputed	1
1	rs2268179	rs12037376	0.823331	TA/GG	Meta-analysis identifies five novel loci associated with endometriosis highlighting key genes involved in hormone metabolism.	Endometriosis	WNT4	2e-06	rs12037376-A	1.28	1.16-1.42	cd4nc	CD4 Naive/Central memory T cell	1:22414785_T	CDC42	ENSG00000070831	22414785	G	T	0.16275	0.164352	0.320831	1.07192e+08	6.03126e-25	7.70484e-22	2.38425e-06	0.99146	Imputed	1
1	rs2268179	rs12037376	0.823331	TA/GG	Meta-analysis identifies five novel loci associated with endometriosis highlighting key genes involved in hormone metabolism.	Endometriosis	WNT4	2e-06	rs12037376-A	1.28	1.16-1.42	bmem	Memory B Cell	1:22414785_T	CDC42	ENSG00000070831	22414785	G	T	0.16275	0.164352	0.221223	1.22913e+08	2.37243e-12	8.23916e-09	2.08936e-05	0.99146	Imputed	1
1	rs2268179	rs12037376	0.823331	TA/GG	Meta-analysis identifies five novel loci associated with endometriosis highlighting key genes involved in hormone metabolism.	Endometriosis	WNT4	2e-06	rs12037376-A	1.28	1.16-1.42	bin	Naïve/Immature B Cell	1:22414785_T	CDC42	ENSG00000070831	22414785	G	T	0.16275	0.164352	0.248124	1.18667e+08	3.04096e-15	9.68074e-12	1.03801e-05	0.99146	Imputed	1
1	rs2268179	rs12037376	0.823331	TA/GG	Meta-analysis identifies five novel loci associated with endometriosis highlighting key genes involved in hormone metabolism.	Endometriosis	WNT4	2e-06	rs12037376-A	1.28	1.16-1.42	cd8et	CD8 Effector memory	1:22414785_T	CDC42	ENSG00000070831	22414785	G	T	0.16275	0.164352	0.270353	1.15158e+08	6.5622e-18	1.74437e-14	5.89831e-06	0.99146	Imputed	1
1	rs2268179	rs12037376	0.823331	TA/GG	Meta-analysis identifies five novel loci associated with endometriosis highlighting key genes involved in hormone metabolism.	Endometriosis	WNT4	2e-06	rs12037376-A	1.28	1.16-1.42	cd8nc	CD8 Naive/Central memory T cell	1:22414785_T	CDC42	ENSG00000070831	22414785	G	T	0.16275	0.164352	0.250044	1.18364e+08	1.83101e-15	4.09322e-12	6.89734e-06	0.99146	Imputed	1
1	rs2268179	rs12037376	0.823331	TA/GG	Meta-analysis identifies five novel loci associated with endometriosis highlighting key genes involved in hormone metabolism.	Endometriosis	WNT4	2e-06	rs12037376-A	1.28	1.16-1.42	monoc	Classic Monocyte	1:22414785_T	CDC42	ENSG00000070831	22414785	G	T	0.16275	0.164352	0.159517	1.27453e+08	6.00182e-07	0.000628383	0.00689302	0.99146	Imputed	1
1	rs2268179	rs12037376	0.823331	TA/GG	GWAS of five gynecologic diseases and cross-trait analysis in Japanese.	Endometriosis	WNT4	1e-06	rs12037376-?	1.31	(1.17-1.46)	cd4nc	CD4 Naive/Central memory T cell	1:22414785_T	CDC42	ENSG00000070831	22414785	G	T	0.16275	0.164352	0.320831	1.07192e+08	6.03126e-25	7.70484e-22	2.38425e-06	0.99146	Imputed	1
1	rs2268179	rs12037376	0.823331	TA/GG	GWAS of five gynecologic diseases and cross-trait analysis in Japanese.	Endometriosis	WNT4	1e-06	rs12037376-?	1.31	(1.17-1.46)	bmem	Memory B Cell	1:22414785_T	CDC42	ENSG00000070831	22414785	G	T	0.16275	0.164352	0.221223	1.22913e+08	2.37243e-12	8.23916e-09	2.08936e-05	0.99146	Imputed	1
1	rs2268179	rs12037376	0.823331	TA/GG	GWAS of five gynecologic diseases and cross-trait analysis in Japanese.	Endometriosis	WNT4	1e-06	rs12037376-?	1.31	(1.17-1.46)	bin	Naïve/Immature B Cell	1:22414785_T	CDC42	ENSG00000070831	22414785	G	T	0.16275	0.164352	0.248124	1.18667e+08	3.04096e-15	9.68074e-12	1.03801e-05	0.99146	Imputed	1
1	rs2268179	rs12037376	0.823331	TA/GG	GWAS of five gynecologic diseases and cross-trait analysis in Japanese.	Endometriosis	WNT4	1e-06	rs12037376-?	1.31	(1.17-1.46)	cd8et	CD8 Effector memory	1:22414785_T	CDC42	ENSG00000070831	22414785	G	T	0.16275	0.164352	0.270353	1.15158e+08	6.5622e-18	1.74437e-14	5.89831e-06	0.99146	Imputed	1
1	rs2268179	rs12037376	0.823331	TA/GG	GWAS of five gynecologic diseases and cross-trait analysis in Japanese.	Endometriosis	WNT4	1e-06	rs12037376-?	1.31	(1.17-1.46)	cd8nc	CD8 Naive/Central memory T cell	1:22414785_T	CDC42	ENSG00000070831	22414785	G	T	0.16275	0.164352	0.250044	1.18364e+08	1.83101e-15	4.09322e-12	6.89734e-06	0.99146	Imputed	1
1	rs2268179	rs12037376	0.823331	TA/GG	GWAS of five gynecologic diseases and cross-trait analysis in Japanese.	Endometriosis	WNT4	1e-06	rs12037376-?	1.31	(1.17-1.46)	monoc	Classic Monocyte	1:22414785_T	CDC42	ENSG00000070831	22414785	G	T	0.16275	0.164352	0.159517	1.27453e+08	6.00182e-07	0.000628383	0.00689302	0.99146	Imputed	1
6	rs2269425	rs12524510	1	AA/GG	Genome-wide association study of African and European Americans implicates multiple shared and ethnic specific loci in sarcoidosis susceptibility.	Sarcoidosis	PPT2, PPT2-EGFL8	6e-06	rs12524510-A	NA		dc	Dendritic Cell	6:32123639_A	GPANK1	ENSG00000204438	32123639	G	A	0.15825	0.142747	-0.12161	1.69557e+08	0.000148943	0.00551701	0.0445562	0.99739	Imputed	1
5	rs2269821	rs2269821	1	AA/GG	GWAS and meta-analysis identifies 49 genetic variants underlying critical COVID-19.	COVID-19 (critical illness vs population)	LINC02863, IRF1-AS1	3e-10	rs2269821-A	1.1	[1.08-1.16]	nk	Natural Killer Cell	5:131758314_G	IRF1	ENSG00000125347	131758314	A	G	0.87293	0.873653	0.207798	1.25031e+08	4.85344e-11	4.42676e-08	6.25072e-06	0.99533	Imputed	1
5	rs2269821	rs4143335	0.991617	AT/GC	GWAS and meta-analysis identifies 49 genetic variants underlying critical COVID-19.	COVID-19 (hospitalized covid vs population)	IRF1-AS1	1e-09	rs4143335-T	1.1	[1.05-1.1]	nk	Natural Killer Cell	5:131758314_G	IRF1	ENSG00000125347	131758314	A	G	0.87293	0.873653	0.207798	1.25031e+08	4.85344e-11	4.42676e-08	6.25072e-06	0.99533	Imputed	1
10	rs2271751	rs4917385	0.944195	CT/TG	Genome-Wide Association Study in an Amerindian Ancestry Population Reveals Novel Systemic Lupus Erythematosus Risk Loci and the Role of European Admixture.	Systemic lupus erythematosus	NT5C2	1e-08	rs4917385-?	1.3888888	[1.25-1.54]	mononc	Non-classic Monocyte	10:105175131_C	USMG5	ENSG00000173915	105175131	T	C	0.31634	0.343964	-0.156148	1.57001e+08	1.62543e-06	0.00342977	0.020814	0.99183	Imputed	1
4	rs227275	rs227275	1	AA/CC	Shared genetic origin of asthma, hay fever and eczema elucidates allergic disease biology.	Allergic disease (asthma, hay fever or eczema)	MANBA	4e-11	rs227275-C	1.034	[1.02-1.04]	bin	Naïve/Immature B Cell	4:103593898_C	MANBA	ENSG00000109323	103593898	A	C	0.52728	0.525531	0.152246	1.33799e+08	1.64458e-06	0.000736404	0.00997322	0.98214	Imputed	1
6	rs2275623	rs7752672	0.917691	GC/AG	Better safe than sorry-Whole-genome sequencing indicates that missense variants are significant in susceptibility to COVID-19.	Resistance to COVID-19 infection (Exposed negative vs positive)	HDDC2	1e-08	rs7752672-?	NA		cd8et	CD8 Effector memory	6:125574696_G	HDDC2	ENSG00000111906	125574696	A	G	0.46193	0.467986	-0.22478	1.93304e+08	1.0309e-12	2.81176e-10	1.55016e-06	0.97431	Imputed	1
6	rs2284173	rs2284174	0.955741	AC/GT	Genetic landscape of chronic obstructive pulmonary disease identifies heterogeneous cell-type and phenotype associations.	Chronic obstructive pulmonary disease	HCG20	2e-21	rs2284174-C	1.12	[1.10-1.15]	plasma	Plasma Cell	6:30713296_A	MICB	ENSG00000204516	30713296	G	A	0.21075	0.230382	-0.258505	1.05391e+08	1.32673e-13	6.21689e-13	6.38632e-08	0.99791	Imputed	5
6	rs2285795	rs9261484	0.890125	TT/CC	Identification of novel risk loci, causal insights, and heritable risk for Parkinson's disease: a meta-analysis of genome-wide association studies.	Parkinson's disease or first degree relation to individual with Parkinson's disease	TRIM40	2e-08	rs9261484-T	0.0635	[0.042-0.085] unit decrease	mononc	Non-classic Monocyte	6:30120912_T	NRM	ENSG00000137404	30120912	C	T	0.24183	0.23688	-0.252953	1.70147e+08	4.2196e-15	1.77627e-12	1.42384e-06	0.99971	Imputed	1
6	rs2285795	rs9261521	0.879873	TT/CC	A genetic variant in IL-6 lowering its expression is protective for critical patients with COVID-19.	COVID-19 (critical illness vs population)	TRIM40 - TRIM10	3e-07	rs9261521-T	0.85		mononc	Non-classic Monocyte	6:30120912_T	NRM	ENSG00000137404	30120912	C	T	0.24183	0.23688	-0.252953	1.70147e+08	4.2196e-15	1.77627e-12	1.42384e-06	0.99971	Imputed	1
6	rs2285795	rs929156	0.882985	TA/CG	A Systematic Analysis of Protein-altering Exonic Variants in Chronic Obstructive Pulmonary Disease.	Chronic obstructive pulmonary disease	TRIM15	8e-08	rs929156-G	1.06	[1.04 -1.09]	mononc	Non-classic Monocyte	6:30120912_T	NRM	ENSG00000137404	30120912	C	T	0.24183	0.23688	-0.252953	1.70147e+08	4.2196e-15	1.77627e-12	1.42384e-06	0.99971	Imputed	1
6	rs2285795	rs9380159	0.816216	TT/CC	Genome-wide association and HLA region fine-mapping studies identify susceptibility loci for multiple common infections.	Shingles	TRIM26 - HCG17	8e-13	rs9380159-?	0.1064	[0.077-0.136] unit decrease	mononc	Non-classic Monocyte	6:30120912_T	NRM	ENSG00000137404	30120912	C	T	0.24183	0.23688	-0.252953	1.70147e+08	4.2196e-15	1.77627e-12	1.42384e-06	0.99971	Imputed	1
12	rs2285934	rs10774671	0.986733	TG/GA	Mapping the human genetic architecture of COVID-19.	COVID-19 (critical illness vs population)	OAS1	4e-13	rs10774671-A	1.1998901	[1.1422351034880305-1.2604553442434507]	cd8et	CD8 Effector memory	12:113351520_G	OAS1	ENSG00000089127	113351520	T	G	0.67039	0.65482	-0.141414	1.80146e+08	8.65982e-06	0.00242519	0.0193259	0.97058	Imputed	1
12	rs2285934	rs10774671	0.986733	TG/GA	Mapping the human genetic architecture of COVID-19.	COVID-19 (hospitalized vs population)	OAS1	6e-10	rs10774671-A	1.1067967	[1.071785554292693-1.1429515551857836]	cd8et	CD8 Effector memory	12:113351520_G	OAS1	ENSG00000089127	113351520	T	G	0.67039	0.65482	-0.141414	1.80146e+08	8.65982e-06	0.00242519	0.0193259	0.97058	Imputed	1
12	rs2285934	rs10774671	0.986733	TG/GA	Mapping the human genetic architecture of COVID-19.	SARS-CoV-2 infection	OAS1	2e-11	rs10774671-A	1.0588357	[1.041370910202522-1.0765935887102847]	cd8et	CD8 Effector memory	12:113351520_G	OAS1	ENSG00000089127	113351520	T	G	0.67039	0.65482	-0.141414	1.80146e+08	8.65982e-06	0.00242519	0.0193259	0.97058	Imputed	1
12	rs2285934	rs10774671	0.986733	TG/GA	Genetic risk factors and COVID-19 severity in Brazil: results from BRACOVID study.	COVID-19 severity	OAS1	1e-13	rs10774671-?	0.0794	[0.058-0.1] unit decrease	cd8et	CD8 Effector memory	12:113351520_G	OAS1	ENSG00000089127	113351520	T	G	0.67039	0.65482	-0.141414	1.80146e+08	8.65982e-06	0.00242519	0.0193259	0.97058	Imputed	1
12	rs2285934	rs10774671	0.986733	TG/GA	Detailed stratified GWAS analysis for severe COVID-19 in four European populations.	COVID-19 with respiratory failure	OAS1	1e-10	rs10774671-G	0.90293926	[0.8754055625065371-0.9313389472723702]	cd8et	CD8 Effector memory	12:113351520_G	OAS1	ENSG00000089127	113351520	T	G	0.67039	0.65482	-0.141414	1.80146e+08	8.65982e-06	0.00242519	0.0193259	0.97058	Imputed	1
12	rs2285934	rs1131476	0.973588	TG/GA	Meta-analysis of 208370 East Asians identifies 113 susceptibility loci for systemic lupus erythematosus.	Systemic lupus erythematosus	OAS1	1e-09	rs1131476-A	1.11	[1.08-1.14]	cd8et	CD8 Effector memory	12:113351520_G	OAS1	ENSG00000089127	113351520	T	G	0.67039	0.65482	-0.141414	1.80146e+08	8.65982e-06	0.00242519	0.0193259	0.97058	Imputed	1
12	rs2285934	rs2660	0.973588	TG/GA	GWAS and meta-analysis identifies 49 genetic variants underlying critical COVID-19.	COVID-19 (hospitalized covid vs population)	OAS1	3e-17	rs2660-A	1.1	[1.06-1.1]	cd8et	CD8 Effector memory	12:113351520_G	OAS1	ENSG00000089127	113351520	T	G	0.67039	0.65482	-0.141414	1.80146e+08	8.65982e-06	0.00242519	0.0193259	0.97058	Imputed	1
12	rs2285934	rs2660	0.973588	TG/GA	GWAS and meta-analysis identifies 49 genetic variants underlying critical COVID-19.	COVID-19 (critical illness vs population)	OAS1	3e-15	rs2660-A	1.1	[1.08-1.13]	cd8et	CD8 Effector memory	12:113351520_G	OAS1	ENSG00000089127	113351520	T	G	0.67039	0.65482	-0.141414	1.80146e+08	8.65982e-06	0.00242519	0.0193259	0.97058	Imputed	1
12	rs2285934	rs6489867	0.892024	TC/GT	Genetic mechanisms of critical illness in Covid-19.	COVID-19 (critical illness vs population)	OAS1	1e-09	rs6489867-T	1.2	[1.14-1.25]	cd8et	CD8 Effector memory	12:113351520_G	OAS1	ENSG00000089127	113351520	T	G	0.67039	0.65482	-0.141414	1.80146e+08	8.65982e-06	0.00242519	0.0193259	0.97058	Imputed	1
12	rs2285934	rs10774679	0.902749	TC/GT	A first update on mapping the human genetic architecture of COVID-19.	COVID-19 (hospitalized vs population)	OAS1 - OAS3	7e-13	rs10774679-T	1.08	[1.06-1.1]	cd8et	CD8 Effector memory	12:113351520_G	OAS1	ENSG00000089127	113351520	T	G	0.67039	0.65482	-0.141414	1.80146e+08	8.65982e-06	0.00242519	0.0193259	0.97058	Imputed	1
12	rs2285934	rs10774679	0.902749	TC/GT	A first update on mapping the human genetic architecture of COVID-19.	COVID-19 (critical illness vs population)	OAS1 - OAS3	6e-10	rs10774679-T	1.12	[1.08-1.16]	cd8et	CD8 Effector memory	12:113351520_G	OAS1	ENSG00000089127	113351520	T	G	0.67039	0.65482	-0.141414	1.80146e+08	8.65982e-06	0.00242519	0.0193259	0.97058	Imputed	1
12	rs2285934	rs10774679	0.902749	TC/GT	A first update on mapping the human genetic architecture of COVID-19.	SARS-CoV-2 infection	OAS1 - OAS3	3e-07	rs10774679-T	1.02	[1.01-1.03]	cd8et	CD8 Effector memory	12:113351520_G	OAS1	ENSG00000089127	113351520	T	G	0.67039	0.65482	-0.141414	1.80146e+08	8.65982e-06	0.00242519	0.0193259	0.97058	Imputed	1
12	rs2285934	rs2269899	0.86273	TC/GT	Detailed stratified GWAS analysis for severe COVID-19 in four European populations.	COVID-19 with respiratory failure requiring mechanical ventilation	OAS3	8e-14	rs2269899-C	0.8361895	[0.7979223436415581-0.8762919213577258]	cd8et	CD8 Effector memory	12:113351520_G	OAS1	ENSG00000089127	113351520	T	G	0.67039	0.65482	-0.141414	1.80146e+08	8.65982e-06	0.00242519	0.0193259	0.97058	Imputed	1
4	rs228614	rs228614	1	AA/GG	Genetic risk and a primary role for cell-mediated immune mechanisms in multiple sclerosis.	Multiple sclerosis	MANBA	1e-07	rs228614-G	1.09	[1.07-1.1]	cd4nc	CD4 Naive/Central memory T cell	4:103578637_A	MANBA	ENSG00000109323	103578637	G	A	0.46897	0.465291	0.43958	8.84497e+07	1.17088e-47	3.80698e-44	2.13874e-06	0.99671	Imputed	1
4	rs228614	rs228614	1	AA/GG	Genome-wide association study of primary sclerosing cholangitis identifies new risk loci and quantifies the genetic relationship with inflammatory bowel disease.	Primary sclerosing cholangitis	MANBA	1e-07	rs228614-G	1.13	[1.08-1.18]	cd4nc	CD4 Naive/Central memory T cell	4:103578637_A	MANBA	ENSG00000109323	103578637	G	A	0.46897	0.465291	0.43958	8.84497e+07	1.17088e-47	3.80698e-44	2.13874e-06	0.99671	Imputed	1
15	rs2289699	rs3825932	0.92349	AT/GC	Meta-analysis of genome-wide association study data identifies additional type 1 diabetes risk loci.	Type 1 diabetes	CTSH	3e-15	rs3825932-T	1.16	[1.10-1.22]	monoc	Classic Monocyte	15:79223681_A	CTSH	ENSG00000103811	79223681	G	A	0.3179	0.357376	-0.118942	1.69679e+08	0.0002065	0.00643795	0.0195705	0.9906	Imputed	2
15	rs2289699	rs3825932	0.92349	AT/GC	Genome-wide association study and meta-analysis find that over 40 loci affect risk of type 1 diabetes.	Type 1 diabetes	CTSH	8e-08	rs3825932-?	NA		monoc	Classic Monocyte	15:79223681_A	CTSH	ENSG00000103811	79223681	G	A	0.3179	0.357376	-0.118942	1.69679e+08	0.0002065	0.00643795	0.0195705	0.9906	Imputed	2
15	rs2289702	rs34593439	0.989986	TA/CG	Fine mapping of type 1 diabetes susceptibility loci and evidence for colocalization of causal variants with lymphoid gene enhancers.	Type 1 diabetes	CTSH	9e-14	rs34593439-G	1.2820514		monoc	Classic Monocyte	15:79237293_T	CTSH	ENSG00000103811	79237293	C	T	0.11672	0.109994	-0.265726	1.91937e+08	4.00495e-17	2.27255e-13	3.09568e-05	0.99862	Genotyped	1
15	rs2289702	rs34593439	0.989986	TA/CG	Meta-analysis of Immunochip data of four autoimmune diseases reveals novel single-disease and cross-phenotype associations.	Celiac disease	CTSH	2e-06	rs34593439-A	1.1450393		monoc	Classic Monocyte	15:79237293_T	CTSH	ENSG00000103811	79237293	C	T	0.11672	0.109994	-0.265726	1.91937e+08	4.00495e-17	2.27255e-13	3.09568e-05	0.99862	Genotyped	1
15	rs2289702	rs34593439	0.989986	TA/CG	Meta-analysis of Immunochip data of four autoimmune diseases reveals novel single-disease and cross-phenotype associations.	Type 1 diabetes	CTSH	1e-11	rs34593439-?	1.3066771		monoc	Classic Monocyte	15:79237293_T	CTSH	ENSG00000103811	79237293	C	T	0.11672	0.109994	-0.265726	1.91937e+08	4.00495e-17	2.27255e-13	3.09568e-05	0.99862	Genotyped	1
16	rs2292316	rs79577483	0.857437	GG/CA	An international genome-wide meta-analysis of primary biliary cholangitis: novel risk loci and candidate drugs.	Primary biliary cholangitis	DUS2, KARS1P3	1e-11	rs79577483-G	0.211743	[0.15-0.27] unit increase	nk	Natural Killer Cell	16:67861134_G	DPEP2	ENSG00000167261	67861134	C	G	0.10578	0.129689	0.142964	1.35264e+08	6.87682e-06	0.00181749	0.0151235	0.9988	Imputed	1
16	rs2292316	rs111644390	0.834746	GTC/CT	An international genome-wide meta-analysis of primary biliary cholangitis: novel risk loci and candidate drugs.	Primary biliary cholangitis	DUS2	1e-09	rs111644390-TC	0.167402	[0.11-0.22] unit increase	nk	Natural Killer Cell	16:67861134_G	DPEP2	ENSG00000167261	67861134	C	G	0.10578	0.129689	0.142964	1.35264e+08	6.87682e-06	0.00181749	0.0151235	0.9988	Imputed	1
14	rs229244	rs229194	0.82563	TA/CG	Common and rare variant association analyses in amyotrophic lateral sclerosis identify 15 risk loci with distinct genetic architectures and neuron-specific biology.	Amyotrophic lateral sclerosis	G2E3	9e-15	rs229194-A	0.091	[0.067-0.115] unit increase	nk	Natural Killer Cell	14:31085088_T	SCFD1	ENSG00000092108	31085088	C	T	0.30148	0.31777	-0.149066	1.81354e+08	2.71158e-06	0.00122167	0.00743046	0.9783	Imputed	1
14	rs229244	rs229195	0.82563	TA/CG	Common and rare variant association analyses in amyotrophic lateral sclerosis identify 15 risk loci with distinct genetic architectures and neuron-specific biology.	Amyotrophic lateral sclerosis	G2E3	9e-15	rs229195-A	0.091	[0.067-0.115] unit increase	nk	Natural Killer Cell	14:31085088_T	SCFD1	ENSG00000092108	31085088	C	T	0.30148	0.31777	-0.149066	1.81354e+08	2.71158e-06	0.00122167	0.00743046	0.9783	Imputed	1
7	rs2293750	rs10808245	0.975121	AC/TT	Better safe than sorry-Whole-genome sequencing indicates that missense variants are significant in susceptibility to COVID-19.	Severe COVID-19 infection	LINC-PINT	8e-07	rs10808245-?	NA		cd4nc	CD4 Naive/Central memory T cell	7:130629772_T	RP11-138A9.1	ENSG00000271204	130629772	A	T	0.53197	0.518556	0.290383	1.11997e+08	1.55775e-20	8.2234e-18	1.9714e-06	0.96072	Imputed	1
1	rs2297548	rs11117858	0.876665	CG/TT	Eleven loci with new reproducible genetic associations with allergic disease risk.	Allergic disease (asthma, hay fever or eczema)	IKBKE	8e-06	rs11117858-T	0.0287	NR unit decrease	mononc	Non-classic Monocyte	1:206644058_T	IKBKE	ENSG00000143466	206644058	C	T	0.79318	0.781614	-0.14629	1.55662e+08	7.15562e-06	0.00653989	0.033405	0.98104	Imputed	1
12	rs2302366	rs67385163	0.868799	CG/GA	Leveraging Polygenic Functional Enrichment to Improve GWAS Power.	Eczema	MLF2	7e-08	rs67385163-?	NA		cd4nc	CD4 Naive/Central memory T cell	12:6862259_C	MLF2	ENSG00000089693	6862259	G	C	0.36	0.347552	-0.208495	1.90734e+08	4.17064e-11	1.46798e-08	2.55506e-06	0.96586	Imputed	1
12	rs2302366	rs67385163	0.868799	CG/GA	Leveraging Polygenic Functional Enrichment to Improve GWAS Power.	Eczema	MLF2	7e-08	rs67385163-?	NA		nk	Natural Killer Cell	12:6862259_C	MLF2	ENSG00000089693	6862259	G	C	0.36	0.347552	-0.200607	1.89489e+08	2.25371e-10	1.29763e-07	5.03292e-06	0.96586	Imputed	1
17	rs2304856	rs11652075	0.861166	TC/CT	Identification of 15 new psoriasis susceptibility loci highlights the role of innate immunity.	Psoriasis	CARD14	3e-08	rs11652075-C	1.11		cd4nc	CD4 Naive/Central memory T cell	17:78175483_C	RP11-334C17.5	ENSG00000262580	78175483	T	C	0.55813	0.526116	-0.326104	2.09296e+08	9.1782e-26	4.48103e-23	1.6482e-06	0.97669	Imputed	1
17	rs2304856	rs11652075	0.861166	TC/CT	Identification of 15 new psoriasis susceptibility loci highlights the role of innate immunity.	Psoriasis	CARD14	3e-08	rs11652075-C	1.11		cd8et	CD8 Effector memory	17:78175483_C	RP11-334C17.5	ENSG00000262580	78175483	T	C	0.55813	0.526116	-0.242884	1.96161e+08	1.18743e-14	5.4087e-12	2.63607e-06	0.97669	Imputed	1
2	rs2312549	rs13420511	0.985037	CC/GG	Better safe than sorry-Whole-genome sequencing indicates that missense variants are significant in susceptibility to COVID-19.	Severe COVID-19 infection	ANXA4	2e-08	rs13420511-?	NA		bmem	Memory B Cell	2:69958944_C	ANXA4	ENSG00000196975	69958944	G	C	0.49295	0.503511	0.154578	1.33431e+08	1.13249e-06	1.64432e-05	0.000330683	0.9864	Imputed	2
2	rs2312549	rs7424572	0.996221	CA/GC	Better safe than sorry-Whole-genome sequencing indicates that missense variants are significant in susceptibility to COVID-19.	Severe COVID-19 infection	ANXA4	6e-08	rs7424572-?	NA		bmem	Memory B Cell	2:69958944_C	ANXA4	ENSG00000196975	69958944	G	C	0.49295	0.503511	0.154578	1.33431e+08	1.13249e-06	1.64432e-05	0.000330683	0.9864	Imputed	2
20	rs2315007	rs6062497	0.955419	TC/CT	Genome-wide association analyses identify 39 new susceptibility loci for diverticular disease.	Diverticular disease	ARFRP1	8e-06	rs6062497-T	0.0025325	[NR] unit decrease	cd4nc	CD4 Naive/Central memory T cell	20:62343845_C	SLC2A4RG	ENSG00000125520	62343845	T	C	0.66296	0.699754	-0.242778	1.96145e+08	1.2203e-14	8.57786e-12	3.74432e-06	0.99995	Imputed	1
20	rs2315007	rs3761123	0.960019	TG/CA	150 risk variants for diverticular disease of intestine prioritize cell types and enable polygenic prediction of disease susceptibility.	Diverticular disease	ZGPAT	5e-10	rs3761123-G	0.04	[0.028-0.052] unit increase	cd4nc	CD4 Naive/Central memory T cell	20:62343845_C	SLC2A4RG	ENSG00000125520	62343845	T	C	0.66296	0.699754	-0.242778	1.96145e+08	1.2203e-14	8.57786e-12	3.74432e-06	0.99995	Imputed	1
20	rs2315007	rs2315008	1	TT/CG	Loci on 20q13 and 21q22 are associated with pediatric-onset inflammatory bowel disease.	Inflammatory bowel disease	ZGPAT	9e-15	rs2315008-G	1.36	[1.05-1.76]	cd4nc	CD4 Naive/Central memory T cell	20:62343845_C	SLC2A4RG	ENSG00000125520	62343845	T	C	0.66296	0.699754	-0.242778	1.96145e+08	1.2203e-14	8.57786e-12	3.74432e-06	0.99995	Imputed	1
20	rs2315007	rs6062504	1	TA/CG	Host-microbe interactions have shaped the genetic architecture of inflammatory bowel disease.	Inflammatory bowel disease	ZGPAT	1e-23	rs6062504-G	1.104	[1.071-1.139]	cd4nc	CD4 Naive/Central memory T cell	20:62343845_C	SLC2A4RG	ENSG00000125520	62343845	T	C	0.66296	0.699754	-0.242778	1.96145e+08	1.2203e-14	8.57786e-12	3.74432e-06	0.99995	Imputed	1
20	rs2315007	rs6062504	1	TA/CG	Association analyses identify 38 susceptibility loci for inflammatory bowel disease and highlight shared genetic risk across populations.	Crohn's disease	ZGPAT	8e-17	rs6062504-G	1.1168494	[1.09-1.14]	cd4nc	CD4 Naive/Central memory T cell	20:62343845_C	SLC2A4RG	ENSG00000125520	62343845	T	C	0.66296	0.699754	-0.242778	1.96145e+08	1.2203e-14	8.57786e-12	3.74432e-06	0.99995	Imputed	1
20	rs2315007	rs6062504	1	TA/CG	Association analyses identify 38 susceptibility loci for inflammatory bowel disease and highlight shared genetic risk across populations.	Ulcerative colitis	ZGPAT	1e-08	rs6062504-G	1.0814869		cd4nc	CD4 Naive/Central memory T cell	20:62343845_C	SLC2A4RG	ENSG00000125520	62343845	T	C	0.66296	0.699754	-0.242778	1.96145e+08	1.2203e-14	8.57786e-12	3.74432e-06	0.99995	Imputed	1
20	rs2315007	rs4809330	0.984847	TA/CG	Genome-wide meta-analysis increases to 71 the number of confirmed Crohn's disease susceptibility loci.	Crohn's disease	ZGPAT	3e-15	rs4809330-G	1.12	[1.06-1.18]	cd4nc	CD4 Naive/Central memory T cell	20:62343845_C	SLC2A4RG	ENSG00000125520	62343845	T	C	0.66296	0.699754	-0.242778	1.96145e+08	1.2203e-14	8.57786e-12	3.74432e-06	0.99995	Imputed	1
11	rs2316521	rs2742478	0.993782	TC/AG	First report on genome wide association study in western Indian population reveals host genetic factors for COVID-19 severity and outcome.	Morbidity in COVID-19 (deceased vs asymptomatic)	TMEM9B-AS1, NRIP3	3e-06	rs2742478-?	NA		cd4nc	CD4 Naive/Central memory T cell	11:9006883_T	TMEM9B-AS1	ENSG00000254860	9006883	A	T	0.19451	0.200909	0.182069	1.29092e+08	9.12145e-09	1.92792e-06	2.21098e-06	0.99669	Imputed	1
3	rs2317134	rs6445804	0.984194	CG/TA	Leveraging Polygenic Functional Enrichment to Improve GWAS Power.	Eczema	TASOR	1e-08	rs6445804-?	NA		cd4nc	CD4 Naive/Central memory T cell	3:56648363_C	CCDC66	ENSG00000180376	56648363	T	C	0.47674	0.489821	0.413144	9.26221e+07	9.11658e-42	2.37416e-38	2.84266e-06	0.99823	Imputed	1
2	rs231763	rs11571292	0.9263	GA/TG	Large-scale genome-wide association study in a Japanese population identifies novel susceptibility loci across different diseases.	Graves' disease	CTLA4	1e-14	rs11571292-A	1.277188	[1.200332662-1.35896404]	cd8s100b	CD8 S100B T cell	2:204720895_G	CTLA4	ENSG00000163599	204720895	T	G	0.41245	0.40194	0.355873	1.01351e+08	1.16111e-30	7.42649e-28	7.79038e-07	0.9993	Imputed	2
2	rs231763	rs1024161	0.991442	GT/TC	A genome-wide association study identifies two new risk loci for Graves' disease.	Graves' disease	CTLA4	2e-17	rs1024161-T	1.3	[1.23-1.38]	cd8s100b	CD8 S100B T cell	2:204720895_G	CTLA4	ENSG00000163599	204720895	T	G	0.41245	0.40194	0.355873	1.01351e+08	1.16111e-30	7.42649e-28	7.79038e-07	0.9993	Imputed	2
2	rs231763	rs926169	0.930137	GT/TG	Type 1 Diabetes Risk in African-Ancestry Participants and Utility of an Ancestry-Specific Genetic Risk Score.	Type 1 diabetes	CTLA4	9e-06	rs926169-T	1.28	[1.15–1.42]	cd8s100b	CD8 S100B T cell	2:204720895_G	CTLA4	ENSG00000163599	204720895	T	G	0.41245	0.40194	0.355873	1.01351e+08	1.16111e-30	7.42649e-28	7.79038e-07	0.9993	Imputed	2
2	rs231763	rs231770	0.974622	GT/TC	A genome-wide association study of myasthenia gravis.	Myasthenia gravis	CTLA4	9e-11	rs231770-T	1.39	[NR]	cd8s100b	CD8 S100B T cell	2:204720895_G	CTLA4	ENSG00000163599	204720895	T	G	0.41245	0.40194	0.355873	1.01351e+08	1.16111e-30	7.42649e-28	7.79038e-07	0.9993	Imputed	2
2	rs231763	rs231770	0.974622	GT/TC	A cross-population atlas of genetic associations for 220 human phenotypes.	Graves' disease	CTLA4	5e-18	rs231770-T	0.24659915	[0.19-0.3] unit increase	cd8s100b	CD8 S100B T cell	2:204720895_G	CTLA4	ENSG00000163599	204720895	T	G	0.41245	0.40194	0.355873	1.01351e+08	1.16111e-30	7.42649e-28	7.79038e-07	0.9993	Imputed	2
2	rs231763	rs231775	0.894902	GG/TA	FLT3 stop mutation increases FLT3 ligand level and risk of autoimmune thyroid disease.	Autoimmune thyroid disease	CTLA4	2e-74	rs231775-G	1.18	[NR]	cd8s100b	CD8 S100B T cell	2:204720895_G	CTLA4	ENSG00000163599	204720895	T	G	0.41245	0.40194	0.355873	1.01351e+08	1.16111e-30	7.42649e-28	7.79038e-07	0.9993	Imputed	2
2	rs231763	rs231779	0.872378	GT/TC	Novel associations for hypothyroidism include known autoimmune risk loci.	Hypothyroidism	CTLA4	7e-06	rs231779-T	1.126	[1.07-1.19]	cd8s100b	CD8 S100B T cell	2:204720895_G	CTLA4	ENSG00000163599	204720895	T	G	0.41245	0.40194	0.355873	1.01351e+08	1.16111e-30	7.42649e-28	7.79038e-07	0.9993	Imputed	2
2	rs231763	rs231779	0.872378	GT/TC	A cross-population atlas of genetic associations for 220 human phenotypes.	Graves' disease	CTLA4	4e-26	rs231779-T	0.2352	[0.19-0.28] unit increase	cd8s100b	CD8 S100B T cell	2:204720895_G	CTLA4	ENSG00000163599	204720895	T	G	0.41245	0.40194	0.355873	1.01351e+08	1.16111e-30	7.42649e-28	7.79038e-07	0.9993	Imputed	2
2	rs231764	rs11571292	0.907564	TA/CG	Large-scale genome-wide association study in a Japanese population identifies novel susceptibility loci across different diseases.	Graves' disease	CTLA4	1e-14	rs11571292-A	1.277188	[1.200332662-1.35896404]	cd8s100b	CD8 S100B T cell	2:204723541_T	CTLA4	ENSG00000163599	204723541	C	T	0.40701	0.39672	0.35629	1.01285e+08	9.81939e-31	2.82798e-29	3.69084e-08	0.99952	Imputed	4
2	rs231764	rs1024161	0.974622	TT/CC	A genome-wide association study identifies two new risk loci for Graves' disease.	Graves' disease	CTLA4	2e-17	rs1024161-T	1.3	[1.23-1.38]	cd8s100b	CD8 S100B T cell	2:204723541_T	CTLA4	ENSG00000163599	204723541	C	T	0.40701	0.39672	0.35629	1.01285e+08	9.81939e-31	2.82798e-29	3.69084e-08	0.99952	Imputed	4
2	rs231764	rs926169	0.911454	TT/CG	Type 1 Diabetes Risk in African-Ancestry Participants and Utility of an Ancestry-Specific Genetic Risk Score.	Type 1 diabetes	CTLA4	9e-06	rs926169-T	1.28	[1.15–1.42]	cd8s100b	CD8 S100B T cell	2:204723541_T	CTLA4	ENSG00000163599	204723541	C	T	0.40701	0.39672	0.35629	1.01285e+08	9.81939e-31	2.82798e-29	3.69084e-08	0.99952	Imputed	4
2	rs231764	rs231770	1	TT/CC	A genome-wide association study of myasthenia gravis.	Myasthenia gravis	CTLA4	9e-11	rs231770-T	1.39	[NR]	cd8s100b	CD8 S100B T cell	2:204723541_T	CTLA4	ENSG00000163599	204723541	C	T	0.40701	0.39672	0.35629	1.01285e+08	9.81939e-31	2.82798e-29	3.69084e-08	0.99952	Imputed	4
2	rs231764	rs231770	1	TT/CC	A cross-population atlas of genetic associations for 220 human phenotypes.	Graves' disease	CTLA4	5e-18	rs231770-T	0.24659915	[0.19-0.3] unit increase	cd8s100b	CD8 S100B T cell	2:204723541_T	CTLA4	ENSG00000163599	204723541	C	T	0.40701	0.39672	0.35629	1.01285e+08	9.81939e-31	2.82798e-29	3.69084e-08	0.99952	Imputed	4
2	rs231764	rs231775	0.866653	TG/CA	FLT3 stop mutation increases FLT3 ligand level and risk of autoimmune thyroid disease.	Autoimmune thyroid disease	CTLA4	2e-74	rs231775-G	1.18	[NR]	cd8s100b	CD8 S100B T cell	2:204723541_T	CTLA4	ENSG00000163599	204723541	C	T	0.40701	0.39672	0.35629	1.01285e+08	9.81939e-31	2.82798e-29	3.69084e-08	0.99952	Imputed	4
2	rs231764	rs231779	0.893546	TT/CC	Novel associations for hypothyroidism include known autoimmune risk loci.	Hypothyroidism	CTLA4	7e-06	rs231779-T	1.126	[1.07-1.19]	cd8s100b	CD8 S100B T cell	2:204723541_T	CTLA4	ENSG00000163599	204723541	C	T	0.40701	0.39672	0.35629	1.01285e+08	9.81939e-31	2.82798e-29	3.69084e-08	0.99952	Imputed	4
2	rs231764	rs231779	0.893546	TT/CC	A cross-population atlas of genetic associations for 220 human phenotypes.	Graves' disease	CTLA4	4e-26	rs231779-T	0.2352	[0.19-0.28] unit increase	cd8s100b	CD8 S100B T cell	2:204723541_T	CTLA4	ENSG00000163599	204723541	C	T	0.40701	0.39672	0.35629	1.01285e+08	9.81939e-31	2.82798e-29	3.69084e-08	0.99952	Imputed	4
2	rs231770	rs11571292	0.907564	TA/CG	Large-scale genome-wide association study in a Japanese population identifies novel susceptibility loci across different diseases.	Graves' disease	CTLA4	1e-14	rs11571292-A	1.277188	[1.200332662-1.35896404]	cd8s100b	CD8 S100B T cell	2:204729153_T	CTLA4	ENSG00000163599	204729153	C	T	0.40667	0.397244	-0.162019	1.82839e+08	3.36354e-07	0.000274033	0.00413768	1	Genotyped	1
2	rs231770	rs1024161	0.974622	TT/CC	A genome-wide association study identifies two new risk loci for Graves' disease.	Graves' disease	CTLA4	2e-17	rs1024161-T	1.3	[1.23-1.38]	cd8s100b	CD8 S100B T cell	2:204729153_T	CTLA4	ENSG00000163599	204729153	C	T	0.40667	0.397244	-0.162019	1.82839e+08	3.36354e-07	0.000274033	0.00413768	1	Genotyped	1
2	rs231770	rs926169	0.911454	TT/CG	Type 1 Diabetes Risk in African-Ancestry Participants and Utility of an Ancestry-Specific Genetic Risk Score.	Type 1 diabetes	CTLA4	9e-06	rs926169-T	1.28	[1.15–1.42]	cd8s100b	CD8 S100B T cell	2:204729153_T	CTLA4	ENSG00000163599	204729153	C	T	0.40667	0.397244	-0.162019	1.82839e+08	3.36354e-07	0.000274033	0.00413768	1	Genotyped	1
2	rs231770	rs231770	1	TT/CC	A genome-wide association study of myasthenia gravis.	Myasthenia gravis	CTLA4	9e-11	rs231770-T	1.39	[NR]	cd8s100b	CD8 S100B T cell	2:204729153_T	CTLA4	ENSG00000163599	204729153	C	T	0.40667	0.397244	-0.162019	1.82839e+08	3.36354e-07	0.000274033	0.00413768	1	Genotyped	1
2	rs231770	rs231770	1	TT/CC	A cross-population atlas of genetic associations for 220 human phenotypes.	Graves' disease	CTLA4	5e-18	rs231770-T	0.24659915	[0.19-0.3] unit increase	cd8s100b	CD8 S100B T cell	2:204729153_T	CTLA4	ENSG00000163599	204729153	C	T	0.40667	0.397244	-0.162019	1.82839e+08	3.36354e-07	0.000274033	0.00413768	1	Genotyped	1
2	rs231770	rs231775	0.866653	TG/CA	FLT3 stop mutation increases FLT3 ligand level and risk of autoimmune thyroid disease.	Autoimmune thyroid disease	CTLA4	2e-74	rs231775-G	1.18	[NR]	cd8s100b	CD8 S100B T cell	2:204729153_T	CTLA4	ENSG00000163599	204729153	C	T	0.40667	0.397244	-0.162019	1.82839e+08	3.36354e-07	0.000274033	0.00413768	1	Genotyped	1
2	rs231770	rs231779	0.893546	TT/CC	Novel associations for hypothyroidism include known autoimmune risk loci.	Hypothyroidism	CTLA4	7e-06	rs231779-T	1.126	[1.07-1.19]	cd8s100b	CD8 S100B T cell	2:204729153_T	CTLA4	ENSG00000163599	204729153	C	T	0.40667	0.397244	-0.162019	1.82839e+08	3.36354e-07	0.000274033	0.00413768	1	Genotyped	1
2	rs231770	rs231779	0.893546	TT/CC	A cross-population atlas of genetic associations for 220 human phenotypes.	Graves' disease	CTLA4	4e-26	rs231779-T	0.2352	[0.19-0.28] unit increase	cd8s100b	CD8 S100B T cell	2:204729153_T	CTLA4	ENSG00000163599	204729153	C	T	0.40667	0.397244	-0.162019	1.82839e+08	3.36354e-07	0.000274033	0.00413768	1	Genotyped	1
2	rs231811	rs34636506	0.98382	GG/TA	A cross-population atlas of genetic associations for 220 human phenotypes.	Hashimoto thyroiditis	RNU6-474P - CTLA4	2e-14	rs34636506-G	0.1346	[0.1-0.17] unit decrease	cd8et	CD8 Effector memory	2:204713891_T	CTLA4	ENSG00000163599	204713891	G	T	0.56255	0.568941	0.110686	1.40358e+08	0.000511219	0.000672747	0.0305783	0.99458	Imputed	4
2	rs231811	rs231804	1	GC/TT	Common polygenic variation in coeliac disease and confirmation of ZNF335 and NIFA as disease susceptibility loci.	Celiac disease	RNU6-474P - CTLA4	2e-08	rs231804-?	0.1035	unit increase	cd8et	CD8 Effector memory	2:204713891_T	CTLA4	ENSG00000163599	204713891	G	T	0.56255	0.568941	0.110686	1.40358e+08	0.000511219	0.000672747	0.0305783	0.99458	Imputed	4
2	rs231811	rs231804	1	GC/TT	Multi-ancestry and multi-trait genome-wide association meta-analyses inform clinical risk prediction for systemic lupus erythematosus.	Systemic lupus erythematosus (MTAG)	RNU6-474P - CTLA4	1e-20	rs231804-C	0.072	[0.057-0.087] unit decrease	cd8et	CD8 Effector memory	2:204713891_T	CTLA4	ENSG00000163599	204713891	G	T	0.56255	0.568941	0.110686	1.40358e+08	0.000511219	0.000672747	0.0305783	0.99458	Imputed	4
2	rs231811	rs3087243	0.888008	GA/TG	Fine mapping of type 1 diabetes susceptibility loci and evidence for colocalization of causal variants with lymphoid gene enhancers.	Type 1 diabetes	CTLA4 - ICOS	7e-21	rs3087243-G	1.1904762		cd8et	CD8 Effector memory	2:204713891_T	CTLA4	ENSG00000163599	204713891	G	T	0.56255	0.568941	0.110686	1.40358e+08	0.000511219	0.000672747	0.0305783	0.99458	Imputed	4
2	rs231811	rs3087243	0.888008	GA/TG	High-density genetic mapping identifies new susceptibility loci for rheumatoid arthritis.	Rheumatoid arthritis (ACPA-positive)	CTLA4 - ICOS	4e-11	rs3087243-?	NA		cd8et	CD8 Effector memory	2:204713891_T	CTLA4	ENSG00000163599	204713891	G	T	0.56255	0.568941	0.110686	1.40358e+08	0.000511219	0.000672747	0.0305783	0.99458	Imputed	4
2	rs231811	rs3087243	0.888008	GA/TG	High-density genetic mapping identifies new susceptibility loci for rheumatoid arthritis.	Rheumatoid arthritis	CTLA4 - ICOS	7e-11	rs3087243-?	NA		cd8et	CD8 Effector memory	2:204713891_T	CTLA4	ENSG00000163599	204713891	G	T	0.56255	0.568941	0.110686	1.40358e+08	0.000511219	0.000672747	0.0305783	0.99458	Imputed	4
2	rs231811	rs3087243	0.888008	GA/TG	Meta-analysis of genome-wide association study data identifies additional type 1 diabetes risk loci.	Type 1 diabetes	CTLA4 - ICOS	8e-11	rs3087243-A	NA		cd8et	CD8 Effector memory	2:204713891_T	CTLA4	ENSG00000163599	204713891	G	T	0.56255	0.568941	0.110686	1.40358e+08	0.000511219	0.000672747	0.0305783	0.99458	Imputed	4
2	rs231811	rs3087243	0.888008	GA/TG	Genome-wide association analysis of autoantibody positivity in type 1 diabetes cases.	Type 1 diabetes	CTLA4 - ICOS	2e-17	rs3087243-A	1.2	[NR]	cd8et	CD8 Effector memory	2:204713891_T	CTLA4	ENSG00000163599	204713891	G	T	0.56255	0.568941	0.110686	1.40358e+08	0.000511219	0.000672747	0.0305783	0.99458	Imputed	4
2	rs231811	rs3087243	0.888008	GA/TG	Genome-wide association study and meta-analysis find that over 40 loci affect risk of type 1 diabetes.	Type 1 diabetes	CTLA4 - ICOS	1e-15	rs3087243-?	NA		cd8et	CD8 Effector memory	2:204713891_T	CTLA4	ENSG00000163599	204713891	G	T	0.56255	0.568941	0.110686	1.40358e+08	0.000511219	0.000672747	0.0305783	0.99458	Imputed	4
2	rs231811	rs3087243	0.888008	GA/TG	Genome-wide association study meta-analysis identifies seven new rheumatoid arthritis risk loci.	Rheumatoid arthritis	CTLA4 - ICOS	1e-08	rs3087243-G	1.15	[1.10-1.20]	cd8et	CD8 Effector memory	2:204713891_T	CTLA4	ENSG00000163599	204713891	G	T	0.56255	0.568941	0.110686	1.40358e+08	0.000511219	0.000672747	0.0305783	0.99458	Imputed	4
2	rs231811	rs3087243	0.888008	GA/TG	Genetics of rheumatoid arthritis contributes to biology and drug discovery.	Rheumatoid arthritis	CTLA4 - ICOS	3e-25	rs3087243-G	1.14	[1.11-1.17]	cd8et	CD8 Effector memory	2:204713891_T	CTLA4	ENSG00000163599	204713891	G	T	0.56255	0.568941	0.110686	1.40358e+08	0.000511219	0.000672747	0.0305783	0.99458	Imputed	4
2	rs231811	rs3087243	0.888008	GA/TG	Genetics of rheumatoid arthritis contributes to biology and drug discovery.	Rheumatoid arthritis	CTLA4 - ICOS	4e-22	rs3087243-G	1.15	[1.12-1.18]	cd8et	CD8 Effector memory	2:204713891_T	CTLA4	ENSG00000163599	204713891	G	T	0.56255	0.568941	0.110686	1.40358e+08	0.000511219	0.000672747	0.0305783	0.99458	Imputed	4
2	rs231811	rs3087243	0.888008	GA/TG	Genetic Influences on Susceptibility to Rheumatoid Arthritis in African-Americans.	Rheumatoid arthritis	CTLA4 - ICOS	9e-20	rs3087243-A	0.14051	[0.11-0.17] unit decrease	cd8et	CD8 Effector memory	2:204713891_T	CTLA4	ENSG00000163599	204713891	G	T	0.56255	0.568941	0.110686	1.40358e+08	0.000511219	0.000672747	0.0305783	0.99458	Imputed	4
2	rs231811	rs3087243	0.888008	GA/TG	Large-scale meta-analysis across East Asian and European populations updated genetic architecture and variant-driven biology of rheumatoid arthritis, identifying 11 novel susceptibility loci.	Rheumatoid arthritis	CTLA4 - ICOS	3e-24	rs3087243-A	0.88	[0.86-0.9]	cd8et	CD8 Effector memory	2:204713891_T	CTLA4	ENSG00000163599	204713891	G	T	0.56255	0.568941	0.110686	1.40358e+08	0.000511219	0.000672747	0.0305783	0.99458	Imputed	4
2	rs231811	rs3087243	0.888008	GA/TG	Identification of 38 novel loci for systemic lupus erythematosus and genetic heterogeneity between ancestral groups.	Systemic lupus erythematosus	CTLA4 - ICOS	2e-08	rs3087243-A	0.89	[0.85-0.93]	cd8et	CD8 Effector memory	2:204713891_T	CTLA4	ENSG00000163599	204713891	G	T	0.56255	0.568941	0.110686	1.40358e+08	0.000511219	0.000672747	0.0305783	0.99458	Imputed	4
2	rs231811	rs3087243	0.888008	GA/TG	Identification of 38 novel loci for systemic lupus erythematosus and genetic heterogeneity between ancestral groups.	Systemic lupus erythematosus	CTLA4 - ICOS	6e-06	rs3087243-A	0.879	[0.82-0.94]	cd8et	CD8 Effector memory	2:204713891_T	CTLA4	ENSG00000163599	204713891	G	T	0.56255	0.568941	0.110686	1.40358e+08	0.000511219	0.000672747	0.0305783	0.99458	Imputed	4
2	rs231811	rs3087243	0.888008	GA/TG	Detection and interpretation of shared genetic influences on 42 human traits.	Hypothyroidism	CTLA4 - ICOS	1e-15	rs3087243-?	1.105	[1.08-1.14]	cd8et	CD8 Effector memory	2:204713891_T	CTLA4	ENSG00000163599	204713891	G	T	0.56255	0.568941	0.110686	1.40358e+08	0.000511219	0.000672747	0.0305783	0.99458	Imputed	4
2	rs231811	rs3087243	0.888008	GA/TG	High-density genotyping of immune loci in Koreans and Europeans identifies eight new rheumatoid arthritis risk loci.	Rheumatoid arthritis (ACPA-positive)	CTLA4 - ICOS	9e-15	rs3087243-G	1.1363636	[1.1-1.18]	cd8et	CD8 Effector memory	2:204713891_T	CTLA4	ENSG00000163599	204713891	G	T	0.56255	0.568941	0.110686	1.40358e+08	0.000511219	0.000672747	0.0305783	0.99458	Imputed	4
2	rs231811	rs3087243	0.888008	GA/TG	Genetic Influences on Susceptibility to Rheumatoid Arthritis in African-Americans.	Rheumatoid arthritis	CTLA4 - ICOS	1e-23	rs3087243-A	0.138126	[0.091-0.185] unit decrease	cd8et	CD8 Effector memory	2:204713891_T	CTLA4	ENSG00000163599	204713891	G	T	0.56255	0.568941	0.110686	1.40358e+08	0.000511219	0.000672747	0.0305783	0.99458	Imputed	4
2	rs231811	rs3087243	0.888008	GA/TG	Leveraging Polygenic Functional Enrichment to Improve GWAS Power.	Autoimmune traits	CTLA4 - ICOS	7e-49	rs3087243-?	NA		cd8et	CD8 Effector memory	2:204713891_T	CTLA4	ENSG00000163599	204713891	G	T	0.56255	0.568941	0.110686	1.40358e+08	0.000511219	0.000672747	0.0305783	0.99458	Imputed	4
2	rs231811	rs3087243	0.888008	GA/TG	Leveraging Polygenic Functional Enrichment to Improve GWAS Power.	Hypothyroidism	CTLA4 - ICOS	7e-82	rs3087243-?	NA		cd8et	CD8 Effector memory	2:204713891_T	CTLA4	ENSG00000163599	204713891	G	T	0.56255	0.568941	0.110686	1.40358e+08	0.000511219	0.000672747	0.0305783	0.99458	Imputed	4
2	rs231811	rs3087243	0.888008	GA/TG	A cross-population atlas of genetic associations for 220 human phenotypes.	Hyperthyroidism	CTLA4 - ICOS	8e-20	rs3087243-A	0.2038	[0.16-0.25] unit decrease	cd8et	CD8 Effector memory	2:204713891_T	CTLA4	ENSG00000163599	204713891	G	T	0.56255	0.568941	0.110686	1.40358e+08	0.000511219	0.000672747	0.0305783	0.99458	Imputed	4
2	rs231811	rs3087243	0.888008	GA/TG	A cross-population atlas of genetic associations for 220 human phenotypes.	Hypothyroidism	CTLA4 - ICOS	5e-47	rs3087243-A	0.1466	[0.13-0.17] unit decrease	cd8et	CD8 Effector memory	2:204713891_T	CTLA4	ENSG00000163599	204713891	G	T	0.56255	0.568941	0.110686	1.40358e+08	0.000511219	0.000672747	0.0305783	0.99458	Imputed	4
2	rs231811	rs3087243	0.888008	GA/TG	Multiomics analysis of rheumatoid arthritis yields sequence variants that have large effects on risk of the seropositive subset.	Rheumatoid arthritis	CTLA4 - ICOS	3e-19	rs3087243-A	0.92		cd8et	CD8 Effector memory	2:204713891_T	CTLA4	ENSG00000163599	204713891	G	T	0.56255	0.568941	0.110686	1.40358e+08	0.000511219	0.000672747	0.0305783	0.99458	Imputed	4
2	rs231811	rs3087243	0.888008	GA/TG	Meta-analysis of Immunochip data of four autoimmune diseases reveals novel single-disease and cross-phenotype associations.	Celiac disease	CTLA4 - ICOS	5e-10	rs3087243-?	1.1201224		cd8et	CD8 Effector memory	2:204713891_T	CTLA4	ENSG00000163599	204713891	G	T	0.56255	0.568941	0.110686	1.40358e+08	0.000511219	0.000672747	0.0305783	0.99458	Imputed	4
2	rs231811	rs3087243	0.888008	GA/TG	Meta-analysis of Immunochip data of four autoimmune diseases reveals novel single-disease and cross-phenotype associations.	Rheumatoid arthritis	CTLA4 - ICOS	1e-11	rs3087243-?	1.1177704		cd8et	CD8 Effector memory	2:204713891_T	CTLA4	ENSG00000163599	204713891	G	T	0.56255	0.568941	0.110686	1.40358e+08	0.000511219	0.000672747	0.0305783	0.99458	Imputed	4
2	rs231811	rs3087243	0.888008	GA/TG	Meta-analysis of Immunochip data of four autoimmune diseases reveals novel single-disease and cross-phenotype associations.	Type 1 diabetes	CTLA4 - ICOS	2e-16	rs3087243-?	1.2083132		cd8et	CD8 Effector memory	2:204713891_T	CTLA4	ENSG00000163599	204713891	G	T	0.56255	0.568941	0.110686	1.40358e+08	0.000511219	0.000672747	0.0305783	0.99458	Imputed	4
2	rs231811	rs3087243	0.888008	GA/TG	Multi-ancestry genome-wide association analyses identify novel genetic mechanisms in rheumatoid arthritis.	Rheumatoid arthritis (rheumatoid factor and/or anti-cyclic citrullinated peptide seropositive)	CTLA4 - ICOS	4e-28	rs3087243-A	0.87809545	[0.858020252879953-0.898640309731063]	cd8et	CD8 Effector memory	2:204713891_T	CTLA4	ENSG00000163599	204713891	G	T	0.56255	0.568941	0.110686	1.40358e+08	0.000511219	0.000672747	0.0305783	0.99458	Imputed	4
2	rs231811	rs3087243	0.888008	GA/TG	Multi-ancestry genome-wide association analyses identify novel genetic mechanisms in rheumatoid arthritis.	Rheumatoid arthritis	CTLA4 - ICOS	1e-29	rs3087243-A	0.8892294	[0.871287195735622-0.907541145423955]	cd8et	CD8 Effector memory	2:204713891_T	CTLA4	ENSG00000163599	204713891	G	T	0.56255	0.568941	0.110686	1.40358e+08	0.000511219	0.000672747	0.0305783	0.99458	Imputed	4
2	rs231811	rs3087243	0.888008	GA/TG	Multi-ancestry genome-wide association analyses identify novel genetic mechanisms in rheumatoid arthritis.	Rheumatoid arthritis	CTLA4 - ICOS	1e-08	rs3087243-A	0.89744806	[0.864472908510902-0.931681102176268]	cd8et	CD8 Effector memory	2:204713891_T	CTLA4	ENSG00000163599	204713891	G	T	0.56255	0.568941	0.110686	1.40358e+08	0.000511219	0.000672747	0.0305783	0.99458	Imputed	4
2	rs231811	rs3087243	0.888008	GA/TG	Genetic association and Mendelian randomization for hypothyroidism highlight immune molecular mechanisms.	Hypothyroidism	CTLA4 - ICOS	6e-89	rs3087243-A	0.1633595	[0.15-0.18] unit decrease	cd8et	CD8 Effector memory	2:204713891_T	CTLA4	ENSG00000163599	204713891	G	T	0.56255	0.568941	0.110686	1.40358e+08	0.000511219	0.000672747	0.0305783	0.99458	Imputed	4
2	rs231811	rs3087243	0.888008	GA/TG	Multi-ancestry genome-wide association analyses identify novel genetic mechanisms in rheumatoid arthritis.	Rheumatoid arthritis (rheumatoid factor and/or anti-cyclic citrullinated peptide seropositive)	CTLA4 - ICOS	7e-24	rs3087243-A	0.86901057	[0.845655257572056-0.893010892425665]	cd8et	CD8 Effector memory	2:204713891_T	CTLA4	ENSG00000163599	204713891	G	T	0.56255	0.568941	0.110686	1.40358e+08	0.000511219	0.000672747	0.0305783	0.99458	Imputed	4
2	rs231811	rs3087243	0.888008	GA/TG	Multi-ancestry genome-wide association analyses identify novel genetic mechanisms in rheumatoid arthritis.	Rheumatoid arthritis	CTLA4 - ICOS	3e-21	rs3087243-A	0.88621116	[0.864254892687187-0.908725272464243]	cd8et	CD8 Effector memory	2:204713891_T	CTLA4	ENSG00000163599	204713891	G	T	0.56255	0.568941	0.110686	1.40358e+08	0.000511219	0.000672747	0.0305783	0.99458	Imputed	4
2	rs231811	rs11571302	0.832057	GT/TG	High-density genetic mapping identifies new susceptibility loci for rheumatoid arthritis.	Rheumatoid arthritis	CTLA4 - ICOS	5e-07	rs11571302-?	1.0984182		cd8et	CD8 Effector memory	2:204713891_T	CTLA4	ENSG00000163599	204713891	G	T	0.56255	0.568941	0.110686	1.40358e+08	0.000511219	0.000672747	0.0305783	0.99458	Imputed	4
2	rs231811	rs11571302	0.832057	GT/TG	High-density genetic mapping identifies new susceptibility loci for rheumatoid arthritis.	Rheumatoid arthritis (ACPA-positive)	CTLA4 - ICOS	4e-08	rs11571302-?	1.1253657		cd8et	CD8 Effector memory	2:204713891_T	CTLA4	ENSG00000163599	204713891	G	T	0.56255	0.568941	0.110686	1.40358e+08	0.000511219	0.000672747	0.0305783	0.99458	Imputed	4
2	rs231811	rs11571297	0.802397	GC/TT	Seven newly identified loci for autoimmune thyroid disease.	Graves' disease	CTLA4 - ICOS	3e-23	rs11571297-G	1.4	[1.3-1.49]	cd8et	CD8 Effector memory	2:204713891_T	CTLA4	ENSG00000163599	204713891	G	T	0.56255	0.568941	0.110686	1.40358e+08	0.000511219	0.000672747	0.0305783	0.99458	Imputed	4
2	rs231811	rs11571297	0.802397	GC/TT	Seven newly identified loci for autoimmune thyroid disease.	Autoimmune thyroid diseases (Graves disease or Hashimoto's thyroiditis)	CTLA4 - ICOS	2e-23	rs11571297-G	1.369863	[1.28-1.45]	cd8et	CD8 Effector memory	2:204713891_T	CTLA4	ENSG00000163599	204713891	G	T	0.56255	0.568941	0.110686	1.40358e+08	0.000511219	0.000672747	0.0305783	0.99458	Imputed	4
2	rs231811	rs11571297	0.802397	GC/TT	Multiomics analysis of rheumatoid arthritis yields sequence variants that have large effects on risk of the seropositive subset.	Rheumatoid arthritis (rheumatoid factor and/or anti-cyclic citrullinated peptide seropositive)	CTLA4 - ICOS	3e-20	rs11571297-C	0.89		cd8et	CD8 Effector memory	2:204713891_T	CTLA4	ENSG00000163599	204713891	G	T	0.56255	0.568941	0.110686	1.40358e+08	0.000511219	0.000672747	0.0305783	0.99458	Imputed	4
6	rs2325258	rs7753008	0.840573	AC/CT	Dense genotyping identifies and localizes multiple common and rare variant association signals in celiac disease.	Celiac disease	BACH2	3e-07	rs7753008-C	1.1		cd8s100b	CD8 S100B T cell	6:90824137_A	MAP3K7	ENSG00000135341	90824137	C	A	0.42497	0.406421	-0.127398	1.77391e+08	6.29577e-05	0.00315747	0.0267408	0.99317	Imputed	1
6	rs2325258	rs207270	0.842127	AC/CT	Better safe than sorry-Whole-genome sequencing indicates that missense variants are significant in susceptibility to COVID-19.	Resistance to COVID-19 infection (Exposed negative vs positive)	BACH2	3e-09	rs207270-?	NA		cd8s100b	CD8 S100B T cell	6:90824137_A	MAP3K7	ENSG00000135341	90824137	C	A	0.42497	0.406421	-0.127398	1.77391e+08	6.29577e-05	0.00315747	0.0267408	0.99317	Imputed	1
6	rs2325258	rs207270	0.842127	AC/CT	Shared Genetic and Experimental Links between Obesity-Related Traits and Asthma Subtypes in UK Biobank.	Asthma (childhood onset)	BACH2	5e-09	rs207270-?	NA		cd8s100b	CD8 S100B T cell	6:90824137_A	MAP3K7	ENSG00000135341	90824137	C	A	0.42497	0.406421	-0.127398	1.77391e+08	6.29577e-05	0.00315747	0.0267408	0.99317	Imputed	1
1	rs2357229	rs59043219	0.95202	TA/GG	Genome-wide association study implicates immune activation of multiple integrin genes in inflammatory bowel disease.	Inflammatory bowel disease	IRF6	1e-08	rs59043219-A	1.08	1.05-1.10	nk	Natural Killer Cell	1:209980489_T	IRF6	ENSG00000117595	209980489	G	T	0.39359	0.384663	0.29873	1.1068e+08	1.08292e-21	1.60273e-20	9.62925e-08	0.99775	Imputed	4
1	rs2357229	rs59043219	0.95202	TA/GG	Genome-wide association study implicates immune activation of multiple integrin genes in inflammatory bowel disease.	Crohn's disease	IRF6	7e-07	rs59043219-?	NA		nk	Natural Killer Cell	1:209980489_T	IRF6	ENSG00000117595	209980489	G	T	0.39359	0.384663	0.29873	1.1068e+08	1.08292e-21	1.60273e-20	9.62925e-08	0.99775	Imputed	4
2	rs2384807	rs7607369	0.915452	CA/TG	Age of onset of amyotrophic lateral sclerosis is modulated by a locus on 1p34.1.	Amyotrophic lateral sclerosis	CTDSP1 - VIL1	7e-06	rs7607369-A	1.15	[1.08-1.24]	nk	Natural Killer Cell	2:219308144_T	RQCD1	ENSG00000144580	219308144	C	T	0.57796	0.5664	0.157151	1.33025e+08	7.45464e-07	0.000236431	0.00232465	0.9878	Imputed	1
2	rs2384807	rs41461846	0.876775	CC/TT	Genome-wide association study of sepsis in extremely premature infants.	Sepsis in extremely premature infants	VIL1	2e-06	rs41461846-?	NA		nk	Natural Killer Cell	2:219308144_T	RQCD1	ENSG00000144580	219308144	C	T	0.57796	0.5664	0.157151	1.33025e+08	7.45464e-07	0.000236431	0.00232465	0.9878	Imputed	1
2	rs2384807	rs6717433	0.876775	CC/TG	Genome-wide association study of sepsis in extremely premature infants.	Sepsis in extremely premature infants	USP37	2e-06	rs6717433-?	NA		nk	Natural Killer Cell	2:219308144_T	RQCD1	ENSG00000144580	219308144	C	T	0.57796	0.5664	0.157151	1.33025e+08	7.45464e-07	0.000236431	0.00232465	0.9878	Imputed	1
2	rs2384807	rs2303565	0.92212	CC/TT	Age of onset of amyotrophic lateral sclerosis is modulated by a locus on 1p34.1.	Amyotrophic lateral sclerosis	STK36	6e-07	rs2303565-C	1.17	[1.1-1.24]	nk	Natural Killer Cell	2:219308144_T	RQCD1	ENSG00000144580	219308144	C	T	0.57796	0.5664	0.157151	1.33025e+08	7.45464e-07	0.000236431	0.00232465	0.9878	Imputed	1
6	rs2394886	rs3134783	0.822755	AA/GG	A cross-population atlas of genetic associations for 220 human phenotypes.	Sarcoidosis	HCG27 - HLA-C	6e-09	rs3134783-A	0.2583	[0.17-0.35] unit increase	dc	Dendritic Cell	6:31194677_A	APOM	ENSG00000204444	31194677	G	A	0.2558	0.223622	0.260248	1.11831e+08	1.89159e-16	8.58824e-14	1.03873e-06	0.99938	Imputed	1
6	rs2394976	rs3130544	0.838728	TA/GC	Risk for myasthenia gravis maps to a (151) Pro→Ala change in TNIP1 and to human leukocyte antigen-B*08.	Myasthenia gravis		2e-90	rs3130544-A	5.64	[4.77-6.67]	cd4sox4	CD4 SOX4 T cell	6:31311912_T	VARS	ENSG00000204394	31311912	G	T	0.1528	0.124484	0.145768	8.9612e+07	1.83578e-05	0.000866871	0.00505864	0.99998	Imputed	1
6	rs2394976	rs3130544	0.838728	TA/GC	Risk HLA-DQA1 and PLA(2)R1 alleles in idiopathic membranous nephropathy.	Idiopathic membranous nephropathy		9e-58	rs3130544-A	3.34	[NR]	cd4sox4	CD4 SOX4 T cell	6:31311912_T	VARS	ENSG00000204394	31311912	G	T	0.1528	0.124484	0.145768	8.9612e+07	1.83578e-05	0.000866871	0.00505864	0.99998	Imputed	1
6	rs2394976	rs3132510	0.838142	TC/GT	Genome-wide association and HLA region fine-mapping studies identify susceptibility loci for multiple common infections.	Tuberculosis	HCG27 - HLA-C	4e-14	rs3132510-?	0.2588	[0.19-0.32] unit decrease	cd4sox4	CD4 SOX4 T cell	6:31311912_T	VARS	ENSG00000204394	31311912	G	T	0.1528	0.124484	0.145768	8.9612e+07	1.83578e-05	0.000866871	0.00505864	0.99998	Imputed	1
6	rs2394976	rs3132510	0.838142	TC/GT	Genome-wide association study of African and European Americans implicates multiple shared and ethnic specific loci in sarcoidosis susceptibility.	Sarcoidosis	HCG27 - HLA-C	1e-06	rs3132510-C	1.706	[1.49-1.92]	cd4sox4	CD4 SOX4 T cell	6:31311912_T	VARS	ENSG00000204394	31311912	G	T	0.1528	0.124484	0.145768	8.9612e+07	1.83578e-05	0.000866871	0.00505864	0.99998	Imputed	1
6	rs2394976	rs1619179	0.805351	TC/GA	Genome-wide association and HLA region fine-mapping studies identify susceptibility loci for multiple common infections.	Pneumonia	HCG27 - HLA-C	3e-10	rs1619179-?	0.0882	[0.061-0.116] unit decrease	cd4sox4	CD4 SOX4 T cell	6:31311912_T	VARS	ENSG00000204394	31311912	G	T	0.1528	0.124484	0.145768	8.9612e+07	1.83578e-05	0.000866871	0.00505864	0.99998	Imputed	1
6	rs2394976	rs7748141	0.899821	TC/GT	Genome-wide imputation identifies novel associations and localises signals in idiopathic inflammatory myopathies.	Dermatomyositis	LINC02571 - HLA-B	3e-28	rs7748141-?	2.17	[1.89-2.49]	cd4sox4	CD4 SOX4 T cell	6:31311912_T	VARS	ENSG00000204394	31311912	G	T	0.1528	0.124484	0.145768	8.9612e+07	1.83578e-05	0.000866871	0.00505864	0.99998	Imputed	1
6	rs2394976	rs114046333	0.827007	TC/GG	Genome-wide association and HLA region fine-mapping studies identify susceptibility loci for multiple common infections.	Tuberculosis	LINC02571 - HLA-B	1e-14	rs114046333-?	0.2802	[0.21-0.35] unit decrease	cd4sox4	CD4 SOX4 T cell	6:31311912_T	VARS	ENSG00000204394	31311912	G	T	0.1528	0.124484	0.145768	8.9612e+07	1.83578e-05	0.000866871	0.00505864	0.99998	Imputed	1
6	rs2394976	rs3134792	0.974721	TG/GT	Risk HLA-DQA1 and PLA(2)R1 alleles in idiopathic membranous nephropathy.	Idiopathic membranous nephropathy	LINC02571 - HLA-B	6e-72	rs3134792-C	3.93	[NR]	cd4sox4	CD4 SOX4 T cell	6:31311912_T	VARS	ENSG00000204394	31311912	G	T	0.1528	0.124484	0.145768	8.9612e+07	1.83578e-05	0.000866871	0.00505864	0.99998	Imputed	1
6	rs2394976	rs3134792	0.974721	TG/GT	Identification of ZNF313/RNF114 as a novel psoriasis susceptibility gene.	Psoriasis	LINC02571 - HLA-B	1e-09	rs3134792-?	NA		cd4sox4	CD4 SOX4 T cell	6:31311912_T	VARS	ENSG00000204394	31311912	G	T	0.1528	0.124484	0.145768	8.9612e+07	1.83578e-05	0.000866871	0.00505864	0.99998	Imputed	1
6	rs2394976	rs2523593	0.937005	TC/GT	Multitrait genome-wide analyses identify new susceptibility loci and candidate drugs to primary sclerosing cholangitis.	Primary sclerosing cholangitis (MTAG)	HLA-B	8e-247	rs2523593-C	0.51063985	[0.48-0.54] unit increase	cd4sox4	CD4 SOX4 T cell	6:31311912_T	VARS	ENSG00000204394	31311912	G	T	0.1528	0.124484	0.145768	8.9612e+07	1.83578e-05	0.000866871	0.00505864	0.99998	Imputed	1
6	rs2394976	rs4143332	0.937005	TA/GG	Dense genotyping of immune-related disease regions identifies nine new risk loci for primary sclerosing cholangitis.	Primary sclerosing cholangitis	ZDHHC20P2	1e-250	rs4143332-?	NA		cd4sox4	CD4 SOX4 T cell	6:31311912_T	VARS	ENSG00000204394	31311912	G	T	0.1528	0.124484	0.145768	8.9612e+07	1.83578e-05	0.000866871	0.00505864	0.99998	Imputed	1
6	rs2394976	rs4143333	0.887171	TG/GA	Genetic landscape of chronic obstructive pulmonary disease identifies heterogeneous cell-type and phenotype associations.	Chronic obstructive pulmonary disease	ZDHHC20P2	2e-16	rs4143333-G	1.15	[NR]	cd4sox4	CD4 SOX4 T cell	6:31311912_T	VARS	ENSG00000204394	31311912	G	T	0.1528	0.124484	0.145768	8.9612e+07	1.83578e-05	0.000866871	0.00505864	0.99998	Imputed	1
6	rs2394976	rs2596565	0.937005	TA/GG	A genome-wide association study of rheumatoid arthritis without antibodies against citrullinated peptides.	Rheumatoid arthritis (ACPA-negative)	HLA-S - MICA	9e-09	rs2596565-?	1.4	[NR]	cd4sox4	CD4 SOX4 T cell	6:31311912_T	VARS	ENSG00000204394	31311912	G	T	0.1528	0.124484	0.145768	8.9612e+07	1.83578e-05	0.000866871	0.00505864	0.99998	Imputed	1
6	rs2394976	rs3093958	0.886926	TG/GA	Genome-wide association study of African and European Americans implicates multiple shared and ethnic specific loci in sarcoidosis susceptibility.	Sarcoidosis	LINC01149	1e-06	rs3093958-G	1.698	[1.49-1.91]	cd4sox4	CD4 SOX4 T cell	6:31311912_T	VARS	ENSG00000204394	31311912	G	T	0.1528	0.124484	0.145768	8.9612e+07	1.83578e-05	0.000866871	0.00505864	0.99998	Imputed	1
6	rs2394976	rs3093958	0.886926	TG/GA	Identification of genetic risk loci and prioritization of genes and pathways for myasthenia gravis: a genome-wide association study.	Early-onset myasthenia gravis	LINC01149	4e-42	rs3093958-G	4.49	[3.62-5.57]	cd4sox4	CD4 SOX4 T cell	6:31311912_T	VARS	ENSG00000204394	31311912	G	T	0.1528	0.124484	0.145768	8.9612e+07	1.83578e-05	0.000866871	0.00505864	0.99998	Imputed	1
6	rs2394976	rs3094013	0.89907	TA/GG	Dense genotyping of immune-related loci in idiopathic inflammatory myopathies confirms HLA alleles as the strongest genetic risk factor and suggests different genetic background for major clinical subgroups.	Polymyositis	HCP5	6e-76	rs3094013-T	2.97	[2.64–3.33]	cd4sox4	CD4 SOX4 T cell	6:31311912_T	VARS	ENSG00000204394	31311912	G	T	0.1528	0.124484	0.145768	8.9612e+07	1.83578e-05	0.000866871	0.00505864	0.99998	Imputed	1
6	rs2394976	rs3130614	0.825362	TA/GT	Genome-wide association study identifies HLA 8.1 ancestral haplotype alleles as major genetic risk factors for myositis phenotypes.	Myositis	MICB	4e-48	rs3130614-A	2.31	[NR]	cd4sox4	CD4 SOX4 T cell	6:31311912_T	VARS	ENSG00000204394	31311912	G	T	0.1528	0.124484	0.145768	8.9612e+07	1.83578e-05	0.000866871	0.00505864	0.99998	Imputed	1
6	rs2394976	rs9267488	0.825513	TG/GA	Genome-wide association study identifies HLA 8.1 ancestral haplotype alleles as major genetic risk factors for myositis phenotypes.	Myositis	ATP6V1G2-DDX39B, ATP6V1G2	6e-49	rs9267488-G	2.32	[NR]	cd4sox4	CD4 SOX4 T cell	6:31311912_T	VARS	ENSG00000204394	31311912	G	T	0.1528	0.124484	0.145768	8.9612e+07	1.83578e-05	0.000866871	0.00505864	0.99998	Imputed	1
6	rs2394976	rs3130631	0.813356	TG/GC	Genome-wide association and HLA region fine-mapping studies identify susceptibility loci for multiple common infections.	Pneumonia	NCR3 - UQCRHP1	2e-09	rs3130631-?	0.0861	[0.058-0.115] unit decrease	cd4sox4	CD4 SOX4 T cell	6:31311912_T	VARS	ENSG00000204394	31311912	G	T	0.1528	0.124484	0.145768	8.9612e+07	1.83578e-05	0.000866871	0.00505864	0.99998	Imputed	1
6	rs2395004	rs2596464	0.833849	CC/GT	Multiancestry association study identifies new asthma risk loci that colocalize with immune-cell enhancer marks.	Asthma (childhood onset)	LINC01149	1e-08	rs2596464-C	1.12	[1.08-1.17]	monoc	Classic Monocyte	6:31412513_C	HSPA1B	ENSG00000204388	31412513	G	C	0.48646	0.436803	0.186605	1.23345e+08	4.83423e-09	8.12247e-07	1.67747e-06	0.99997	Imputed	1
6	rs2395004	rs2596464	0.833849	CC/GT	Multiancestry association study identifies new asthma risk loci that colocalize with immune-cell enhancer marks.	Asthma	LINC01149	2e-13	rs2596464-C	0.09	[0.07-0.11] unit increase	monoc	Classic Monocyte	6:31412513_C	HSPA1B	ENSG00000204388	31412513	G	C	0.48646	0.436803	0.186605	1.23345e+08	4.83423e-09	8.12247e-07	1.67747e-06	0.99997	Imputed	1
6	rs2395044	rs2894222	0.996005	TA/CG	Multitrait genome-wide analyses identify new susceptibility loci and candidate drugs to primary sclerosing cholangitis.	Primary sclerosing cholangitis (MTAG)	MICB-DT	7e-17	rs2894222-A	0.088258624	[0.068-0.109] unit increase	nk	Natural Killer Cell	6:31461979_T	HSPA1L	ENSG00000204390	31461979	C	T	0.4624	0.461965	-0.16333	1.83606e+08	2.65611e-07	2.50072e-05	0.000244923	0.99804	Imputed	1
6	rs2395099	rs3096697	0.993873	CA/TG	Risk HLA-DQA1 and PLA(2)R1 alleles in idiopathic membranous nephropathy.	Idiopathic membranous nephropathy	PPT2-EGFL8, EGFL8	1e-41	rs3096697-T	2.58	[NR]	cd4nc	CD4 Naive/Central memory T cell	6:32128290_C	RNF5	ENSG00000204308	32128290	T	C	0.22653	0.189806	0.137274	1.36162e+08	1.58379e-05	0.000879501	0.00786059	0.99923	Imputed	1
6	rs2395099	rs3134945	0.975491	CA/TC	Risk HLA-DQA1 and PLA(2)R1 alleles in idiopathic membranous nephropathy.	Idiopathic membranous nephropathy	RNF5	2e-40	rs3134945-T	2.54	[NR]	cd4nc	CD4 Naive/Central memory T cell	6:32128290_C	RNF5	ENSG00000204308	32128290	T	C	0.22653	0.189806	0.137274	1.36162e+08	1.58379e-05	0.000879501	0.00786059	0.99923	Imputed	1
6	rs2395143	rs2746115	0.829645	GT/CC	Shared Genetic and Experimental Links between Obesity-Related Traits and Asthma Subtypes in UK Biobank.	Nonatopic asthma	TSBP1, TSBP1-AS1	8e-09	rs2746115-?	NA		bin	Naïve/Immature B Cell	6:32293578_G	HLA-DOA	ENSG00000204252	32293578	C	G	0.34509	0.356144	-0.123036	1.77246e+08	0.000110937	0.0050694	0.0373815	0.95216	Imputed	1
6	rs2395158	rs1980493	1	GC/AT	Risk HLA-DQA1 and PLA(2)R1 alleles in idiopathic membranous nephropathy.	Idiopathic membranous nephropathy	BTNL2, TSBP1-AS1	1e-48	rs1980493-G	2.87	[NR]	plasma	Plasma Cell	6:32374595_G	HLA-DMB	ENSG00000242574	32374595	A	G	0.15571	0.134647	-0.154437	9.66763e+07	1.22051e-05	1.80555e-05	0.000222289	0.99998	Genotyped	5
6	rs2395158	rs2395158	1	GG/AA	Sex-Dimorphic Analyses Identify Novel and Sex-Specific Genetic Associations in Inflammatory Bowel Disease.	Inflammatory bowel disease		5e-10	rs2395158-G	0.879	[0.844-0.915]	plasma	Plasma Cell	6:32374595_G	HLA-DMB	ENSG00000242574	32374595	A	G	0.15571	0.134647	-0.154437	9.66763e+07	1.22051e-05	1.80555e-05	0.000222289	0.99998	Genotyped	5
6	rs2395158	rs2395158	1	GG/AA	Sex-Dimorphic Analyses Identify Novel and Sex-Specific Genetic Associations in Inflammatory Bowel Disease.	Inflammatory bowel disease		1e-08	rs2395158-G	0.916	[0.889-0.944]	plasma	Plasma Cell	6:32374595_G	HLA-DMB	ENSG00000242574	32374595	A	G	0.15571	0.134647	-0.154437	9.66763e+07	1.22051e-05	1.80555e-05	0.000222289	0.99998	Genotyped	5
6	rs239934	rs2149085	0.984791	GC/AT	Genome-wide association study of Crohn's disease in Koreans revealed three new susceptibility loci and common attributes of genetic susceptibility across ethnic populations.	Crohn's disease	RNASET2 - MIR3939	8e-12	rs2149085-T	1.34	[1.23-1.45]	dc	Dendritic Cell	6:167412048_A	RNASET2	ENSG00000026297	167412048	G	A	0.53174	0.498737	-0.18864	1.7969e+08	3.32515e-09	3.52063e-07	1.03873e-06	0.99189	Imputed	1
6	rs239934	rs1819333	0.984791	GG/AT	Identification of Loci at 1q21 and 16q23 That Affect Susceptibility to Inflammatory Bowel Disease in Koreans.	Inflammatory bowel disease	RNASET2 - MIR3939	1e-06	rs1819333-C	NA		dc	Dendritic Cell	6:167412048_A	RNASET2	ENSG00000026297	167412048	G	A	0.53174	0.498737	-0.18864	1.7969e+08	3.32515e-09	3.52063e-07	1.03873e-06	0.99189	Imputed	1
6	rs239934	rs1819333	0.984791	GG/AT	Host-microbe interactions have shaped the genetic architecture of inflammatory bowel disease.	Inflammatory bowel disease	RNASET2 - MIR3939	7e-21	rs1819333-T	1.081	[1.051-1.113]	dc	Dendritic Cell	6:167412048_A	RNASET2	ENSG00000026297	167412048	G	A	0.53174	0.498737	-0.18864	1.7969e+08	3.32515e-09	3.52063e-07	1.03873e-06	0.99189	Imputed	1
6	rs239934	rs1819333	0.984791	GG/AT	Genome-wide association study implicates immune activation of multiple integrin genes in inflammatory bowel disease.	Inflammatory bowel disease	RNASET2 - MIR3939	9e-15	rs1819333-?	NA		dc	Dendritic Cell	6:167412048_A	RNASET2	ENSG00000026297	167412048	G	A	0.53174	0.498737	-0.18864	1.7969e+08	3.32515e-09	3.52063e-07	1.03873e-06	0.99189	Imputed	1
6	rs239934	rs1819333	0.984791	GG/AT	Genome-wide association study implicates immune activation of multiple integrin genes in inflammatory bowel disease.	Crohn's disease	RNASET2 - MIR3939	2e-20	rs1819333-?	NA		dc	Dendritic Cell	6:167412048_A	RNASET2	ENSG00000026297	167412048	G	A	0.53174	0.498737	-0.18864	1.7969e+08	3.32515e-09	3.52063e-07	1.03873e-06	0.99189	Imputed	1
6	rs239934	rs1819333	0.984791	GG/AT	Association analyses identify 38 susceptibility loci for inflammatory bowel disease and highlight shared genetic risk across populations.	Crohn's disease	RNASET2 - MIR3939	2e-19	rs1819333-A	1.1177828	[1.09-1.14]	dc	Dendritic Cell	6:167412048_A	RNASET2	ENSG00000026297	167412048	G	A	0.53174	0.498737	-0.18864	1.7969e+08	3.32515e-09	3.52063e-07	1.03873e-06	0.99189	Imputed	1
6	rs239934	rs385863	0.984791	GC/AG	A cross-population atlas of genetic associations for 220 human phenotypes.	Hyperthyroidism	RNASET2 - MIR3939	4e-10	rs385863-G	0.1335	[0.092-0.175] unit increase	dc	Dendritic Cell	6:167412048_A	RNASET2	ENSG00000026297	167412048	G	A	0.53174	0.498737	-0.18864	1.7969e+08	3.32515e-09	3.52063e-07	1.03873e-06	0.99189	Imputed	1
6	rs239934	rs444210	0.920618	GA/AG	Association analyses identify 38 susceptibility loci for inflammatory bowel disease and highlight shared genetic risk across populations.	Inflammatory bowel disease	RNASET2 - MIR3939	2e-17	rs444210-?	NA		dc	Dendritic Cell	6:167412048_A	RNASET2	ENSG00000026297	167412048	G	A	0.53174	0.498737	-0.18864	1.7969e+08	3.32515e-09	3.52063e-07	1.03873e-06	0.99189	Imputed	1
6	rs239934	rs9457247	0.984791	GC/AT	Association analyses identify 38 susceptibility loci for inflammatory bowel disease and highlight shared genetic risk across populations.	Crohn's disease	RNASET2 - MIR3939	2e-18	rs9457247-?	NA		dc	Dendritic Cell	6:167412048_A	RNASET2	ENSG00000026297	167412048	G	A	0.53174	0.498737	-0.18864	1.7969e+08	3.32515e-09	3.52063e-07	1.03873e-06	0.99189	Imputed	1
6	rs239934	rs4997107	0.981097	GC/AT	Regulatory Variants on the Leukocyte Immunoglobulin-Like Receptor Gene Cluster are Associated with Crohn's Disease and Interact with Regulatory Variants for TAP2.	Crohn's disease	RNASET2 - MIR3939	2e-08	rs4997107-T	1.22	[1.14-1.31]	dc	Dendritic Cell	6:167412048_A	RNASET2	ENSG00000026297	167412048	G	A	0.53174	0.498737	-0.18864	1.7969e+08	3.32515e-09	3.52063e-07	1.03873e-06	0.99189	Imputed	1
6	rs239934	rs415890	0.984791	GG/AC	Genome-wide meta-analysis increases to 71 the number of confirmed Crohn's disease susceptibility loci.	Crohn's disease	RNASET2 - MIR3939	3e-12	rs415890-C	1.17	[1.12-1.22]	dc	Dendritic Cell	6:167412048_A	RNASET2	ENSG00000026297	167412048	G	A	0.53174	0.498737	-0.18864	1.7969e+08	3.32515e-09	3.52063e-07	1.03873e-06	0.99189	Imputed	1
16	rs240707	rs27741	0.811103	GA/CG	Eleven loci with new reproducible genetic associations with allergic disease risk.	Allergic disease (asthma, hay fever or eczema)	CLN3	4e-06	rs27741-A	0.0239	NR unit decrease	cd8et	CD8 Effector memory	16:28524612_G	CCDC101	ENSG00000176476	28524612	C	G	0.43585	0.456544	-0.256013	1.98233e+08	3.68124e-16	5.11696e-13	5.17667e-06	0.99814	Imputed	1
16	rs240707	rs26528	1	GC/CT	Host-microbe interactions have shaped the genetic architecture of inflammatory bowel disease.	Inflammatory bowel disease	IL27	1e-21	rs26528-C	1.099	[1.067-1.13]	cd8et	CD8 Effector memory	16:28524612_G	CCDC101	ENSG00000176476	28524612	C	G	0.43585	0.456544	-0.256013	1.98233e+08	3.68124e-16	5.11696e-13	5.17667e-06	0.99814	Imputed	1
16	rs240707	rs26528	1	GC/CT	Analysis of five chronic inflammatory diseases identifies 27 new associations and highlights disease-specific patterns at shared loci.	Chronic inflammatory diseases (ankylosing spondylitis, Crohn's disease, psoriasis, primary sclerosing cholangitis, ulcerative colitis) (pleiotropy)	IL27	3e-29	rs26528-?	NA		cd8et	CD8 Effector memory	16:28524612_G	CCDC101	ENSG00000176476	28524612	C	G	0.43585	0.456544	-0.256013	1.98233e+08	3.68124e-16	5.11696e-13	5.17667e-06	0.99814	Imputed	1
16	rs240707	rs26528	1	GC/CT	Association analyses identify 38 susceptibility loci for inflammatory bowel disease and highlight shared genetic risk across populations.	Crohn's disease	IL27	1e-22	rs26528-G	1.1273222	[1.1-1.15]	cd8et	CD8 Effector memory	16:28524612_G	CCDC101	ENSG00000176476	28524612	C	G	0.43585	0.456544	-0.256013	1.98233e+08	3.68124e-16	5.11696e-13	5.17667e-06	0.99814	Imputed	1
16	rs240707	rs26528	1	GC/CT	Association analyses identify 38 susceptibility loci for inflammatory bowel disease and highlight shared genetic risk across populations.	Inflammatory bowel disease	IL27	1e-21	rs26528-G	1.1017768	[1.08-1.12]	cd8et	CD8 Effector memory	16:28524612_G	CCDC101	ENSG00000176476	28524612	C	G	0.43585	0.456544	-0.256013	1.98233e+08	3.68124e-16	5.11696e-13	5.17667e-06	0.99814	Imputed	1
16	rs240707	rs26528	1	GC/CT	Association analyses identify 38 susceptibility loci for inflammatory bowel disease and highlight shared genetic risk across populations.	Ulcerative colitis	IL27	1e-06	rs26528-G	1.06364	[1.04-1.09]	cd8et	CD8 Effector memory	16:28524612_G	CCDC101	ENSG00000176476	28524612	C	G	0.43585	0.456544	-0.256013	1.98233e+08	3.68124e-16	5.11696e-13	5.17667e-06	0.99814	Imputed	1
16	rs240707	rs4788084	0.83186	GT/CC	Genome-wide association analysis of autoantibody positivity in type 1 diabetes cases.	Type 1 diabetes	IL27 - NUPR1	1e-08	rs4788084-C	1.15	[NR]	cd8et	CD8 Effector memory	16:28524612_G	CCDC101	ENSG00000176476	28524612	C	G	0.43585	0.456544	-0.256013	1.98233e+08	3.68124e-16	5.11696e-13	5.17667e-06	0.99814	Imputed	1
16	rs240707	rs4788084	0.83186	GT/CC	Genome-wide association study and meta-analysis find that over 40 loci affect risk of type 1 diabetes.	Type 1 diabetes	IL27 - NUPR1	3e-13	rs4788084-G	1.09	[1.02-1.16]	cd8et	CD8 Effector memory	16:28524612_G	CCDC101	ENSG00000176476	28524612	C	G	0.43585	0.456544	-0.256013	1.98233e+08	3.68124e-16	5.11696e-13	5.17667e-06	0.99814	Imputed	1
8	rs2409780	rs2409780	1	CC/TT	Multiomics analysis of rheumatoid arthritis yields sequence variants that have large effects on risk of the seropositive subset.	Rheumatoid arthritis (rheumatoid factor and/or anti-cyclic citrullinated peptide seropositive)	FAM167A - BLK	1e-09	rs2409780-C	1.09		bin	Naïve/Immature B Cell	8:11337587_C	BLK	ENSG00000136573	11337587	T	C	0.25895	0.257961	-0.319414	2.0824e+08	9.94213e-25	3.93137e-21	9.10584e-06	0.99195	Imputed	1
8	rs2409780	rs2409780	1	CC/TT	Multiomics analysis of rheumatoid arthritis yields sequence variants that have large effects on risk of the seropositive subset.	Rheumatoid arthritis (rheumatoid factor and/or anti-cyclic citrullinated peptide seropositive)	FAM167A - BLK	1e-09	rs2409780-C	1.09		bin	Naïve/Immature B Cell	8:11337587_C	FAM167A	ENSG00000154319	11337587	T	C	0.25895	0.257961	-0.295893	2.04528e+08	2.70661e-21	5.51731e-21	6.56276e-08	0.99195	Imputed	5
8	rs2409780	rs2409780	1	CC/TT	Multiomics analysis of rheumatoid arthritis yields sequence variants that have large effects on risk of the seropositive subset.	Rheumatoid arthritis	FAM167A - BLK	1e-12	rs2409780-C	1.08		bin	Naïve/Immature B Cell	8:11337587_C	BLK	ENSG00000136573	11337587	T	C	0.25895	0.257961	-0.319414	2.0824e+08	9.94213e-25	3.93137e-21	9.10584e-06	0.99195	Imputed	1
8	rs2409780	rs2409780	1	CC/TT	Multiomics analysis of rheumatoid arthritis yields sequence variants that have large effects on risk of the seropositive subset.	Rheumatoid arthritis	FAM167A - BLK	1e-12	rs2409780-C	1.08		bin	Naïve/Immature B Cell	8:11337587_C	FAM167A	ENSG00000154319	11337587	T	C	0.25895	0.257961	-0.295893	2.04528e+08	2.70661e-21	5.51731e-21	6.56276e-08	0.99195	Imputed	5
8	rs2409780	rs2618444	1	CC/TA	A cross-population atlas of genetic associations for 220 human phenotypes.	Rheumatoid arthritis	FAM167A - BLK	7e-12	rs2618444-C	0.1005	[0.072-0.129] unit increase	bin	Naïve/Immature B Cell	8:11337587_C	BLK	ENSG00000136573	11337587	T	C	0.25895	0.257961	-0.319414	2.0824e+08	9.94213e-25	3.93137e-21	9.10584e-06	0.99195	Imputed	1
8	rs2409780	rs2618444	1	CC/TA	A cross-population atlas of genetic associations for 220 human phenotypes.	Rheumatoid arthritis	FAM167A - BLK	7e-12	rs2618444-C	0.1005	[0.072-0.129] unit increase	bin	Naïve/Immature B Cell	8:11337587_C	FAM167A	ENSG00000154319	11337587	T	C	0.25895	0.257961	-0.295893	2.04528e+08	2.70661e-21	5.51731e-21	6.56276e-08	0.99195	Imputed	5
8	rs2409780	rs2618444	1	CC/TA	Transancestral mapping and genetic load in systemic lupus erythematosus.	Systemic lupus erythematosus	FAM167A - BLK	7e-09	rs2618444-?	1.36	[1.22-1.51]	bin	Naïve/Immature B Cell	8:11337587_C	BLK	ENSG00000136573	11337587	T	C	0.25895	0.257961	-0.319414	2.0824e+08	9.94213e-25	3.93137e-21	9.10584e-06	0.99195	Imputed	1
8	rs2409780	rs2618444	1	CC/TA	Transancestral mapping and genetic load in systemic lupus erythematosus.	Systemic lupus erythematosus	FAM167A - BLK	7e-09	rs2618444-?	1.36	[1.22-1.51]	bin	Naïve/Immature B Cell	8:11337587_C	FAM167A	ENSG00000154319	11337587	T	C	0.25895	0.257961	-0.295893	2.04528e+08	2.70661e-21	5.51731e-21	6.56276e-08	0.99195	Imputed	5
8	rs2409780	rs35393613	0.852497	CT/TC	Identification of novel locus associated with coronary artery aneurysms and validation of loci for susceptibility to Kawasaki disease.	Kawasaki disease	FAM167A - BLK	5e-13	rs35393613-T	1.51	[1.35-1.688]	bin	Naïve/Immature B Cell	8:11337587_C	BLK	ENSG00000136573	11337587	T	C	0.25895	0.257961	-0.319414	2.0824e+08	9.94213e-25	3.93137e-21	9.10584e-06	0.99195	Imputed	1
8	rs2409780	rs35393613	0.852497	CT/TC	Identification of novel locus associated with coronary artery aneurysms and validation of loci for susceptibility to Kawasaki disease.	Kawasaki disease	FAM167A - BLK	5e-13	rs35393613-T	1.51	[1.35-1.688]	bin	Naïve/Immature B Cell	8:11337587_C	FAM167A	ENSG00000154319	11337587	T	C	0.25895	0.257961	-0.295893	2.04528e+08	2.70661e-21	5.51731e-21	6.56276e-08	0.99195	Imputed	5
8	rs2409780	rs2061831	1	CC/TT	Transancestral mapping and genetic load in systemic lupus erythematosus.	Systemic lupus erythematosus	FAM167A - BLK	1e-40	rs2061831-?	1.31	[1.25-1.37]	bin	Naïve/Immature B Cell	8:11337587_C	BLK	ENSG00000136573	11337587	T	C	0.25895	0.257961	-0.319414	2.0824e+08	9.94213e-25	3.93137e-21	9.10584e-06	0.99195	Imputed	1
8	rs2409780	rs2061831	1	CC/TT	Transancestral mapping and genetic load in systemic lupus erythematosus.	Systemic lupus erythematosus	FAM167A - BLK	1e-40	rs2061831-?	1.31	[1.25-1.37]	bin	Naïve/Immature B Cell	8:11337587_C	FAM167A	ENSG00000154319	11337587	T	C	0.25895	0.257961	-0.295893	2.04528e+08	2.70661e-21	5.51731e-21	6.56276e-08	0.99195	Imputed	5
8	rs2409780	rs2736332	0.875648	CC/TG	Genome-wide association meta-analysis in Chinese and European individuals identifies ten new loci associated with systemic lupus erythematosus.	Systemic lupus erythematosus	FAM167A - BLK	3e-14	rs2736332-?	1.5	[NR]	bin	Naïve/Immature B Cell	8:11337587_C	BLK	ENSG00000136573	11337587	T	C	0.25895	0.257961	-0.319414	2.0824e+08	9.94213e-25	3.93137e-21	9.10584e-06	0.99195	Imputed	1
8	rs2409780	rs2736332	0.875648	CC/TG	Genome-wide association meta-analysis in Chinese and European individuals identifies ten new loci associated with systemic lupus erythematosus.	Systemic lupus erythematosus	FAM167A - BLK	3e-14	rs2736332-?	1.5	[NR]	bin	Naïve/Immature B Cell	8:11337587_C	FAM167A	ENSG00000154319	11337587	T	C	0.25895	0.257961	-0.295893	2.04528e+08	2.70661e-21	5.51731e-21	6.56276e-08	0.99195	Imputed	5
8	rs2409780	rs2736332	0.875648	CC/TG	Genome-wide association meta-analysis in Chinese and European individuals identifies ten new loci associated with systemic lupus erythematosus.	Systemic lupus erythematosus	FAM167A - BLK	5e-18	rs2736332-?	1.32	[NR]	bin	Naïve/Immature B Cell	8:11337587_C	BLK	ENSG00000136573	11337587	T	C	0.25895	0.257961	-0.319414	2.0824e+08	9.94213e-25	3.93137e-21	9.10584e-06	0.99195	Imputed	1
8	rs2409780	rs2736332	0.875648	CC/TG	Genome-wide association meta-analysis in Chinese and European individuals identifies ten new loci associated with systemic lupus erythematosus.	Systemic lupus erythematosus	FAM167A - BLK	5e-18	rs2736332-?	1.32	[NR]	bin	Naïve/Immature B Cell	8:11337587_C	FAM167A	ENSG00000154319	11337587	T	C	0.25895	0.257961	-0.295893	2.04528e+08	2.70661e-21	5.51731e-21	6.56276e-08	0.99195	Imputed	5
8	rs2409780	rs2736332	0.875648	CC/TG	Genetic association analyses implicate aberrant regulation of innate and adaptive immunity genes in the pathogenesis of systemic lupus erythematosus.	Systemic lupus erythematosus	FAM167A - BLK	2e-22	rs2736332-C	1.31	[NR]	bin	Naïve/Immature B Cell	8:11337587_C	BLK	ENSG00000136573	11337587	T	C	0.25895	0.257961	-0.319414	2.0824e+08	9.94213e-25	3.93137e-21	9.10584e-06	0.99195	Imputed	1
8	rs2409780	rs2736332	0.875648	CC/TG	Genetic association analyses implicate aberrant regulation of innate and adaptive immunity genes in the pathogenesis of systemic lupus erythematosus.	Systemic lupus erythematosus	FAM167A - BLK	2e-22	rs2736332-C	1.31	[NR]	bin	Naïve/Immature B Cell	8:11337587_C	FAM167A	ENSG00000154319	11337587	T	C	0.25895	0.257961	-0.295893	2.04528e+08	2.70661e-21	5.51731e-21	6.56276e-08	0.99195	Imputed	5
8	rs2409780	rs2736332	0.875648	CC/TG	Meta-analysis of 208370 East Asians identifies 113 susceptibility loci for systemic lupus erythematosus.	Systemic lupus erythematosus	FAM167A - BLK	2e-70	rs2736332-C	1.36	[1.33-1.39]	bin	Naïve/Immature B Cell	8:11337587_C	BLK	ENSG00000136573	11337587	T	C	0.25895	0.257961	-0.319414	2.0824e+08	9.94213e-25	3.93137e-21	9.10584e-06	0.99195	Imputed	1
8	rs2409780	rs2736332	0.875648	CC/TG	Meta-analysis of 208370 East Asians identifies 113 susceptibility loci for systemic lupus erythematosus.	Systemic lupus erythematosus	FAM167A - BLK	2e-70	rs2736332-C	1.36	[1.33-1.39]	bin	Naïve/Immature B Cell	8:11337587_C	FAM167A	ENSG00000154319	11337587	T	C	0.25895	0.257961	-0.295893	2.04528e+08	2.70661e-21	5.51731e-21	6.56276e-08	0.99195	Imputed	5
8	rs2409780	rs2736336	0.9949	CT/TG	Transancestral mapping and genetic load in systemic lupus erythematosus.	Systemic lupus erythematosus	FAM167A - BLK	6e-32	rs2736336-?	1.34	[1.28-1.41]	bin	Naïve/Immature B Cell	8:11337587_C	BLK	ENSG00000136573	11337587	T	C	0.25895	0.257961	-0.319414	2.0824e+08	9.94213e-25	3.93137e-21	9.10584e-06	0.99195	Imputed	1
8	rs2409780	rs2736336	0.9949	CT/TG	Transancestral mapping and genetic load in systemic lupus erythematosus.	Systemic lupus erythematosus	FAM167A - BLK	6e-32	rs2736336-?	1.34	[1.28-1.41]	bin	Naïve/Immature B Cell	8:11337587_C	FAM167A	ENSG00000154319	11337587	T	C	0.25895	0.257961	-0.295893	2.04528e+08	2.70661e-21	5.51731e-21	6.56276e-08	0.99195	Imputed	5
8	rs2409780	rs2736337	0.989939	CC/TT	Genetics of rheumatoid arthritis contributes to biology and drug discovery.	Rheumatoid arthritis	FAM167A - BLK	3e-13	rs2736337-C	1.11	[1.08-1.14]	bin	Naïve/Immature B Cell	8:11337587_C	BLK	ENSG00000136573	11337587	T	C	0.25895	0.257961	-0.319414	2.0824e+08	9.94213e-25	3.93137e-21	9.10584e-06	0.99195	Imputed	1
8	rs2409780	rs2736337	0.989939	CC/TT	Genetics of rheumatoid arthritis contributes to biology and drug discovery.	Rheumatoid arthritis	FAM167A - BLK	3e-13	rs2736337-C	1.11	[1.08-1.14]	bin	Naïve/Immature B Cell	8:11337587_C	FAM167A	ENSG00000154319	11337587	T	C	0.25895	0.257961	-0.295893	2.04528e+08	2.70661e-21	5.51731e-21	6.56276e-08	0.99195	Imputed	5
8	rs2409780	rs2736337	0.989939	CC/TT	Genetics of rheumatoid arthritis contributes to biology and drug discovery.	Rheumatoid arthritis	FAM167A - BLK	8e-08	rs2736337-C	1.09	[1.06-1.13]	bin	Naïve/Immature B Cell	8:11337587_C	BLK	ENSG00000136573	11337587	T	C	0.25895	0.257961	-0.319414	2.0824e+08	9.94213e-25	3.93137e-21	9.10584e-06	0.99195	Imputed	1
8	rs2409780	rs2736337	0.989939	CC/TT	Genetics of rheumatoid arthritis contributes to biology and drug discovery.	Rheumatoid arthritis	FAM167A - BLK	8e-08	rs2736337-C	1.09	[1.06-1.13]	bin	Naïve/Immature B Cell	8:11337587_C	FAM167A	ENSG00000154319	11337587	T	C	0.25895	0.257961	-0.295893	2.04528e+08	2.70661e-21	5.51731e-21	6.56276e-08	0.99195	Imputed	5
8	rs2409780	rs2736337	0.989939	CC/TT	Genetics of rheumatoid arthritis contributes to biology and drug discovery.	Rheumatoid arthritis	FAM167A - BLK	2e-07	rs2736337-C	1.15	[1.09-1.22]	bin	Naïve/Immature B Cell	8:11337587_C	BLK	ENSG00000136573	11337587	T	C	0.25895	0.257961	-0.319414	2.0824e+08	9.94213e-25	3.93137e-21	9.10584e-06	0.99195	Imputed	1
8	rs2409780	rs2736337	0.989939	CC/TT	Genetics of rheumatoid arthritis contributes to biology and drug discovery.	Rheumatoid arthritis	FAM167A - BLK	2e-07	rs2736337-C	1.15	[1.09-1.22]	bin	Naïve/Immature B Cell	8:11337587_C	FAM167A	ENSG00000154319	11337587	T	C	0.25895	0.257961	-0.295893	2.04528e+08	2.70661e-21	5.51731e-21	6.56276e-08	0.99195	Imputed	5
8	rs2409780	rs2736337	0.989939	CC/TT	Genetic Influences on Susceptibility to Rheumatoid Arthritis in African-Americans.	Rheumatoid arthritis	FAM167A - BLK	2e-06	rs2736337-T	0.13637	[0.08-0.193] unit decrease	bin	Naïve/Immature B Cell	8:11337587_C	BLK	ENSG00000136573	11337587	T	C	0.25895	0.257961	-0.319414	2.0824e+08	9.94213e-25	3.93137e-21	9.10584e-06	0.99195	Imputed	1
8	rs2409780	rs2736337	0.989939	CC/TT	Genetic Influences on Susceptibility to Rheumatoid Arthritis in African-Americans.	Rheumatoid arthritis	FAM167A - BLK	2e-06	rs2736337-T	0.13637	[0.08-0.193] unit decrease	bin	Naïve/Immature B Cell	8:11337587_C	FAM167A	ENSG00000154319	11337587	T	C	0.25895	0.257961	-0.295893	2.04528e+08	2.70661e-21	5.51731e-21	6.56276e-08	0.99195	Imputed	5
8	rs2409780	rs2736337	0.989939	CC/TT	Genetic Influences on Susceptibility to Rheumatoid Arthritis in African-Americans.	Rheumatoid arthritis	FAM167A - BLK	2e-07	rs2736337-T	0.09221	[0.058-0.127] unit decrease	bin	Naïve/Immature B Cell	8:11337587_C	BLK	ENSG00000136573	11337587	T	C	0.25895	0.257961	-0.319414	2.0824e+08	9.94213e-25	3.93137e-21	9.10584e-06	0.99195	Imputed	1
8	rs2409780	rs2736337	0.989939	CC/TT	Genetic Influences on Susceptibility to Rheumatoid Arthritis in African-Americans.	Rheumatoid arthritis	FAM167A - BLK	2e-07	rs2736337-T	0.09221	[0.058-0.127] unit decrease	bin	Naïve/Immature B Cell	8:11337587_C	FAM167A	ENSG00000154319	11337587	T	C	0.25895	0.257961	-0.295893	2.04528e+08	2.70661e-21	5.51731e-21	6.56276e-08	0.99195	Imputed	5
8	rs2409780	rs2736337	0.989939	CC/TT	Genetic Influences on Susceptibility to Rheumatoid Arthritis in African-Americans.	Rheumatoid arthritis	FAM167A - BLK	4e-13	rs2736337-T	0.129108	[0.065-0.193] unit decrease	bin	Naïve/Immature B Cell	8:11337587_C	BLK	ENSG00000136573	11337587	T	C	0.25895	0.257961	-0.319414	2.0824e+08	9.94213e-25	3.93137e-21	9.10584e-06	0.99195	Imputed	1
8	rs2409780	rs2736337	0.989939	CC/TT	Genetic Influences on Susceptibility to Rheumatoid Arthritis in African-Americans.	Rheumatoid arthritis	FAM167A - BLK	4e-13	rs2736337-T	0.129108	[0.065-0.193] unit decrease	bin	Naïve/Immature B Cell	8:11337587_C	FAM167A	ENSG00000154319	11337587	T	C	0.25895	0.257961	-0.295893	2.04528e+08	2.70661e-21	5.51731e-21	6.56276e-08	0.99195	Imputed	5
8	rs2409780	rs2736337	0.989939	CC/TT	Genome-wide meta-analysis reveals shared new loci in systemic seropositive rheumatic diseases.	Systemic seropositive rheumatic diseases (Systemic sclerosis or systemic lupus erythematosus or rheumatoid arthritis or idiopathic inflammatory myopathies)	FAM167A - BLK	5e-22	rs2736337-C	1.23	[1.17-1.30]	bin	Naïve/Immature B Cell	8:11337587_C	BLK	ENSG00000136573	11337587	T	C	0.25895	0.257961	-0.319414	2.0824e+08	9.94213e-25	3.93137e-21	9.10584e-06	0.99195	Imputed	1
8	rs2409780	rs2736337	0.989939	CC/TT	Genome-wide meta-analysis reveals shared new loci in systemic seropositive rheumatic diseases.	Systemic seropositive rheumatic diseases (Systemic sclerosis or systemic lupus erythematosus or rheumatoid arthritis or idiopathic inflammatory myopathies)	FAM167A - BLK	5e-22	rs2736337-C	1.23	[1.17-1.30]	bin	Naïve/Immature B Cell	8:11337587_C	FAM167A	ENSG00000154319	11337587	T	C	0.25895	0.257961	-0.295893	2.04528e+08	2.70661e-21	5.51731e-21	6.56276e-08	0.99195	Imputed	5
8	rs2409780	rs2736340	0.9949	CT/TC	A large-scale replication study identifies TNIP1, PRDM1, JAZF1, UHRF1BP1 and IL10 as risk loci for systemic lupus erythematosus.	Systemic lupus erythematosus	FAM167A - BLK	8e-17	rs2736340-T	1.35	[1.27–1.43]	bin	Naïve/Immature B Cell	8:11337587_C	BLK	ENSG00000136573	11337587	T	C	0.25895	0.257961	-0.319414	2.0824e+08	9.94213e-25	3.93137e-21	9.10584e-06	0.99195	Imputed	1
8	rs2409780	rs2736340	0.9949	CT/TC	A large-scale replication study identifies TNIP1, PRDM1, JAZF1, UHRF1BP1 and IL10 as risk loci for systemic lupus erythematosus.	Systemic lupus erythematosus	FAM167A - BLK	8e-17	rs2736340-T	1.35	[1.27–1.43]	bin	Naïve/Immature B Cell	8:11337587_C	FAM167A	ENSG00000154319	11337587	T	C	0.25895	0.257961	-0.295893	2.04528e+08	2.70661e-21	5.51731e-21	6.56276e-08	0.99195	Imputed	5
8	rs2409780	rs2736340	0.9949	CT/TC	Differential genetic associations for systemic lupus erythematosus based on anti-dsDNA autoantibody production.	Systemic lupus erythematosus	FAM167A - BLK	3e-07	rs2736340-T	1.38	[1.23-1.56]	bin	Naïve/Immature B Cell	8:11337587_C	BLK	ENSG00000136573	11337587	T	C	0.25895	0.257961	-0.319414	2.0824e+08	9.94213e-25	3.93137e-21	9.10584e-06	0.99195	Imputed	1
8	rs2409780	rs2736340	0.9949	CT/TC	Differential genetic associations for systemic lupus erythematosus based on anti-dsDNA autoantibody production.	Systemic lupus erythematosus	FAM167A - BLK	3e-07	rs2736340-T	1.38	[1.23-1.56]	bin	Naïve/Immature B Cell	8:11337587_C	FAM167A	ENSG00000154319	11337587	T	C	0.25895	0.257961	-0.295893	2.04528e+08	2.70661e-21	5.51731e-21	6.56276e-08	0.99195	Imputed	5
8	rs2409780	rs2736340	0.9949	CT/TC	REL, encoding a member of the NF-kappaB family of transcription factors, is a newly defined risk locus for rheumatoid arthritis.	Rheumatoid arthritis	FAM167A - BLK	6e-09	rs2736340-A	1.19	[1.13-1.27]	bin	Naïve/Immature B Cell	8:11337587_C	BLK	ENSG00000136573	11337587	T	C	0.25895	0.257961	-0.319414	2.0824e+08	9.94213e-25	3.93137e-21	9.10584e-06	0.99195	Imputed	1
8	rs2409780	rs2736340	0.9949	CT/TC	REL, encoding a member of the NF-kappaB family of transcription factors, is a newly defined risk locus for rheumatoid arthritis.	Rheumatoid arthritis	FAM167A - BLK	6e-09	rs2736340-A	1.19	[1.13-1.27]	bin	Naïve/Immature B Cell	8:11337587_C	FAM167A	ENSG00000154319	11337587	T	C	0.25895	0.257961	-0.295893	2.04528e+08	2.70661e-21	5.51731e-21	6.56276e-08	0.99195	Imputed	5
8	rs2409780	rs2736340	0.9949	CT/TC	Two new susceptibility loci for Kawasaki disease identified through genome-wide association analysis.	Kawasaki disease	FAM167A - BLK	9e-10	rs2736340-T	1.538	[1.338-1.767]	bin	Naïve/Immature B Cell	8:11337587_C	BLK	ENSG00000136573	11337587	T	C	0.25895	0.257961	-0.319414	2.0824e+08	9.94213e-25	3.93137e-21	9.10584e-06	0.99195	Imputed	1
8	rs2409780	rs2736340	0.9949	CT/TC	Two new susceptibility loci for Kawasaki disease identified through genome-wide association analysis.	Kawasaki disease	FAM167A - BLK	9e-10	rs2736340-T	1.538	[1.338-1.767]	bin	Naïve/Immature B Cell	8:11337587_C	FAM167A	ENSG00000154319	11337587	T	C	0.25895	0.257961	-0.295893	2.04528e+08	2.70661e-21	5.51731e-21	6.56276e-08	0.99195	Imputed	5
8	rs2409780	rs2736340	0.9949	CT/TC	A systemic sclerosis and systemic lupus erythematosus pan-meta-GWAS reveals new shared susceptibility loci.	Systemic lupus erythematosus and Systemic sclerosis	FAM167A - BLK	1e-08	rs2736340-?	1.217	[NR]	bin	Naïve/Immature B Cell	8:11337587_C	BLK	ENSG00000136573	11337587	T	C	0.25895	0.257961	-0.319414	2.0824e+08	9.94213e-25	3.93137e-21	9.10584e-06	0.99195	Imputed	1
8	rs2409780	rs2736340	0.9949	CT/TC	A systemic sclerosis and systemic lupus erythematosus pan-meta-GWAS reveals new shared susceptibility loci.	Systemic lupus erythematosus and Systemic sclerosis	FAM167A - BLK	1e-08	rs2736340-?	1.217	[NR]	bin	Naïve/Immature B Cell	8:11337587_C	FAM167A	ENSG00000154319	11337587	T	C	0.25895	0.257961	-0.295893	2.04528e+08	2.70661e-21	5.51731e-21	6.56276e-08	0.99195	Imputed	5
8	rs2409780	rs2736340	0.9949	CT/TC	Genetic association analyses implicate aberrant regulation of innate and adaptive immunity genes in the pathogenesis of systemic lupus erythematosus.	Systemic lupus erythematosus	FAM167A - BLK	6e-20	rs2736340-T	1.29	[1.22–1.37]	bin	Naïve/Immature B Cell	8:11337587_C	BLK	ENSG00000136573	11337587	T	C	0.25895	0.257961	-0.319414	2.0824e+08	9.94213e-25	3.93137e-21	9.10584e-06	0.99195	Imputed	1
8	rs2409780	rs2736340	0.9949	CT/TC	Genetic association analyses implicate aberrant regulation of innate and adaptive immunity genes in the pathogenesis of systemic lupus erythematosus.	Systemic lupus erythematosus	FAM167A - BLK	6e-20	rs2736340-T	1.29	[1.22–1.37]	bin	Naïve/Immature B Cell	8:11337587_C	FAM167A	ENSG00000154319	11337587	T	C	0.25895	0.257961	-0.295893	2.04528e+08	2.70661e-21	5.51731e-21	6.56276e-08	0.99195	Imputed	5
8	rs2409780	rs2736340	0.9949	CT/TC	GWAS for systemic sclerosis identifies multiple risk loci and highlights fibrotic and vasculopathy pathways.	Systemic sclerosis	FAM167A - BLK	3e-21	rs2736340-T	1.24		bin	Naïve/Immature B Cell	8:11337587_C	BLK	ENSG00000136573	11337587	T	C	0.25895	0.257961	-0.319414	2.0824e+08	9.94213e-25	3.93137e-21	9.10584e-06	0.99195	Imputed	1
8	rs2409780	rs2736340	0.9949	CT/TC	GWAS for systemic sclerosis identifies multiple risk loci and highlights fibrotic and vasculopathy pathways.	Systemic sclerosis	FAM167A - BLK	3e-21	rs2736340-T	1.24		bin	Naïve/Immature B Cell	8:11337587_C	FAM167A	ENSG00000154319	11337587	T	C	0.25895	0.257961	-0.295893	2.04528e+08	2.70661e-21	5.51731e-21	6.56276e-08	0.99195	Imputed	5
8	rs2409780	rs2736340	0.9949	CT/TC	Association of an IGHV3-66 gene variant with Kawasaki disease.	Kawasaki disease	FAM167A - BLK	7e-33	rs2736340-T	1.55	[1.44-1.66]	bin	Naïve/Immature B Cell	8:11337587_C	BLK	ENSG00000136573	11337587	T	C	0.25895	0.257961	-0.319414	2.0824e+08	9.94213e-25	3.93137e-21	9.10584e-06	0.99195	Imputed	1
8	rs2409780	rs2736340	0.9949	CT/TC	Association of an IGHV3-66 gene variant with Kawasaki disease.	Kawasaki disease	FAM167A - BLK	7e-33	rs2736340-T	1.55	[1.44-1.66]	bin	Naïve/Immature B Cell	8:11337587_C	FAM167A	ENSG00000154319	11337587	T	C	0.25895	0.257961	-0.295893	2.04528e+08	2.70661e-21	5.51731e-21	6.56276e-08	0.99195	Imputed	5
8	rs2409780	rs2736340	0.9949	CT/TC	Multi-ancestry genome-wide association analyses identify novel genetic mechanisms in rheumatoid arthritis.	Rheumatoid arthritis (rheumatoid factor and/or anti-cyclic citrullinated peptide seropositive)	FAM167A - BLK	2e-19	rs2736340-T	1.13145	[1.10147313050365-1.16224270690372]	bin	Naïve/Immature B Cell	8:11337587_C	BLK	ENSG00000136573	11337587	T	C	0.25895	0.257961	-0.319414	2.0824e+08	9.94213e-25	3.93137e-21	9.10584e-06	0.99195	Imputed	1
8	rs2409780	rs2736340	0.9949	CT/TC	Multi-ancestry genome-wide association analyses identify novel genetic mechanisms in rheumatoid arthritis.	Rheumatoid arthritis (rheumatoid factor and/or anti-cyclic citrullinated peptide seropositive)	FAM167A - BLK	2e-19	rs2736340-T	1.13145	[1.10147313050365-1.16224270690372]	bin	Naïve/Immature B Cell	8:11337587_C	FAM167A	ENSG00000154319	11337587	T	C	0.25895	0.257961	-0.295893	2.04528e+08	2.70661e-21	5.51731e-21	6.56276e-08	0.99195	Imputed	5
8	rs2409780	rs2736340	0.9949	CT/TC	Multi-ancestry genome-wide association analyses identify novel genetic mechanisms in rheumatoid arthritis.	Rheumatoid arthritis	FAM167A - BLK	1e-23	rs2736340-T	1.1261446	[1.10039854187649-1.15249317621627]	bin	Naïve/Immature B Cell	8:11337587_C	BLK	ENSG00000136573	11337587	T	C	0.25895	0.257961	-0.319414	2.0824e+08	9.94213e-25	3.93137e-21	9.10584e-06	0.99195	Imputed	1
8	rs2409780	rs2736340	0.9949	CT/TC	Multi-ancestry genome-wide association analyses identify novel genetic mechanisms in rheumatoid arthritis.	Rheumatoid arthritis	FAM167A - BLK	1e-23	rs2736340-T	1.1261446	[1.10039854187649-1.15249317621627]	bin	Naïve/Immature B Cell	8:11337587_C	FAM167A	ENSG00000154319	11337587	T	C	0.25895	0.257961	-0.295893	2.04528e+08	2.70661e-21	5.51731e-21	6.56276e-08	0.99195	Imputed	5
8	rs2409780	rs2736340	0.9949	CT/TC	Multi-ancestry genome-wide association analyses identify novel genetic mechanisms in rheumatoid arthritis.	Rheumatoid arthritis (rheumatoid factor and/or anti-cyclic citrullinated peptide seropositive)	FAM167A - BLK	5e-10	rs2736340-T	1.1142706	[1.07691085877807-1.15292636259838]	bin	Naïve/Immature B Cell	8:11337587_C	BLK	ENSG00000136573	11337587	T	C	0.25895	0.257961	-0.319414	2.0824e+08	9.94213e-25	3.93137e-21	9.10584e-06	0.99195	Imputed	1
8	rs2409780	rs2736340	0.9949	CT/TC	Multi-ancestry genome-wide association analyses identify novel genetic mechanisms in rheumatoid arthritis.	Rheumatoid arthritis (rheumatoid factor and/or anti-cyclic citrullinated peptide seropositive)	FAM167A - BLK	5e-10	rs2736340-T	1.1142706	[1.07691085877807-1.15292636259838]	bin	Naïve/Immature B Cell	8:11337587_C	FAM167A	ENSG00000154319	11337587	T	C	0.25895	0.257961	-0.295893	2.04528e+08	2.70661e-21	5.51731e-21	6.56276e-08	0.99195	Imputed	5
8	rs2409780	rs2736340	0.9949	CT/TC	Multi-ancestry genome-wide association analyses identify novel genetic mechanisms in rheumatoid arthritis.	Rheumatoid arthritis (rheumatoid factor and/or anti-cyclic citrullinated peptide seropositive)	FAM167A - BLK	3e-11	rs2736340-T	1.1731589	[1.11925229024762-1.22966175499743]	bin	Naïve/Immature B Cell	8:11337587_C	BLK	ENSG00000136573	11337587	T	C	0.25895	0.257961	-0.319414	2.0824e+08	9.94213e-25	3.93137e-21	9.10584e-06	0.99195	Imputed	1
8	rs2409780	rs2736340	0.9949	CT/TC	Multi-ancestry genome-wide association analyses identify novel genetic mechanisms in rheumatoid arthritis.	Rheumatoid arthritis (rheumatoid factor and/or anti-cyclic citrullinated peptide seropositive)	FAM167A - BLK	3e-11	rs2736340-T	1.1731589	[1.11925229024762-1.22966175499743]	bin	Naïve/Immature B Cell	8:11337587_C	FAM167A	ENSG00000154319	11337587	T	C	0.25895	0.257961	-0.295893	2.04528e+08	2.70661e-21	5.51731e-21	6.56276e-08	0.99195	Imputed	5
8	rs2409780	rs2736340	0.9949	CT/TC	Multi-ancestry genome-wide association analyses identify novel genetic mechanisms in rheumatoid arthritis.	Rheumatoid arthritis	FAM167A - BLK	3e-14	rs2736340-T	1.1520005	[1.11076022678195-1.19477194971411]	bin	Naïve/Immature B Cell	8:11337587_C	BLK	ENSG00000136573	11337587	T	C	0.25895	0.257961	-0.319414	2.0824e+08	9.94213e-25	3.93137e-21	9.10584e-06	0.99195	Imputed	1
8	rs2409780	rs2736340	0.9949	CT/TC	Multi-ancestry genome-wide association analyses identify novel genetic mechanisms in rheumatoid arthritis.	Rheumatoid arthritis	FAM167A - BLK	3e-14	rs2736340-T	1.1520005	[1.11076022678195-1.19477194971411]	bin	Naïve/Immature B Cell	8:11337587_C	FAM167A	ENSG00000154319	11337587	T	C	0.25895	0.257961	-0.295893	2.04528e+08	2.70661e-21	5.51731e-21	6.56276e-08	0.99195	Imputed	5
8	rs2409780	rs2736340	0.9949	CT/TC	Multi-ancestry genome-wide association analyses identify novel genetic mechanisms in rheumatoid arthritis.	Rheumatoid arthritis	FAM167A - BLK	3e-11	rs2736340-T	1.1110439	[1.07695387789348-1.14621295696869]	bin	Naïve/Immature B Cell	8:11337587_C	BLK	ENSG00000136573	11337587	T	C	0.25895	0.257961	-0.319414	2.0824e+08	9.94213e-25	3.93137e-21	9.10584e-06	0.99195	Imputed	1
8	rs2409780	rs2736340	0.9949	CT/TC	Multi-ancestry genome-wide association analyses identify novel genetic mechanisms in rheumatoid arthritis.	Rheumatoid arthritis	FAM167A - BLK	3e-11	rs2736340-T	1.1110439	[1.07695387789348-1.14621295696869]	bin	Naïve/Immature B Cell	8:11337587_C	FAM167A	ENSG00000154319	11337587	T	C	0.25895	0.257961	-0.295893	2.04528e+08	2.70661e-21	5.51731e-21	6.56276e-08	0.99195	Imputed	5
8	rs2409780	rs2736340	0.9949	CT/TC	GWAS for systemic sclerosis identifies six novel susceptibility loci including one in the Fcγ receptor region.	Systemic sclerosis	FAM167A - BLK	6e-07	rs2736340-C	0.099	[0.0088-0.1892] unit decrease	bin	Naïve/Immature B Cell	8:11337587_C	BLK	ENSG00000136573	11337587	T	C	0.25895	0.257961	-0.319414	2.0824e+08	9.94213e-25	3.93137e-21	9.10584e-06	0.99195	Imputed	1
8	rs2409780	rs2736340	0.9949	CT/TC	GWAS for systemic sclerosis identifies six novel susceptibility loci including one in the Fcγ receptor region.	Systemic sclerosis	FAM167A - BLK	6e-07	rs2736340-C	0.099	[0.0088-0.1892] unit decrease	bin	Naïve/Immature B Cell	8:11337587_C	FAM167A	ENSG00000154319	11337587	T	C	0.25895	0.257961	-0.295893	2.04528e+08	2.70661e-21	5.51731e-21	6.56276e-08	0.99195	Imputed	5
8	rs2409780	rs2736340	0.9949	CT/TC	GWAS for systemic sclerosis identifies six novel susceptibility loci including one in the Fcγ receptor region.	Systemic sclerosis	FAM167A - BLK	1e-26	rs2736340-C	0.095	[0.056-0.134] unit decrease	bin	Naïve/Immature B Cell	8:11337587_C	BLK	ENSG00000136573	11337587	T	C	0.25895	0.257961	-0.319414	2.0824e+08	9.94213e-25	3.93137e-21	9.10584e-06	0.99195	Imputed	1
8	rs2409780	rs2736340	0.9949	CT/TC	GWAS for systemic sclerosis identifies six novel susceptibility loci including one in the Fcγ receptor region.	Systemic sclerosis	FAM167A - BLK	1e-26	rs2736340-C	0.095	[0.056-0.134] unit decrease	bin	Naïve/Immature B Cell	8:11337587_C	FAM167A	ENSG00000154319	11337587	T	C	0.25895	0.257961	-0.295893	2.04528e+08	2.70661e-21	5.51731e-21	6.56276e-08	0.99195	Imputed	5
8	rs2409780	rs4840565	0.843275	CC/TG	High-density genetic mapping identifies new susceptibility loci for rheumatoid arthritis.	Rheumatoid arthritis	BLK	4e-06	rs4840565-G	1.0987		bin	Naïve/Immature B Cell	8:11337587_C	BLK	ENSG00000136573	11337587	T	C	0.25895	0.257961	-0.319414	2.0824e+08	9.94213e-25	3.93137e-21	9.10584e-06	0.99195	Imputed	1
8	rs2409780	rs4840565	0.843275	CC/TG	High-density genetic mapping identifies new susceptibility loci for rheumatoid arthritis.	Rheumatoid arthritis	BLK	4e-06	rs4840565-G	1.0987		bin	Naïve/Immature B Cell	8:11337587_C	FAM167A	ENSG00000154319	11337587	T	C	0.25895	0.257961	-0.295893	2.04528e+08	2.70661e-21	5.51731e-21	6.56276e-08	0.99195	Imputed	5
8	rs2409780	rs9693589	0.989686	CA/TG	Large-scale meta-analysis across East Asian and European populations updated genetic architecture and variant-driven biology of rheumatoid arthritis, identifying 11 novel susceptibility loci.	Rheumatoid arthritis	BLK	2e-18	rs9693589-A	1.12	[1.09-1.15]	bin	Naïve/Immature B Cell	8:11337587_C	BLK	ENSG00000136573	11337587	T	C	0.25895	0.257961	-0.319414	2.0824e+08	9.94213e-25	3.93137e-21	9.10584e-06	0.99195	Imputed	1
8	rs2409780	rs9693589	0.989686	CA/TG	Large-scale meta-analysis across East Asian and European populations updated genetic architecture and variant-driven biology of rheumatoid arthritis, identifying 11 novel susceptibility loci.	Rheumatoid arthritis	BLK	2e-18	rs9693589-A	1.12	[1.09-1.15]	bin	Naïve/Immature B Cell	8:11337587_C	FAM167A	ENSG00000154319	11337587	T	C	0.25895	0.257961	-0.295893	2.04528e+08	2.70661e-21	5.51731e-21	6.56276e-08	0.99195	Imputed	5
8	rs2409780	rs13277113	0.989686	CA/TG	Association of systemic lupus erythematosus with C8orf13-BLK and ITGAM-ITGAX.	Systemic lupus erythematosus	BLK	1e-10	rs13277113-A	1.39	[1.28-1.51]	bin	Naïve/Immature B Cell	8:11337587_C	BLK	ENSG00000136573	11337587	T	C	0.25895	0.257961	-0.319414	2.0824e+08	9.94213e-25	3.93137e-21	9.10584e-06	0.99195	Imputed	1
8	rs2409780	rs13277113	0.989686	CA/TG	Association of systemic lupus erythematosus with C8orf13-BLK and ITGAM-ITGAX.	Systemic lupus erythematosus	BLK	1e-10	rs13277113-A	1.39	[1.28-1.51]	bin	Naïve/Immature B Cell	8:11337587_C	FAM167A	ENSG00000154319	11337587	T	C	0.25895	0.257961	-0.295893	2.04528e+08	2.70661e-21	5.51731e-21	6.56276e-08	0.99195	Imputed	5
8	rs2409780	rs13277113	0.989686	CA/TG	Genome-wide pathway analysis of genome-wide association studies on systemic lupus erythematosus and rheumatoid arthritis.	Systemic lupus erythematosus	BLK	2e-10	rs13277113-A	1.391	[1.256-1.540]	bin	Naïve/Immature B Cell	8:11337587_C	BLK	ENSG00000136573	11337587	T	C	0.25895	0.257961	-0.319414	2.0824e+08	9.94213e-25	3.93137e-21	9.10584e-06	0.99195	Imputed	1
8	rs2409780	rs13277113	0.989686	CA/TG	Genome-wide pathway analysis of genome-wide association studies on systemic lupus erythematosus and rheumatoid arthritis.	Systemic lupus erythematosus	BLK	2e-10	rs13277113-A	1.391	[1.256-1.540]	bin	Naïve/Immature B Cell	8:11337587_C	FAM167A	ENSG00000154319	11337587	T	C	0.25895	0.257961	-0.295893	2.04528e+08	2.70661e-21	5.51731e-21	6.56276e-08	0.99195	Imputed	5
8	rs2409780	rs13277113	0.989686	CA/TG	Meta-analysis of genome-wide association study identifies FBN2 as a novel locus associated with systemic lupus erythematosus in Thai population.	Systemic lupus erythematosus	BLK	2e-09	rs13277113-G	0.6838	[NR]	bin	Naïve/Immature B Cell	8:11337587_C	BLK	ENSG00000136573	11337587	T	C	0.25895	0.257961	-0.319414	2.0824e+08	9.94213e-25	3.93137e-21	9.10584e-06	0.99195	Imputed	1
8	rs2409780	rs13277113	0.989686	CA/TG	Meta-analysis of genome-wide association study identifies FBN2 as a novel locus associated with systemic lupus erythematosus in Thai population.	Systemic lupus erythematosus	BLK	2e-09	rs13277113-G	0.6838	[NR]	bin	Naïve/Immature B Cell	8:11337587_C	FAM167A	ENSG00000154319	11337587	T	C	0.25895	0.257961	-0.295893	2.04528e+08	2.70661e-21	5.51731e-21	6.56276e-08	0.99195	Imputed	5
8	rs2409780	rs13277113	0.989686	CA/TG	Multi-ancestry and multi-trait genome-wide association meta-analyses inform clinical risk prediction for systemic lupus erythematosus.	Systemic lupus erythematosus (MTAG)	BLK	1e-88	rs13277113-G	0.178	[0.16-0.2] unit decrease	bin	Naïve/Immature B Cell	8:11337587_C	BLK	ENSG00000136573	11337587	T	C	0.25895	0.257961	-0.319414	2.0824e+08	9.94213e-25	3.93137e-21	9.10584e-06	0.99195	Imputed	1
8	rs2409780	rs13277113	0.989686	CA/TG	Multi-ancestry and multi-trait genome-wide association meta-analyses inform clinical risk prediction for systemic lupus erythematosus.	Systemic lupus erythematosus (MTAG)	BLK	1e-88	rs13277113-G	0.178	[0.16-0.2] unit decrease	bin	Naïve/Immature B Cell	8:11337587_C	FAM167A	ENSG00000154319	11337587	T	C	0.25895	0.257961	-0.295893	2.04528e+08	2.70661e-21	5.51731e-21	6.56276e-08	0.99195	Imputed	5
8	rs2409780	rs922483	0.80503	CT/TC	High-density genotyping of immune loci in Koreans and Europeans identifies eight new rheumatoid arthritis risk loci.	Rheumatoid arthritis (ACPA-positive)	BLK	2e-07	rs922483-A	1.098901	[1.06-1.14]	bin	Naïve/Immature B Cell	8:11337587_C	BLK	ENSG00000136573	11337587	T	C	0.25895	0.257961	-0.319414	2.0824e+08	9.94213e-25	3.93137e-21	9.10584e-06	0.99195	Imputed	1
8	rs2409780	rs922483	0.80503	CT/TC	High-density genotyping of immune loci in Koreans and Europeans identifies eight new rheumatoid arthritis risk loci.	Rheumatoid arthritis (ACPA-positive)	BLK	2e-07	rs922483-A	1.098901	[1.06-1.14]	bin	Naïve/Immature B Cell	8:11337587_C	FAM167A	ENSG00000154319	11337587	T	C	0.25895	0.257961	-0.295893	2.04528e+08	2.70661e-21	5.51731e-21	6.56276e-08	0.99195	Imputed	5
8	rs2409780	rs2618476	0.949901	CC/TT	Genetic variants near TNFAIP3 on 6q23 are associated with systemic lupus erythematosus.	Systemic lupus erythematosus	BLK	2e-08	rs2618476-?	1.29	[NR]	bin	Naïve/Immature B Cell	8:11337587_C	BLK	ENSG00000136573	11337587	T	C	0.25895	0.257961	-0.319414	2.0824e+08	9.94213e-25	3.93137e-21	9.10584e-06	0.99195	Imputed	1
8	rs2409780	rs2618476	0.949901	CC/TT	Genetic variants near TNFAIP3 on 6q23 are associated with systemic lupus erythematosus.	Systemic lupus erythematosus	BLK	2e-08	rs2618476-?	1.29	[NR]	bin	Naïve/Immature B Cell	8:11337587_C	FAM167A	ENSG00000154319	11337587	T	C	0.25895	0.257961	-0.295893	2.04528e+08	2.70661e-21	5.51731e-21	6.56276e-08	0.99195	Imputed	5
22	rs2413646	rs4822024	0.812963	TA/CG	Genome-wide association analyses identify 13 new susceptibility loci for generalized vitiligo.	Vitiligo	ZC3H7B - TEF	7e-10	rs4822024-G	1.28	[NR]	cd8et	CD8 Effector memory	22:41906325_T	PHF5A	ENSG00000100410	41906325	C	T	0.20155	0.209855	0.145326	1.34891e+08	4.81829e-06	0.000955262	0.00754486	0.99184	Imputed	1
22	rs2413646	rs4820437	0.803561	TC/CT	Leveraging Polygenic Functional Enrichment to Improve GWAS Power.	Hypothyroidism	ZC3H7B - TEF	2e-08	rs4820437-?	NA		cd8et	CD8 Effector memory	22:41906325_T	PHF5A	ENSG00000100410	41906325	C	T	0.20155	0.209855	0.145326	1.34891e+08	4.81829e-06	0.000955262	0.00754486	0.99184	Imputed	1
22	rs2413646	rs9607800	0.850948	TG/CA	Global Biobank Meta-analysis Initiative: Powering genetic discovery across human disease.	Asthma	TEF	3e-12	rs9607800-G	0.037362818	[0.027-0.048] unit increase	cd8et	CD8 Effector memory	22:41906325_T	PHF5A	ENSG00000100410	41906325	C	T	0.20155	0.209855	0.145326	1.34891e+08	4.81829e-06	0.000955262	0.00754486	0.99184	Imputed	1
22	rs2413646	rs9611573	0.850948	TC/CG	Shared Genetic and Experimental Links between Obesity-Related Traits and Asthma Subtypes in UK Biobank.	Asthma (childhood onset)	TEF	3e-08	rs9611573-?	NA		cd8et	CD8 Effector memory	22:41906325_T	PHF5A	ENSG00000100410	41906325	C	T	0.20155	0.209855	0.145326	1.34891e+08	4.81829e-06	0.000955262	0.00754486	0.99184	Imputed	1
22	rs2413646	rs132901	0.898364	TC/CT	A cross-population atlas of genetic associations for 220 human phenotypes.	Pediatric asthma	TEF - TOB2	2e-09	rs132901-T	0.0675	[0.045-0.09] unit decrease	cd8et	CD8 Effector memory	22:41906325_T	PHF5A	ENSG00000100410	41906325	C	T	0.20155	0.209855	0.145326	1.34891e+08	4.81829e-06	0.000955262	0.00754486	0.99184	Imputed	1
22	rs2413646	rs132911	0.886425	TC/CT	Shared Genetic and Experimental Links between Obesity-Related Traits and Asthma Subtypes in UK Biobank.	Atopic asthma	TEF - TOB2	2e-08	rs132911-?	NA		cd8et	CD8 Effector memory	22:41906325_T	PHF5A	ENSG00000100410	41906325	C	T	0.20155	0.209855	0.145326	1.34891e+08	4.81829e-06	0.000955262	0.00754486	0.99184	Imputed	1
22	rs2413646	rs5758343	0.954277	TA/CT	Shared genetic origin of asthma, hay fever and eczema elucidates allergic disease biology.	Allergic disease (asthma, hay fever or eczema)	TEF - TOB2	5e-14	rs5758343-A	1.048	[1.04-1.06]	cd8et	CD8 Effector memory	22:41906325_T	PHF5A	ENSG00000100410	41906325	C	T	0.20155	0.209855	0.145326	1.34891e+08	4.81829e-06	0.000955262	0.00754486	0.99184	Imputed	1
22	rs2413646	rs12165508	0.876258	TT/CC	Genome-wide association analysis of 350 000 Caucasians from the UK Biobank identifies novel loci for asthma, hay fever and eczema.	Asthma	TEF - TOB2	1e-08	rs12165508-T	NA		cd8et	CD8 Effector memory	22:41906325_T	PHF5A	ENSG00000100410	41906325	C	T	0.20155	0.209855	0.145326	1.34891e+08	4.81829e-06	0.000955262	0.00754486	0.99184	Imputed	1
22	rs2413646	rs12165508	0.876258	TT/CC	Genome-wide association analysis of 350 000 Caucasians from the UK Biobank identifies novel loci for asthma, hay fever and eczema.	Allergic disease (asthma, hay fever or eczema)	TEF - TOB2	2e-09	rs12165508-T	1.041	[1.028-1.054]	cd8et	CD8 Effector memory	22:41906325_T	PHF5A	ENSG00000100410	41906325	C	T	0.20155	0.209855	0.145326	1.34891e+08	4.81829e-06	0.000955262	0.00754486	0.99184	Imputed	1
22	rs2413646	rs202636	0.933426	TT/CC	Genome-wide analysis highlights contribution of immune system pathways to the genetic architecture of asthma.	Asthma	ACO2	1e-12	rs202636-T	1.0545822	1.03925377661519-1.07013686775782]	cd8et	CD8 Effector memory	22:41906325_T	PHF5A	ENSG00000100410	41906325	C	T	0.20155	0.209855	0.145326	1.34891e+08	4.81829e-06	0.000955262	0.00754486	0.99184	Imputed	1
22	rs2413646	rs5758364	0.818293	TA/CC	Genetic Architectures of Childhood- and Adult-Onset Asthma Are Partly Distinct.	Asthma	ACO2, PHF5A	1e-10	rs5758364-A	1.055	[1.04-1.07]	cd8et	CD8 Effector memory	22:41906325_T	PHF5A	ENSG00000100410	41906325	C	T	0.20155	0.209855	0.145326	1.34891e+08	4.81829e-06	0.000955262	0.00754486	0.99184	Imputed	1
22	rs2413646	rs5758364	0.818293	TA/CC	Genetic Architectures of Childhood- and Adult-Onset Asthma Are Partly Distinct.	Asthma (childhood onset)	ACO2, PHF5A	3e-06	rs5758364-A	1.043	[1.03-1.06]	cd8et	CD8 Effector memory	22:41906325_T	PHF5A	ENSG00000100410	41906325	C	T	0.20155	0.209855	0.145326	1.34891e+08	4.81829e-06	0.000955262	0.00754486	0.99184	Imputed	1
22	rs2413646	rs727563	0.876258	TC/CT	Association analyses identify 38 susceptibility loci for inflammatory bowel disease and highlight shared genetic risk across populations.	Crohn's disease	ACO2	2e-10	rs727563-G	1.0965022	[1.07-1.12]	cd8et	CD8 Effector memory	22:41906325_T	PHF5A	ENSG00000100410	41906325	C	T	0.20155	0.209855	0.145326	1.34891e+08	4.81829e-06	0.000955262	0.00754486	0.99184	Imputed	1
22	rs2413646	rs727563	0.876258	TC/CT	Association analyses identify 38 susceptibility loci for inflammatory bowel disease and highlight shared genetic risk across populations.	Inflammatory bowel disease	ACO2	3e-06	rs727563-G	1.0581502	[1.03-1.08]	cd8et	CD8 Effector memory	22:41906325_T	PHF5A	ENSG00000100410	41906325	C	T	0.20155	0.209855	0.145326	1.34891e+08	4.81829e-06	0.000955262	0.00754486	0.99184	Imputed	1
10	rs2421017	rs7908662	0.996178	GG/AA	The first genome-wide association study in the Argentinian and Chilean populations identifies shared genetics with Europeans in Alzheimer's disease.	Alzheimer's disease	PLEKHA1	3e-06	rs7908662-G	0.96	[0.95-0.98]	cd4et	CD4 Effector memory/TEMRA	10:124148167_G	PLEKHA1	ENSG00000107679	124148167	A	G	0.4792	0.497197	-0.199621	1.89333e+08	2.76979e-10	5.52111e-07	1.42595e-05	0.99656	Imputed	1
10	rs2421017	rs7908662	0.996178	GG/AA	New insights into the genetic etiology of Alzheimer's disease and related dementias.	Alzheimer's disease	PLEKHA1	3e-09	rs7908662-G	0.96	[0.95-0.97]	cd4et	CD4 Effector memory/TEMRA	10:124148167_G	PLEKHA1	ENSG00000107679	124148167	A	G	0.4792	0.497197	-0.199621	1.89333e+08	2.76979e-10	5.52111e-07	1.42595e-05	0.99656	Imputed	1
6	rs2428489	rs13437088	1	CT/AC	Identification of 15 new psoriasis susceptibility loci highlights the role of innate immunity.	Psoriasis	HLA-S - MICA	3e-40	rs13437088-T	1.32		cd8et	CD8 Effector memory	6:31352972_T	GTF2H4	ENSG00000213780	31352972	A	T	0.10095	0.0978442	-0.160849	1.83214e+08	4.03885e-07	4.3278e-05	0.000388749	0.88646	Imputed	1
6	rs2428494	rs2428494	1	AA/TT	Detection and interpretation of shared genetic influences on 42 human traits.	Asthma	HLA-B	1e-16	rs2428494-?	1.0869565	[1.06-1.11]	monoc	Classic Monocyte	6:31322197_A	DDX39B	ENSG00000198563	31322197	T	A	0.44859	0.409316	0.12618	1.32508e+08	8.199e-05	0.00489494	0.0349869	0.98918	Imputed	1
6	rs2428494	rs2428494	1	AA/TT	Genome-wide association and HLA fine-mapping studies identify risk loci and genetic pathways underlying allergic rhinitis.	Allergic rhinitis	HLA-B	7e-19	rs2428494-A	1.08	[1.06-1.09]	monoc	Classic Monocyte	6:31322197_A	DDX39B	ENSG00000198563	31322197	T	A	0.44859	0.409316	0.12618	1.32508e+08	8.199e-05	0.00489494	0.0349869	0.98918	Imputed	1
6	rs2428494	rs2428494	1	AA/TT	Genetic Architectures of Childhood- and Adult-Onset Asthma Are Partly Distinct.	Asthma	HLA-B	2e-60	rs2428494-A	1.118	[1.1-1.13]	monoc	Classic Monocyte	6:31322197_A	DDX39B	ENSG00000198563	31322197	T	A	0.44859	0.409316	0.12618	1.32508e+08	8.199e-05	0.00489494	0.0349869	0.98918	Imputed	1
6	rs2428494	rs2428494	1	AA/TT	Shared and distinct genetic risk factors for childhood-onset and adult-onset asthma: genome-wide and transcriptome-wide studies.	Asthma (childhood onset)	HLA-B	8e-23	rs2428494-A	1.157	[1.124-1.191]	monoc	Classic Monocyte	6:31322197_A	DDX39B	ENSG00000198563	31322197	T	A	0.44859	0.409316	0.12618	1.32508e+08	8.199e-05	0.00489494	0.0349869	0.98918	Imputed	1
6	rs2428494	rs2428494	1	AA/TT	Shared and distinct genetic risk factors for childhood-onset and adult-onset asthma: genome-wide and transcriptome-wide studies.	Asthma (adult onset)	HLA-B	5e-23	rs2428494-A	1.104	[1.082-1.126]	monoc	Classic Monocyte	6:31322197_A	DDX39B	ENSG00000198563	31322197	T	A	0.44859	0.409316	0.12618	1.32508e+08	8.199e-05	0.00489494	0.0349869	0.98918	Imputed	1
6	rs2428494	rs2428494	1	AA/TT	Shared Genetics of Asthma and Mental Health Disorders: A Large-Scale Genome-Wide Cross-Trait Analysis.	Asthma	HLA-B	2e-14	rs2428494-A	1.0680295	[1.05-1.09]	monoc	Classic Monocyte	6:31322197_A	DDX39B	ENSG00000198563	31322197	T	A	0.44859	0.409316	0.12618	1.32508e+08	8.199e-05	0.00489494	0.0349869	0.98918	Imputed	1
6	rs2428503	rs2523721	0.958836	TT/CC	Whole Exome Sequencing Revealed Variants That Predict Pulmonary Artery Involvement in Patients with Takayasu Arteritis.	Takayasu arteritis	TRIM26	8e-09	rs2523721-?	2.24		monoc	Classic Monocyte	6:30167835_T	XXbac-BPG252P9.10	ENSG00000272273	30167835	C	T	0.21132	0.185756	0.17698	1.24804e+08	2.92436e-08	9.16209e-08	3.69066e-07	1	Imputed	3
6	rs2428503	rs2517611	0.992805	TG/CA	A cross-population atlas of genetic associations for 220 human phenotypes.	Asthma	TRIM26	3e-11	rs2517611-G	0.0613	[0.043-0.079] unit increase	monoc	Classic Monocyte	6:30167835_T	XXbac-BPG252P9.10	ENSG00000272273	30167835	C	T	0.21132	0.185756	0.17698	1.24804e+08	2.92436e-08	9.16209e-08	3.69066e-07	1	Imputed	3
6	rs2428503	rs1117490	0.958318	TC/CT	Shared and distinct genetic risk factors for childhood-onset and adult-onset asthma: genome-wide and transcriptome-wide studies.	Asthma (childhood onset)	TRIM26	3e-08	rs1117490-C	1.1	[1.063-1.137]	monoc	Classic Monocyte	6:30167835_T	XXbac-BPG252P9.10	ENSG00000272273	30167835	C	T	0.21132	0.185756	0.17698	1.24804e+08	2.92436e-08	9.16209e-08	3.69066e-07	1	Imputed	3
6	rs2428503	rs1117490	0.958318	TC/CT	Shared and distinct genetic risk factors for childhood-onset and adult-onset asthma: genome-wide and transcriptome-wide studies.	Asthma (adult onset)	TRIM26	7e-07	rs1117490-C	1.059	[1.036-1.084]	monoc	Classic Monocyte	6:30167835_T	XXbac-BPG252P9.10	ENSG00000272273	30167835	C	T	0.21132	0.185756	0.17698	1.24804e+08	2.92436e-08	9.16209e-08	3.69066e-07	1	Imputed	3
17	rs2435204	rs56328224	0.967782	GT/AC	Genetic risk factors and COVID-19 severity in Brazil: results from BRACOVID study.	COVID-19 severity	PLEKHM1 - LRRC37A4P	1e-10	rs56328224-?	0.0895	[0.062-0.117] unit increase	cd8et	CD8 Effector memory	17:43988205_G	RP11-669E14.6	ENSG00000262372	43988205	A	G	0.23247	0.209932	0.247781	1.18721e+08	3.32763e-15	1.55743e-12	2.63607e-06	0.99237	Imputed	1
17	rs2435204	rs365825	0.978677	GG/AA	Detection and interpretation of shared genetic influences on 42 human traits.	Parkinson's disease	LINC02210, LINC02210, LINC02210-CRHR1	4e-32	rs365825-?	1.2722646	[1.22-1.33]	cd8et	CD8 Effector memory	17:43988205_G	RP11-669E14.6	ENSG00000262372	43988205	A	G	0.23247	0.209932	0.247781	1.18721e+08	3.32763e-15	1.55743e-12	2.63607e-06	0.99237	Imputed	1
17	rs2435204	rs2942168	0.989279	GA/AG	Imputation of sequence variants for identification of genetic risks for Parkinson's disease: a meta-analysis of genome-wide association studies.	Parkinson's disease	LINC02210, LINC02210, LINC02210-CRHR1	1e-28	rs2942168-G	1.27	[1.23-1.31]	cd8et	CD8 Effector memory	17:43988205_G	RP11-669E14.6	ENSG00000262372	43988205	A	G	0.23247	0.209932	0.247781	1.18721e+08	3.32763e-15	1.55743e-12	2.63607e-06	0.99237	Imputed	1
17	rs2435204	rs393152	0.978677	GG/AA	Genome-wide association study reveals genetic risk underlying Parkinson's disease.	Parkinson's disease	LINC02210, LINC02210, LINC02210-CRHR1	2e-16	rs393152-A	1.3	[NR]	cd8et	CD8 Effector memory	17:43988205_G	RP11-669E14.6	ENSG00000262372	43988205	A	G	0.23247	0.209932	0.247781	1.18721e+08	3.32763e-15	1.55743e-12	2.63607e-06	0.99237	Imputed	1
17	rs2435204	rs61667602	0.983888	GC/AT	A first update on mapping the human genetic architecture of COVID-19.	COVID-19 (hospitalized vs population)	LINC02210-CRHR1	4e-12	rs61667602-C	0.91	[0.89-0.94]	cd8et	CD8 Effector memory	17:43988205_G	RP11-669E14.6	ENSG00000262372	43988205	A	G	0.23247	0.209932	0.247781	1.18721e+08	3.32763e-15	1.55743e-12	2.63607e-06	0.99237	Imputed	1
17	rs2435204	rs61667602	0.983888	GC/AT	A first update on mapping the human genetic architecture of COVID-19.	COVID-19 (critical illness vs population)	LINC02210-CRHR1	6e-08	rs61667602-C	0.89	[0.85-0.93]	cd8et	CD8 Effector memory	17:43988205_G	RP11-669E14.6	ENSG00000262372	43988205	A	G	0.23247	0.209932	0.247781	1.18721e+08	3.32763e-15	1.55743e-12	2.63607e-06	0.99237	Imputed	1
17	rs2435204	rs61667602	0.983888	GC/AT	Genetic risk factors and COVID-19 severity in Brazil: results from BRACOVID study.	COVID-19 severity	LINC02210-CRHR1	5e-13	rs61667602-?	0.0972	[0.071-0.124] unit decrease	cd8et	CD8 Effector memory	17:43988205_G	RP11-669E14.6	ENSG00000262372	43988205	A	G	0.23247	0.209932	0.247781	1.18721e+08	3.32763e-15	1.55743e-12	2.63607e-06	0.99237	Imputed	1
17	rs2435204	rs12185268	0.989279	GG/AA	Web-based genome-wide association study identifies two novel loci and a substantial genetic component for Parkinson's disease.	Parkinson's disease	MAPT-AS1, SPPL2C	3e-14	rs12185268-A	1.3	[1.22-1.39]	cd8et	CD8 Effector memory	17:43988205_G	RP11-669E14.6	ENSG00000262372	43988205	A	G	0.23247	0.209932	0.247781	1.18721e+08	3.32763e-15	1.55743e-12	2.63607e-06	0.99237	Imputed	1
17	rs2435204	rs12373142	0.989279	GG/AC	A Systematic Analysis of Protein-altering Exonic Variants in Chronic Obstructive Pulmonary Disease.	Chronic obstructive pulmonary disease	MAPT-AS1, SPPL2C	2e-10	rs12373142-G	1.08	[1.05 -1.1]	cd8et	CD8 Effector memory	17:43988205_G	RP11-669E14.6	ENSG00000262372	43988205	A	G	0.23247	0.209932	0.247781	1.18721e+08	3.32763e-15	1.55743e-12	2.63607e-06	0.99237	Imputed	1
17	rs2435204	rs12373142	0.989279	GG/AC	Genetic landscape of chronic obstructive pulmonary disease identifies heterogeneous cell-type and phenotype associations.	Chronic obstructive pulmonary disease	MAPT-AS1, SPPL2C	1e-09	rs12373142-G	1.08	[1.05-1.10]	cd8et	CD8 Effector memory	17:43988205_G	RP11-669E14.6	ENSG00000262372	43988205	A	G	0.23247	0.209932	0.247781	1.18721e+08	3.32763e-15	1.55743e-12	2.63607e-06	0.99237	Imputed	1
17	rs2435204	rs17769552	0.947143	GA/AG	Genetic risk factors and COVID-19 severity in Brazil: results from BRACOVID study.	COVID-19 severity	MAPT-AS1	2e-12	rs17769552-?	0.0972	[0.07-0.124] unit increase	cd8et	CD8 Effector memory	17:43988205_G	RP11-669E14.6	ENSG00000262372	43988205	A	G	0.23247	0.209932	0.247781	1.18721e+08	3.32763e-15	1.55743e-12	2.63607e-06	0.99237	Imputed	1
17	rs2435204	rs17649553	0.983888	GT/AC	A meta-analysis of genome-wide association studies identifies 17 new Parkinson's disease risk loci.	Parkinson's disease	MAPT	1e-68	rs17649553-C	1.2820514	[1.25-1.32]	cd8et	CD8 Effector memory	17:43988205_G	RP11-669E14.6	ENSG00000262372	43988205	A	G	0.23247	0.209932	0.247781	1.18721e+08	3.32763e-15	1.55743e-12	2.63607e-06	0.99237	Imputed	1
17	rs2435204	rs17649553	0.983888	GT/AC	Large-scale meta-analysis of genome-wide association data identifies six new risk loci for Parkinson's disease.	Parkinson's disease	MAPT	2e-48	rs17649553-C	1.3	[1.27-1.34]	cd8et	CD8 Effector memory	17:43988205_G	RP11-669E14.6	ENSG00000262372	43988205	A	G	0.23247	0.209932	0.247781	1.18721e+08	3.32763e-15	1.55743e-12	2.63607e-06	0.99237	Imputed	1
17	rs2435204	rs17564829	0.989279	GC/AT	Dense fine-mapping study identifies new susceptibility loci for primary biliary cirrhosis.	Primary biliary cirrhosis	MAPT	2e-09	rs17564829-G	1.25	[1.16-1.35]	cd8et	CD8 Effector memory	17:43988205_G	RP11-669E14.6	ENSG00000262372	43988205	A	G	0.23247	0.209932	0.247781	1.18721e+08	3.32763e-15	1.55743e-12	2.63607e-06	0.99237	Imputed	1
17	rs2435204	rs63750417	0.983888	GT/AC	GWAS and meta-analysis identifies 49 genetic variants underlying critical COVID-19.	COVID-19 (hospitalized covid vs population)		1e-18	rs63750417-T	0.91	[0.89-0.93]	cd8et	CD8 Effector memory	17:43988205_G	RP11-669E14.6	ENSG00000262372	43988205	A	G	0.23247	0.209932	0.247781	1.18721e+08	3.32763e-15	1.55743e-12	2.63607e-06	0.99237	Imputed	1
17	rs2435204	rs112572874	0.983888	GG/AA	Genetic risk factors and COVID-19 severity in Brazil: results from BRACOVID study.	COVID-19 severity	MAPT	2e-12	rs112572874-?	0.0966	[0.07-0.123] unit decrease	cd8et	CD8 Effector memory	17:43988205_G	RP11-669E14.6	ENSG00000262372	43988205	A	G	0.23247	0.209932	0.247781	1.18721e+08	3.32763e-15	1.55743e-12	2.63607e-06	0.99237	Imputed	1
17	rs2435204	rs1052553	0.978534	GG/AA	Fine mapping of type 1 diabetes susceptibility loci and evidence for colocalization of causal variants with lymphoid gene enhancers.	Type 1 diabetes	MAPT	8e-08	rs1052553-A	1.1235955		cd8et	CD8 Effector memory	17:43988205_G	RP11-669E14.6	ENSG00000262372	43988205	A	G	0.23247	0.209932	0.247781	1.18721e+08	3.32763e-15	1.55743e-12	2.63607e-06	0.99237	Imputed	1
17	rs2435204	rs1052553	0.978534	GG/AA	Fine-mapping, trans-ancestral and genomic analyses identify causal variants, cells, genes and drug targets for type 1 diabetes.	Type 1 diabetes	MAPT	2e-15	rs1052553-G	0.879		cd8et	CD8 Effector memory	17:43988205_G	RP11-669E14.6	ENSG00000262372	43988205	A	G	0.23247	0.209932	0.247781	1.18721e+08	3.32763e-15	1.55743e-12	2.63607e-06	0.99237	Imputed	1
17	rs2435204	rs1052553	0.978534	GG/AA	Fine-mapping, trans-ancestral and genomic analyses identify causal variants, cells, genes and drug targets for type 1 diabetes.	Type 1 diabetes	MAPT	2e-15	rs1052553-G	0.879		cd8et	CD8 Effector memory	17:43988205_G	RP11-669E14.6	ENSG00000262372	43988205	A	G	0.23247	0.209932	0.247781	1.18721e+08	3.32763e-15	1.55743e-12	2.63607e-06	0.99237	Imputed	1
17	rs2435204	rs8070723	0.983888	GG/AA	Dissection of the genetics of Parkinson's disease identifies an additional association 5' of SNCA and multiple associated haplotypes at 17q21.	Parkinson's disease	MAPT	7e-12	rs8070723-?	1.3	[1.19-1.43]	cd8et	CD8 Effector memory	17:43988205_G	RP11-669E14.6	ENSG00000262372	43988205	A	G	0.23247	0.209932	0.247781	1.18721e+08	3.32763e-15	1.55743e-12	2.63607e-06	0.99237	Imputed	1
17	rs2435204	rs8080583	0.952592	GA/AC	GWAS and meta-analysis identifies 49 genetic variants underlying critical COVID-19.	COVID-19 (critical illness vs population)	KANSL1	2e-16	rs8080583-A	0.89	[0.86-0.91]	cd8et	CD8 Effector memory	17:43988205_G	RP11-669E14.6	ENSG00000262372	43988205	A	G	0.23247	0.209932	0.247781	1.18721e+08	3.32763e-15	1.55743e-12	2.63607e-06	0.99237	Imputed	1
17	rs2435204	rs73984689	0.983888	GA/AG	Genetic risk factors and COVID-19 severity in Brazil: results from BRACOVID study.	COVID-19 severity	KANSL1	2e-12	rs73984689-?	0.0963	[0.07-0.123] unit increase	cd8et	CD8 Effector memory	17:43988205_G	RP11-669E14.6	ENSG00000262372	43988205	A	G	0.23247	0.209932	0.247781	1.18721e+08	3.32763e-15	1.55743e-12	2.63607e-06	0.99237	Imputed	1
17	rs2435204	rs17577094	0.983888	GG/AA	Genome-wide mapping of IBD segments in an Ashkenazi PD cohort identifies associated haplotypes.	Parkinson's disease	KANSL1	8e-09	rs17577094-?	1.56	[1.39-1.79]	cd8et	CD8 Effector memory	17:43988205_G	RP11-669E14.6	ENSG00000262372	43988205	A	G	0.23247	0.209932	0.247781	1.18721e+08	3.32763e-15	1.55743e-12	2.63607e-06	0.99237	Imputed	1
17	rs2435204	rs1819040	0.978677	GA/AT	Mapping the human genetic architecture of COVID-19.	COVID-19 (hospitalized vs population)	KANSL1	2e-10	rs1819040-A	0.8790179	[0.8448494104431585-0.9145683076087429]	cd8et	CD8 Effector memory	17:43988205_G	RP11-669E14.6	ENSG00000262372	43988205	A	G	0.23247	0.209932	0.247781	1.18721e+08	3.32763e-15	1.55743e-12	2.63607e-06	0.99237	Imputed	1
17	rs2435204	rs1819040	0.978677	GA/AT	Mapping the human genetic architecture of COVID-19.	SARS-CoV-2 infection	KANSL1	5e-06	rs1819040-A	0.95716834	[0.9393376873334204-0.9753374551691557]	cd8et	CD8 Effector memory	17:43988205_G	RP11-669E14.6	ENSG00000262372	43988205	A	G	0.23247	0.209932	0.247781	1.18721e+08	3.32763e-15	1.55743e-12	2.63607e-06	0.99237	Imputed	1
17	rs2435204	rs1819040	0.978677	GA/AT	Detailed stratified GWAS analysis for severe COVID-19 in four European populations.	COVID-19 with respiratory failure	KANSL1	3e-11	rs1819040-A	0.87616575	[0.8426496554068705-0.9110149238711438]	cd8et	CD8 Effector memory	17:43988205_G	RP11-669E14.6	ENSG00000262372	43988205	A	G	0.23247	0.209932	0.247781	1.18721e+08	3.32763e-15	1.55743e-12	2.63607e-06	0.99237	Imputed	1
17	rs2435204	rs2732631	0.959264	GT/AG	Genetic risk factors and COVID-19 severity in Brazil: results from BRACOVID study.	COVID-19 severity	KANSL1	2e-10	rs2732631-?	0.1002	[0.069-0.131] unit increase	cd8et	CD8 Effector memory	17:43988205_G	RP11-669E14.6	ENSG00000262372	43988205	A	G	0.23247	0.209932	0.247781	1.18721e+08	3.32763e-15	1.55743e-12	2.63607e-06	0.99237	Imputed	1
17	rs2435204	rs199533	0.859502	GA/AG	Genome-wide association study reveals genetic risk underlying Parkinson's disease.	Parkinson's disease	NSF	1e-14	rs199533-C	1.28	[NR]	cd8et	CD8 Effector memory	17:43988205_G	RP11-669E14.6	ENSG00000262372	43988205	A	G	0.23247	0.209932	0.247781	1.18721e+08	3.32763e-15	1.55743e-12	2.63607e-06	0.99237	Imputed	1
17	rs2435204	rs199533	0.859502	GA/AG	Common genetic variation in the HLA region is associated with late-onset sporadic Parkinson's disease.	Parkinson's disease	NSF	1e-06	rs199533-C	1.35	[1.19-1.52]	cd8et	CD8 Effector memory	17:43988205_G	RP11-669E14.6	ENSG00000262372	43988205	A	G	0.23247	0.209932	0.247781	1.18721e+08	3.32763e-15	1.55743e-12	2.63607e-06	0.99237	Imputed	1
17	rs2435204	rs199533	0.859502	GA/AG	Multi-ancestry and multi-trait genome-wide association meta-analyses inform clinical risk prediction for systemic lupus erythematosus.	Systemic lupus erythematosus (MTAG)	NSF	1e-08	rs199533-G	0.066	[0.043-0.089] unit increase	cd8et	CD8 Effector memory	17:43988205_G	RP11-669E14.6	ENSG00000262372	43988205	A	G	0.23247	0.209932	0.247781	1.18721e+08	3.32763e-15	1.55743e-12	2.63607e-06	0.99237	Imputed	1
17	rs2435204	rs199525	0.819195	GG/AT	Genetic risk factors and COVID-19 severity in Brazil: results from BRACOVID study.	COVID-19 severity	WNT3	9e-11	rs199525-?	0.0909	[0.063-0.118] unit decrease	cd8et	CD8 Effector memory	17:43988205_G	RP11-669E14.6	ENSG00000262372	43988205	A	G	0.23247	0.209932	0.247781	1.18721e+08	3.32763e-15	1.55743e-12	2.63607e-06	0.99237	Imputed	1
17	rs2435204	rs199515	0.80527	GG/AC	Meta-analysis of Parkinson's disease: identification of a novel locus, RIT2.	Parkinson's disease	WNT3	3e-17	rs199515-?	1.32	[NR]	cd8et	CD8 Effector memory	17:43988205_G	RP11-669E14.6	ENSG00000262372	43988205	A	G	0.23247	0.209932	0.247781	1.18721e+08	3.32763e-15	1.55743e-12	2.63607e-06	0.99237	Imputed	1
17	rs2435204	rs199515	0.80527	GG/AC	New insights into the genetic etiology of Alzheimer's disease and related dementias.	Alzheimer's disease	WNT3	9e-13	rs199515-G	0.94	[0.93-0.96]	cd8et	CD8 Effector memory	17:43988205_G	RP11-669E14.6	ENSG00000262372	43988205	A	G	0.23247	0.209932	0.247781	1.18721e+08	3.32763e-15	1.55743e-12	2.63607e-06	0.99237	Imputed	1
17	rs2435204	rs199515	0.80527	GG/AC	The first genome-wide association study in the Argentinian and Chilean populations identifies shared genetics with Europeans in Alzheimer's disease.	Alzheimer's disease	WNT3	7e-09	rs199515-G	0.94	[0.93-0.96]	cd8et	CD8 Effector memory	17:43988205_G	RP11-669E14.6	ENSG00000262372	43988205	A	G	0.23247	0.209932	0.247781	1.18721e+08	3.32763e-15	1.55743e-12	2.63607e-06	0.99237	Imputed	1
17	rs2435204	rs415430	0.800685	GC/AT	Genome-wide association study identifies candidate genes for Parkinson's disease in an Ashkenazi Jewish population.	Parkinson's disease	WNT3	7e-07	rs415430-T	NA		cd8et	CD8 Effector memory	17:43988205_G	RP11-669E14.6	ENSG00000262372	43988205	A	G	0.23247	0.209932	0.247781	1.18721e+08	3.32763e-15	1.55743e-12	2.63607e-06	0.99237	Imputed	1
6	rs2442714	rs2256175	0.874173	GC/CT	A Genome-wide Association Study Identifies Risk Alleles in Plasminogen and P4HA2 Associated with Giant Cell Arteritis.	Giant cell arteritis	MICA	8e-06	rs2256175-?	1.18		cd8s100b	CD8 S100B T cell	6:31373260_C	LY6G5C	ENSG00000204428	31373260	G	C	0.45171	0.519356	0.13148	1.36658e+08	3.6154e-05	0.00193782	0.0159554	0.99805	Imputed	1
6	rs2442714	rs2256175	0.874173	GC/CT	A Genome-wide Association Study Identifies Risk Alleles in Plasminogen and P4HA2 Associated with Giant Cell Arteritis.	Giant cell arteritis	MICA	8e-06	rs2256175-?	1.18		dc	Dendritic Cell	6:31373260_C	HSPA1B	ENSG00000204388	31373260	G	C	0.45171	0.519356	-0.335627	2.01911e+08	6.46959e-27	8.51288e-24	1.03873e-06	0.99805	Imputed	1
12	rs2460740	rs2617170	0.940274	TT/GC	Genome-wide association analysis identifies new susceptibility loci for Behçet's disease and epistasis between HLA-B*51 and ERAP1.	Behcet's disease	KLRC4, KLRC4-KLRK1	1e-09	rs2617170-T	1.28	[1.18-1.39]	cd8s100b	CD8 S100B T cell	12:10581446_G	KLRC4	ENSG00000183542	10581446	T	G	0.67025	0.647644	0.208722	1.24504e+08	4.05952e-11	2.97658e-07	4.3778e-05	0.99688	Imputed	1
12	rs2460740	rs2617170	0.940274	TT/GC	Genome-wide association analysis identifies new susceptibility loci for Behçet's disease and epistasis between HLA-B*51 and ERAP1.	Behcet's disease	KLRC4, KLRC4-KLRK1	1e-09	rs2617170-T	1.28	[1.18-1.39]	cd8et	CD8 Effector memory	12:10581446_G	KLRC4	ENSG00000183542	10581446	T	G	0.67025	0.647644	0.370462	9.93584e+07	2.63201e-33	9.81565e-30	5.33883e-06	0.99688	Imputed	1
12	rs2460740	rs11053802	0.995904	TC/GT	Large scale meta-analysis characterizes genetic architecture for common psoriasis associated variants.	Psoriasis	KLRC1	4e-09	rs11053802-T	1.11		cd8s100b	CD8 S100B T cell	12:10581446_G	KLRC4	ENSG00000183542	10581446	T	G	0.67025	0.647644	0.208722	1.24504e+08	4.05952e-11	2.97658e-07	4.3778e-05	0.99688	Imputed	1
12	rs2460740	rs11053802	0.995904	TC/GT	Large scale meta-analysis characterizes genetic architecture for common psoriasis associated variants.	Psoriasis	KLRC1	4e-09	rs11053802-T	1.11		cd8et	CD8 Effector memory	12:10581446_G	KLRC4	ENSG00000183542	10581446	T	G	0.67025	0.647644	0.370462	9.93584e+07	2.63201e-33	9.81565e-30	5.33883e-06	0.99688	Imputed	1
1	rs2485066	rs11264790	1	CC/TT	An international genome-wide meta-analysis of primary biliary cholangitis: novel risk loci and candidate drugs.	Primary biliary cholangitis	FCRL4 - FCRL3	2e-08	rs11264790-T	0.108558	[0.071-0.147] unit decrease	nkr	Natural Killer Recruiting Cell	1:157632501_T	FCRL3	ENSG00000160856	157632501	C	T	0.55789	0.524654	-0.203498	1.82501e+08	1.62164e-10	9.74068e-09	2.51214e-06	0.99588	Imputed	2
1	rs2495366	rs2234161	0.987773	AT/GC	Analysis of five chronic inflammatory diseases identifies 27 new associations and highlights disease-specific patterns at shared loci.	Chronic inflammatory diseases (ankylosing spondylitis, Crohn's disease, psoriasis, primary sclerosing cholangitis, ulcerative colitis) (pleiotropy)	TNFRSF14	2e-11	rs2234161-?	NA		cd4et	CD4 Effector memory/TEMRA	1:2488930_A	TNFRSF14	ENSG00000157873	2488930	G	A	0.50246	0.505236	0.175681	1.301e+08	2.99988e-08	3.35616e-05	0.000324639	0.97558	Imputed	1
1	rs2495366	rs1555791	0.905289	AC/GG	Identification of Ten Additional Susceptibility Loci for Ulcerative Colitis Through Immunochip Analysis in Koreans.	Ulcerative colitis	TNFRSF14 - PRXL2B	2e-06	rs1555791-C	1.22		cd4et	CD4 Effector memory/TEMRA	1:2488930_A	TNFRSF14	ENSG00000157873	2488930	G	A	0.50246	0.505236	0.175681	1.301e+08	2.99988e-08	3.35616e-05	0.000324639	0.97558	Imputed	1
1	rs2495366	rs10797432	0.9219	AT/GC	Host-microbe interactions have shaped the genetic architecture of inflammatory bowel disease.	Ulcerative colitis	TNFRSF14 - PRXL2B	3e-12	rs10797432-C	1.078	[1.041-1.116]	cd4et	CD4 Effector memory/TEMRA	1:2488930_A	TNFRSF14	ENSG00000157873	2488930	G	A	0.50246	0.505236	0.175681	1.301e+08	2.99988e-08	3.35616e-05	0.000324639	0.97558	Imputed	1
1	rs2495366	rs10797432	0.9219	AT/GC	Genome-wide association study implicates immune activation of multiple integrin genes in inflammatory bowel disease.	Inflammatory bowel disease	TNFRSF14 - PRXL2B	8e-07	rs10797432-?	NA		cd4et	CD4 Effector memory/TEMRA	1:2488930_A	TNFRSF14	ENSG00000157873	2488930	G	A	0.50246	0.505236	0.175681	1.301e+08	2.99988e-08	3.35616e-05	0.000324639	0.97558	Imputed	1
1	rs2495366	rs10797432	0.9219	AT/GC	Genome-wide association study implicates immune activation of multiple integrin genes in inflammatory bowel disease.	Ulcerative colitis	TNFRSF14 - PRXL2B	1e-10	rs10797432-?	NA		cd4et	CD4 Effector memory/TEMRA	1:2488930_A	TNFRSF14	ENSG00000157873	2488930	G	A	0.50246	0.505236	0.175681	1.301e+08	2.99988e-08	3.35616e-05	0.000324639	0.97558	Imputed	1
1	rs2495366	rs10910092	0.9219	AG/GA	Association analyses identify 38 susceptibility loci for inflammatory bowel disease and highlight shared genetic risk across populations.	Ulcerative colitis	TNFRSF14 - PRXL2B	1e-11	rs10910092-?	NA		cd4et	CD4 Effector memory/TEMRA	1:2488930_A	TNFRSF14	ENSG00000157873	2488930	G	A	0.50246	0.505236	0.175681	1.301e+08	2.99988e-08	3.35616e-05	0.000324639	0.97558	Imputed	1
1	rs2495366	rs6667605	0.909274	AT/GC	Association analyses identify 38 susceptibility loci for inflammatory bowel disease and highlight shared genetic risk across populations.	Inflammatory bowel disease	TNFRSF14 - PRXL2B	1e-06	rs6667605-G	1.0500121		cd4et	CD4 Effector memory/TEMRA	1:2488930_A	TNFRSF14	ENSG00000157873	2488930	G	A	0.50246	0.505236	0.175681	1.301e+08	2.99988e-08	3.35616e-05	0.000324639	0.97558	Imputed	1
1	rs2495366	rs6667605	0.909274	AT/GC	Association analyses identify 38 susceptibility loci for inflammatory bowel disease and highlight shared genetic risk across populations.	Ulcerative colitis	TNFRSF14 - PRXL2B	3e-10	rs6667605-G	1.0831845		cd4et	CD4 Effector memory/TEMRA	1:2488930_A	TNFRSF14	ENSG00000157873	2488930	G	A	0.50246	0.505236	0.175681	1.301e+08	2.99988e-08	3.35616e-05	0.000324639	0.97558	Imputed	1
1	rs2495366	rs734999	0.90937	AT/GC	Meta-analysis identifies 29 additional ulcerative colitis risk loci, increasing the number of confirmed associations to 47.	Ulcerative colitis	TNFRSF14 - PRXL2B	3e-09	rs734999-C	1.05	[1.01-1.09]	cd4et	CD4 Effector memory/TEMRA	1:2488930_A	TNFRSF14	ENSG00000157873	2488930	G	A	0.50246	0.505236	0.175681	1.301e+08	2.99988e-08	3.35616e-05	0.000324639	0.97558	Imputed	1
1	rs2495366	rs734999	0.90937	AT/GC	Genome-wide analysis highlights contribution of immune system pathways to the genetic architecture of asthma.	Asthma	TNFRSF14 - PRXL2B	1e-09	rs734999-C	NA		cd4et	CD4 Effector memory/TEMRA	1:2488930_A	TNFRSF14	ENSG00000157873	2488930	G	A	0.50246	0.505236	0.175681	1.301e+08	2.99988e-08	3.35616e-05	0.000324639	0.97558	Imputed	1
1	rs2495366	rs2016366	0.90937	AT/GA	Genome-wide analysis highlights contribution of immune system pathways to the genetic architecture of asthma.	Asthma	TNFRSF14 - PRXL2B	4e-11	rs2016366-A	1.0405252	[1.0283539943951-1.05284036011966]	cd4et	CD4 Effector memory/TEMRA	1:2488930_A	TNFRSF14	ENSG00000157873	2488930	G	A	0.50246	0.505236	0.175681	1.301e+08	2.99988e-08	3.35616e-05	0.000324639	0.97558	Imputed	1
1	rs2501290	rs2501290	1	CC/GG	150 risk variants for diverticular disease of intestine prioritize cell types and enable polygenic prediction of disease susceptibility.	Diverticular disease	LINC00339	3e-12	rs2501290-C	0.04	[0.028-0.052] unit increase	cd4et	CD4 Effector memory/TEMRA	1:22353986_G	LINC00339	ENSG00000218510	22353986	C	G	0.66982	0.676655	-0.138572	1.79698e+08	1.31303e-05	0.000271813	0.00125332	0.88525	Imputed	2
1	rs2501290	rs2501290	1	CC/GG	150 risk variants for diverticular disease of intestine prioritize cell types and enable polygenic prediction of disease susceptibility.	Diverticular disease	LINC00339	3e-12	rs2501290-C	0.04	[0.028-0.052] unit increase	nk	Natural Killer Cell	1:22353986_G	LINC00339	ENSG00000218510	22353986	C	G	0.66982	0.676655	-0.108674	1.74979e+08	0.000646581	0.00148953	0.0281723	0.88525	Imputed	3
1	rs2502989	rs6658703	0.992197	GG/AT	Better safe than sorry-Whole-genome sequencing indicates that missense variants are significant in susceptibility to COVID-19.	Severe COVID-19 infection	CNR2	7e-10	rs6658703-?	NA		nk	Natural Killer Cell	1:24205407_A	HMGCL	ENSG00000117305	24205407	G	A	0.54873	0.579704	-0.148303	1.81234e+08	3.05249e-06	0.00101397	0.0104215	0.94362	Imputed	1
11	rs2510066	rs12421615	0.895977	TA/CG	Genome-wide association studies of autoimmune vitiligo identify 23 new risk loci and highlight key pathways and regulatory variants.	Vitiligo	PLCB3	5e-08	rs12421615-G	1.1498218	[1.1-1.2]	nk	Natural Killer Cell	11:64052447_T	AP003774.1	ENSG00000236935	64052447	C	T	0.37568	0.360487	0.525874	7.48302e+07	6.25637e-71	1.10667e-66	4.49146e-06	0.99794	Imputed	1
11	rs2510066	rs12421615	0.895977	TA/CG	Genome-wide association studies of autoimmune vitiligo identify 23 new risk loci and highlight key pathways and regulatory variants.	Vitiligo	PLCB3	5e-08	rs12421615-G	1.1498218	[1.1-1.2]	monoc	Classic Monocyte	11:64052447_T	AP003774.1	ENSG00000236935	64052447	C	T	0.37568	0.360487	-0.218203	1.84731e+08	6.57837e-12	3.69239e-11	6.36378e-08	0.99794	Imputed	4
11	rs2510066	rs694739	0.964019	TG/CA	Analysis of immune-related loci identifies 48 new susceptibility variants for multiple sclerosis.	Multiple sclerosis	PRDX5 - CCDC88B	2e-09	rs694739-A	1.07		nk	Natural Killer Cell	11:64052447_T	AP003774.1	ENSG00000236935	64052447	C	T	0.37568	0.360487	0.525874	7.48302e+07	6.25637e-71	1.10667e-66	4.49146e-06	0.99794	Imputed	1
11	rs2510066	rs694739	0.964019	TG/CA	Analysis of immune-related loci identifies 48 new susceptibility variants for multiple sclerosis.	Multiple sclerosis	PRDX5 - CCDC88B	2e-09	rs694739-A	1.07		monoc	Classic Monocyte	11:64052447_T	AP003774.1	ENSG00000236935	64052447	C	T	0.37568	0.360487	-0.218203	1.84731e+08	6.57837e-12	3.69239e-11	6.36378e-08	0.99794	Imputed	4
11	rs2510066	rs694739	0.964019	TG/CA	Genome-wide meta-analysis increases to 71 the number of confirmed Crohn's disease susceptibility loci.	Crohn's disease	PRDX5 - CCDC88B	6e-10	rs694739-A	1.1	[1.05-1.16]	nk	Natural Killer Cell	11:64052447_T	AP003774.1	ENSG00000236935	64052447	C	T	0.37568	0.360487	0.525874	7.48302e+07	6.25637e-71	1.10667e-66	4.49146e-06	0.99794	Imputed	1
11	rs2510066	rs694739	0.964019	TG/CA	Genome-wide meta-analysis increases to 71 the number of confirmed Crohn's disease susceptibility loci.	Crohn's disease	PRDX5 - CCDC88B	6e-10	rs694739-A	1.1	[1.05-1.16]	monoc	Classic Monocyte	11:64052447_T	AP003774.1	ENSG00000236935	64052447	C	T	0.37568	0.360487	-0.218203	1.84731e+08	6.57837e-12	3.69239e-11	6.36378e-08	0.99794	Imputed	4
11	rs2510066	rs694739	0.964019	TG/CA	Identification of Immune-Relevant Factors Conferring Sarcoidosis Genetic Risk.	Sarcoidosis	PRDX5 - CCDC88B	3e-16	rs694739-T	1.2658228	[1.19-1.33]	nk	Natural Killer Cell	11:64052447_T	AP003774.1	ENSG00000236935	64052447	C	T	0.37568	0.360487	0.525874	7.48302e+07	6.25637e-71	1.10667e-66	4.49146e-06	0.99794	Imputed	1
11	rs2510066	rs694739	0.964019	TG/CA	Identification of Immune-Relevant Factors Conferring Sarcoidosis Genetic Risk.	Sarcoidosis	PRDX5 - CCDC88B	3e-16	rs694739-T	1.2658228	[1.19-1.33]	monoc	Classic Monocyte	11:64052447_T	AP003774.1	ENSG00000236935	64052447	C	T	0.37568	0.360487	-0.218203	1.84731e+08	6.57837e-12	3.69239e-11	6.36378e-08	0.99794	Imputed	4
11	rs2510066	rs694739	0.964019	TG/CA	Genome-wide Association Analysis of Psoriatic Arthritis and Cutaneous Psoriasis Reveals Differences in Their Genetic Architecture.	Psoriasis vulgaris	PRDX5 - CCDC88B	2e-09	rs694739-A	1.139	NR	nk	Natural Killer Cell	11:64052447_T	AP003774.1	ENSG00000236935	64052447	C	T	0.37568	0.360487	0.525874	7.48302e+07	6.25637e-71	1.10667e-66	4.49146e-06	0.99794	Imputed	1
11	rs2510066	rs694739	0.964019	TG/CA	Genome-wide Association Analysis of Psoriatic Arthritis and Cutaneous Psoriasis Reveals Differences in Their Genetic Architecture.	Psoriasis vulgaris	PRDX5 - CCDC88B	2e-09	rs694739-A	1.139	NR	monoc	Classic Monocyte	11:64052447_T	AP003774.1	ENSG00000236935	64052447	C	T	0.37568	0.360487	-0.218203	1.84731e+08	6.57837e-12	3.69239e-11	6.36378e-08	0.99794	Imputed	4
11	rs2510066	rs694739	0.964019	TG/CA	Dense fine-mapping study identifies new susceptibility loci for primary biliary cirrhosis.	Primary biliary cirrhosis	PRDX5 - CCDC88B	2e-07	rs694739-A	1.18		nk	Natural Killer Cell	11:64052447_T	AP003774.1	ENSG00000236935	64052447	C	T	0.37568	0.360487	0.525874	7.48302e+07	6.25637e-71	1.10667e-66	4.49146e-06	0.99794	Imputed	1
11	rs2510066	rs694739	0.964019	TG/CA	Dense fine-mapping study identifies new susceptibility loci for primary biliary cirrhosis.	Primary biliary cirrhosis	PRDX5 - CCDC88B	2e-07	rs694739-A	1.18		monoc	Classic Monocyte	11:64052447_T	AP003774.1	ENSG00000236935	64052447	C	T	0.37568	0.360487	-0.218203	1.84731e+08	6.57837e-12	3.69239e-11	6.36378e-08	0.99794	Imputed	4
11	rs2510066	rs11231757	0.97936	TT/CC	Leveraging Polygenic Functional Enrichment to Improve GWAS Power.	Hypothyroidism	PRDX5 - CCDC88B	2e-10	rs11231757-?	NA		nk	Natural Killer Cell	11:64052447_T	AP003774.1	ENSG00000236935	64052447	C	T	0.37568	0.360487	0.525874	7.48302e+07	6.25637e-71	1.10667e-66	4.49146e-06	0.99794	Imputed	1
11	rs2510066	rs11231757	0.97936	TT/CC	Leveraging Polygenic Functional Enrichment to Improve GWAS Power.	Hypothyroidism	PRDX5 - CCDC88B	2e-10	rs11231757-?	NA		monoc	Classic Monocyte	11:64052447_T	AP003774.1	ENSG00000236935	64052447	C	T	0.37568	0.360487	-0.218203	1.84731e+08	6.57837e-12	3.69239e-11	6.36378e-08	0.99794	Imputed	4
11	rs2510066	rs479777	0.82126	TC/CT	A novel sarcoidosis risk locus for Europeans on chromosome 11q13.1.	Sarcoidosis	PRDX5 - CCDC88B	3e-18	rs479777-?	1.18	[1.18-1.43]	nk	Natural Killer Cell	11:64052447_T	AP003774.1	ENSG00000236935	64052447	C	T	0.37568	0.360487	0.525874	7.48302e+07	6.25637e-71	1.10667e-66	4.49146e-06	0.99794	Imputed	1
11	rs2510066	rs479777	0.82126	TC/CT	A novel sarcoidosis risk locus for Europeans on chromosome 11q13.1.	Sarcoidosis	PRDX5 - CCDC88B	3e-18	rs479777-?	1.18	[1.18-1.43]	monoc	Classic Monocyte	11:64052447_T	AP003774.1	ENSG00000236935	64052447	C	T	0.37568	0.360487	-0.218203	1.84731e+08	6.57837e-12	3.69239e-11	6.36378e-08	0.99794	Imputed	4
11	rs2510066	rs479777	0.82126	TC/CT	Multiomics analysis of rheumatoid arthritis yields sequence variants that have large effects on risk of the seropositive subset.	Rheumatoid arthritis	PRDX5 - CCDC88B	1e-10	rs479777-C	0.94		nk	Natural Killer Cell	11:64052447_T	AP003774.1	ENSG00000236935	64052447	C	T	0.37568	0.360487	0.525874	7.48302e+07	6.25637e-71	1.10667e-66	4.49146e-06	0.99794	Imputed	1
11	rs2510066	rs479777	0.82126	TC/CT	Multiomics analysis of rheumatoid arthritis yields sequence variants that have large effects on risk of the seropositive subset.	Rheumatoid arthritis	PRDX5 - CCDC88B	1e-10	rs479777-C	0.94		monoc	Classic Monocyte	11:64052447_T	AP003774.1	ENSG00000236935	64052447	C	T	0.37568	0.360487	-0.218203	1.84731e+08	6.57837e-12	3.69239e-11	6.36378e-08	0.99794	Imputed	4
11	rs2510066	rs479777	0.82126	TC/CT	Multi-ancestry genome-wide association analyses identify novel genetic mechanisms in rheumatoid arthritis.	Rheumatoid arthritis	PRDX5 - CCDC88B	1e-11	rs479777-C	0.9265382	[0.906243184833455-0.947287722243579]	nk	Natural Killer Cell	11:64052447_T	AP003774.1	ENSG00000236935	64052447	C	T	0.37568	0.360487	0.525874	7.48302e+07	6.25637e-71	1.10667e-66	4.49146e-06	0.99794	Imputed	1
11	rs2510066	rs479777	0.82126	TC/CT	Multi-ancestry genome-wide association analyses identify novel genetic mechanisms in rheumatoid arthritis.	Rheumatoid arthritis	PRDX5 - CCDC88B	1e-11	rs479777-C	0.9265382	[0.906243184833455-0.947287722243579]	monoc	Classic Monocyte	11:64052447_T	AP003774.1	ENSG00000236935	64052447	C	T	0.37568	0.360487	-0.218203	1.84731e+08	6.57837e-12	3.69239e-11	6.36378e-08	0.99794	Imputed	4
11	rs2510066	rs479777	0.82126	TC/CT	Multi-ancestry genome-wide association analyses identify novel genetic mechanisms in rheumatoid arthritis.	Rheumatoid arthritis	PRDX5 - CCDC88B	7e-08	rs479777-C	0.89843583	[0.864237825643615-0.933987043312343]	nk	Natural Killer Cell	11:64052447_T	AP003774.1	ENSG00000236935	64052447	C	T	0.37568	0.360487	0.525874	7.48302e+07	6.25637e-71	1.10667e-66	4.49146e-06	0.99794	Imputed	1
11	rs2510066	rs479777	0.82126	TC/CT	Multi-ancestry genome-wide association analyses identify novel genetic mechanisms in rheumatoid arthritis.	Rheumatoid arthritis	PRDX5 - CCDC88B	7e-08	rs479777-C	0.89843583	[0.864237825643615-0.933987043312343]	monoc	Classic Monocyte	11:64052447_T	AP003774.1	ENSG00000236935	64052447	C	T	0.37568	0.360487	-0.218203	1.84731e+08	6.57837e-12	3.69239e-11	6.36378e-08	0.99794	Imputed	4
11	rs2510066	rs479777	0.82126	TC/CT	Multi-ancestry genome-wide association analyses identify novel genetic mechanisms in rheumatoid arthritis.	Rheumatoid arthritis (rheumatoid factor and/or anti-cyclic citrullinated peptide seropositive)	PRDX5 - CCDC88B	4e-07	rs479777-C	0.93594366	[0.912397497083012-0.960097470214317]	nk	Natural Killer Cell	11:64052447_T	AP003774.1	ENSG00000236935	64052447	C	T	0.37568	0.360487	0.525874	7.48302e+07	6.25637e-71	1.10667e-66	4.49146e-06	0.99794	Imputed	1
11	rs2510066	rs479777	0.82126	TC/CT	Multi-ancestry genome-wide association analyses identify novel genetic mechanisms in rheumatoid arthritis.	Rheumatoid arthritis (rheumatoid factor and/or anti-cyclic citrullinated peptide seropositive)	PRDX5 - CCDC88B	4e-07	rs479777-C	0.93594366	[0.912397497083012-0.960097470214317]	monoc	Classic Monocyte	11:64052447_T	AP003774.1	ENSG00000236935	64052447	C	T	0.37568	0.360487	-0.218203	1.84731e+08	6.57837e-12	3.69239e-11	6.36378e-08	0.99794	Imputed	4
11	rs2510066	rs663743	0.808316	TA/CG	Discovery of six new susceptibility loci and analysis of pleiotropic effects in leprosy.	Leprosy	CCDC88B	9e-14	rs663743-A	1.24	[NR]	nk	Natural Killer Cell	11:64052447_T	AP003774.1	ENSG00000236935	64052447	C	T	0.37568	0.360487	0.525874	7.48302e+07	6.25637e-71	1.10667e-66	4.49146e-06	0.99794	Imputed	1
11	rs2510066	rs663743	0.808316	TA/CG	Discovery of six new susceptibility loci and analysis of pleiotropic effects in leprosy.	Leprosy	CCDC88B	9e-14	rs663743-A	1.24	[NR]	monoc	Classic Monocyte	11:64052447_T	AP003774.1	ENSG00000236935	64052447	C	T	0.37568	0.360487	-0.218203	1.84731e+08	6.57837e-12	3.69239e-11	6.36378e-08	0.99794	Imputed	4
11	rs2510066	rs663743	0.808316	TA/CG	Genome-wide association study of primary sclerosing cholangitis identifies new risk loci and quantifies the genetic relationship with inflammatory bowel disease.	Primary sclerosing cholangitis	CCDC88B	2e-13	rs663743-G	1.2	[1.14-1.26]	nk	Natural Killer Cell	11:64052447_T	AP003774.1	ENSG00000236935	64052447	C	T	0.37568	0.360487	0.525874	7.48302e+07	6.25637e-71	1.10667e-66	4.49146e-06	0.99794	Imputed	1
11	rs2510066	rs663743	0.808316	TA/CG	Genome-wide association study of primary sclerosing cholangitis identifies new risk loci and quantifies the genetic relationship with inflammatory bowel disease.	Primary sclerosing cholangitis	CCDC88B	2e-13	rs663743-G	1.2	[1.14-1.26]	monoc	Classic Monocyte	11:64052447_T	AP003774.1	ENSG00000236935	64052447	C	T	0.37568	0.360487	-0.218203	1.84731e+08	6.57837e-12	3.69239e-11	6.36378e-08	0.99794	Imputed	4
11	rs2510066	rs663743	0.808316	TA/CG	Multitrait genome-wide analyses identify new susceptibility loci and candidate drugs to primary sclerosing cholangitis.	Primary sclerosing cholangitis (MTAG)	CCDC88B	6e-09	rs663743-A	0.06524498	[0.043-0.087] unit decrease	nk	Natural Killer Cell	11:64052447_T	AP003774.1	ENSG00000236935	64052447	C	T	0.37568	0.360487	0.525874	7.48302e+07	6.25637e-71	1.10667e-66	4.49146e-06	0.99794	Imputed	1
11	rs2510066	rs663743	0.808316	TA/CG	Multitrait genome-wide analyses identify new susceptibility loci and candidate drugs to primary sclerosing cholangitis.	Primary sclerosing cholangitis (MTAG)	CCDC88B	6e-09	rs663743-A	0.06524498	[0.043-0.087] unit decrease	monoc	Classic Monocyte	11:64052447_T	AP003774.1	ENSG00000236935	64052447	C	T	0.37568	0.360487	-0.218203	1.84731e+08	6.57837e-12	3.69239e-11	6.36378e-08	0.99794	Imputed	4
11	rs2510066	rs11601860	0.931272	TT/CA	An international genome-wide meta-analysis of primary biliary cholangitis: novel risk loci and candidate drugs.	Primary biliary cholangitis	CCDC88B	1e-10	rs11601860-T	0.146003	[0.1-0.19] unit decrease	nk	Natural Killer Cell	11:64052447_T	AP003774.1	ENSG00000236935	64052447	C	T	0.37568	0.360487	0.525874	7.48302e+07	6.25637e-71	1.10667e-66	4.49146e-06	0.99794	Imputed	1
11	rs2510066	rs11601860	0.931272	TT/CA	An international genome-wide meta-analysis of primary biliary cholangitis: novel risk loci and candidate drugs.	Primary biliary cholangitis	CCDC88B	1e-10	rs11601860-T	0.146003	[0.1-0.19] unit decrease	monoc	Classic Monocyte	11:64052447_T	AP003774.1	ENSG00000236935	64052447	C	T	0.37568	0.360487	-0.218203	1.84731e+08	6.57837e-12	3.69239e-11	6.36378e-08	0.99794	Imputed	4
11	rs2510066	rs510372	0.850784	TT/CC	International genome-wide meta-analysis identifies new primary biliary cirrhosis risk loci and targetable pathogenic pathways.	Primary biliary cholangitis	CCDC88B	2e-09	rs510372-C	1.2345679	NR	nk	Natural Killer Cell	11:64052447_T	AP003774.1	ENSG00000236935	64052447	C	T	0.37568	0.360487	0.525874	7.48302e+07	6.25637e-71	1.10667e-66	4.49146e-06	0.99794	Imputed	1
11	rs2510066	rs510372	0.850784	TT/CC	International genome-wide meta-analysis identifies new primary biliary cirrhosis risk loci and targetable pathogenic pathways.	Primary biliary cholangitis	CCDC88B	2e-09	rs510372-C	1.2345679	NR	monoc	Classic Monocyte	11:64052447_T	AP003774.1	ENSG00000236935	64052447	C	T	0.37568	0.360487	-0.218203	1.84731e+08	6.57837e-12	3.69239e-11	6.36378e-08	0.99794	Imputed	4
6	rs2516006	rs9275211	0.976493	CC/TT	The genetic architecture of pneumonia susceptibility implicates mucin biology and a relationship with psychiatric illness.	Pneumonia	HLA-DQB1 - MTCO3P1	4e-14	rs9275211-C	1.06	[1.05-1.08]	bmem	Memory B Cell	6:32650268_C	ZBTB9	ENSG00000213588	32650268	T	C	0.20309	0.191161	0.214678	1.23945e+08	1.05938e-11	3.93557e-11	6.12288e-08	0.99999	Genotyped	4
6	rs2516401	rs2246871	0.811843	GC/AA	A year of COVID-19 GWAS results from the GRASP portal reveals potential genetic risk factors.	COVID-19 (hospitalized vs not hospitalized)	MICB - PPIAP9	1e-07	rs2246871-A	0.51322	[0.32-0.7] unit decrease	cd4et	CD4 Effector memory/TEMRA	6:31480906_A	MSH5	ENSG00000204410	31480906	G	A	0.7002	0.732553	0.224608	1.22378e+08	1.07362e-12	1.18497e-11	2.25959e-07	0.99997	Genotyped	2
6	rs2516401	rs2246871	0.811843	GC/AA	A year of COVID-19 GWAS results from the GRASP portal reveals potential genetic risk factors.	COVID-19 (hospitalized vs population)	MICB - PPIAP9	4e-06	rs2246871-A	0.38191	[0.22-0.54] unit decrease	cd4et	CD4 Effector memory/TEMRA	6:31480906_A	MSH5	ENSG00000204410	31480906	G	A	0.7002	0.732553	0.224608	1.22378e+08	1.07362e-12	1.18497e-11	2.25959e-07	0.99997	Genotyped	2
6	rs2516401	rs2246871	0.811843	GC/AA	A year of COVID-19 GWAS results from the GRASP portal reveals potential genetic risk factors.	COVID-19 (hospitalized vs tested, not hospitalized)	MICB - PPIAP9	9e-07	rs2246871-A	0.41847	[0.25-0.59] unit decrease	cd4et	CD4 Effector memory/TEMRA	6:31480906_A	MSH5	ENSG00000204410	31480906	G	A	0.7002	0.732553	0.224608	1.22378e+08	1.07362e-12	1.18497e-11	2.25959e-07	0.99997	Genotyped	2
6	rs2516411	rs41293864	1	AT/CC	Genome-wide association and HLA region fine-mapping studies identify susceptibility loci for multiple common infections.	Strep throat	MICB	2e-08	rs41293864-?	0.0446	[0.029-0.06] unit increase	nk	Natural Killer Cell	6:31462324_A	LY6G6F	ENSG00000204424	31462324	C	A	0.14739	0.134509	0.295768	1.11147e+08	2.8173e-21	6.59285e-20	5.87659e-08	0.99695	Imputed	4
6	rs2516411	rs41293876	1	AC/CG	European and multi-ancestry genome-wide association meta-analysis of atopic dermatitis highlights importance of systemic immune regulation.	Atopic dermatitis		4e-32	rs41293876-C	0.95	[0.95-0.96]	nk	Natural Killer Cell	6:31462324_A	LY6G6F	ENSG00000204424	31462324	C	A	0.14739	0.134509	0.295768	1.11147e+08	2.8173e-21	6.59285e-20	5.87659e-08	0.99695	Imputed	4
6	rs2516411	rs41293876	1	AC/CG	Identifying atopic dermatitis risk loci in 1,094,060 individuals with sub analysis of disease severity and onset.	Atopic dermatitis		6e-14	rs41293876-C	0.1173	[0.087-0.148] unit decrease	nk	Natural Killer Cell	6:31462324_A	LY6G6F	ENSG00000204424	31462324	C	A	0.14739	0.134509	0.295768	1.11147e+08	2.8173e-21	6.59285e-20	5.87659e-08	0.99695	Imputed	4
6	rs2516469	rs147324178	0.834789	GT/CC	Genome-wide association study in frontal fibrosing alopecia identifies four susceptibility loci including HLA-B*07:02.	Frontal fibrosing alopecia	HLA-B	6e-118	rs147324178-?	5.25	[4.56-6.04]	bin	Naïve/Immature B Cell	6:31409142_C	HCG23	ENSG00000228962	31409142	G	C	0.85182	0.874376	-0.178204	1.85953e+08	1.88424e-08	4.3843e-08	1.13783e-07	0.99808	Imputed	5
6	rs2516479	rs2857602	1	GG/CA	Association of an IGHV3-66 gene variant with Kawasaki disease.	Kawasaki disease	NFKBIL1 - LTA	3e-15	rs2857602-A	0.78	[0.73-0.83]	cd4nc	CD4 Naive/Central memory T cell	6:31528326_C	POU5F1	ENSG00000204531	31528326	G	C	0.61847	0.620681	0.147577	1.34536e+08	3.4148e-06	7.31161e-06	8.07404e-05	0.99999	Imputed	3
6	rs2516479	rs2071590	0.828909	GA/CG	GWAS and meta-analysis identifies 49 genetic variants underlying critical COVID-19.	COVID-19 (critical illness vs population)	NFKBIL1 - LTA	3e-10	rs2071590-A	1.1	[1.06-1.11]	cd4nc	CD4 Naive/Central memory T cell	6:31528326_C	POU5F1	ENSG00000204531	31528326	G	C	0.61847	0.620681	0.147577	1.34536e+08	3.4148e-06	7.31161e-06	8.07404e-05	0.99999	Imputed	3
6	rs2516647	rs3132613	0.807326	TC/GG	Identification of independent risk loci for Graves' disease within the MHC in the Japanese population.	Graves' disease	PRR3 - ABCF1	1e-13	rs3132613-C	1.43	[1.30-1.57]	monoc	Classic Monocyte	6:30526845_G	CCHCR1	ENSG00000204536	30526845	T	G	0.64419	0.624577	-0.241088	1.88201e+08	2.79289e-14	1.27441e-11	1.67747e-06	0.99968	Genotyped	1
6	rs2517520	rs2517523	0.959647	AG/CA	Better safe than sorry-Whole-genome sequencing indicates that missense variants are significant in susceptibility to COVID-19.	Severe COVID-19 infection	HCG22	1e-10	rs2517523-?	NA		cd8s100b	CD8 S100B T cell	6:31027703_A	ZNRD1-AS1	ENSG00000204623	31027703	C	A	0.37911	0.419341	0.151626	1.33488e+08	1.8367e-06	3.90243e-06	5.01197e-05	0.99999	Imputed	2
6	rs2517521	rs3130520	0.800451	AT/GC	Participation bias in the UK Biobank distorts genetic associations and downstream analyses.	Diabetes (standard GWA)	HCG27 - HLA-C	6e-09	rs3130520-T	0.0044608	[0.003-0.006] unit decrease	monoc	Classic Monocyte	6:31027336_G	ZNRD1-AS1	ENSG00000204623	31027336	A	G	0.86466	0.887727	0.188682	1.2303e+08	3.23698e-09	1.67007e-08	1.70459e-07	0.99316	Imputed	2
6	rs2517521	rs3130520	0.800451	AT/GC	Participation bias in the UK Biobank distorts genetic associations and downstream analyses.	Diabetes (standard GWA)	HCG27 - HLA-C	6e-09	rs3130520-T	0.0044608	[0.003-0.006] unit decrease	dc	Dendritic Cell	6:31027336_G	ZNRD1-AS1	ENSG00000204623	31027336	A	G	0.86466	0.887727	-0.314631	1.98737e+08	1.09991e-23	1.25496e-20	1.03873e-06	0.99316	Imputed	1
6	rs2517588	rs2844782	0.91915	TT/CG	Sex-Dimorphic Analyses Identify Novel and Sex-Specific Genetic Associations in Inflammatory Bowel Disease.	Ulcerative colitis	TRIM15 - TRIM26	1e-08	rs2844782-A	1.128	[1.082-1.176]	mononc	Non-classic Monocyte	6:30204714_T	TRIM39	ENSG00000204599	30204714	C	T	0.31625	0.293302	0.158017	1.14338e+08	1.21439e-06	0.000100553	0.000854213	0.98854	Imputed	1
6	rs2517606	rs9261484	0.83806	AT/GC	Identification of novel risk loci, causal insights, and heritable risk for Parkinson's disease: a meta-analysis of genome-wide association studies.	Parkinson's disease or first degree relation to individual with Parkinson's disease	TRIM40	2e-08	rs9261484-T	0.0635	[0.042-0.085] unit decrease	cd8s100b	CD8 S100B T cell	6:30173545_A	HCG27	ENSG00000206344	30173545	G	A	0.2431	0.230166	-0.36396	2.14613e+08	4.30094e-32	9.18949e-31	3.95271e-08	0.99642	Imputed	5
6	rs2517606	rs9261484	0.83806	AT/GC	Identification of novel risk loci, causal insights, and heritable risk for Parkinson's disease: a meta-analysis of genome-wide association studies.	Parkinson's disease or first degree relation to individual with Parkinson's disease	TRIM40	2e-08	rs9261484-T	0.0635	[0.042-0.085] unit decrease	monoc	Classic Monocyte	6:30173545_A	HCG27	ENSG00000206344	30173545	G	A	0.2431	0.230166	-0.53966	2.33477e+08	2.4791e-74	2.85146e-70	5.50326e-08	0.99642	Imputed	5
6	rs2517606	rs9261521	0.842062	AT/GC	A genetic variant in IL-6 lowering its expression is protective for critical patients with COVID-19.	COVID-19 (critical illness vs population)	TRIM40 - TRIM10	3e-07	rs9261521-T	0.85		cd8s100b	CD8 S100B T cell	6:30173545_A	HCG27	ENSG00000206344	30173545	G	A	0.2431	0.230166	-0.36396	2.14613e+08	4.30094e-32	9.18949e-31	3.95271e-08	0.99642	Imputed	5
6	rs2517606	rs9261521	0.842062	AT/GC	A genetic variant in IL-6 lowering its expression is protective for critical patients with COVID-19.	COVID-19 (critical illness vs population)	TRIM40 - TRIM10	3e-07	rs9261521-T	0.85		monoc	Classic Monocyte	6:30173545_A	HCG27	ENSG00000206344	30173545	G	A	0.2431	0.230166	-0.53966	2.33477e+08	2.4791e-74	2.85146e-70	5.50326e-08	0.99642	Imputed	5
6	rs2517606	rs929156	0.968816	AA/GG	A Systematic Analysis of Protein-altering Exonic Variants in Chronic Obstructive Pulmonary Disease.	Chronic obstructive pulmonary disease	TRIM15	8e-08	rs929156-G	1.06	[1.04 -1.09]	cd8s100b	CD8 S100B T cell	6:30173545_A	HCG27	ENSG00000206344	30173545	G	A	0.2431	0.230166	-0.36396	2.14613e+08	4.30094e-32	9.18949e-31	3.95271e-08	0.99642	Imputed	5
6	rs2517606	rs929156	0.968816	AA/GG	A Systematic Analysis of Protein-altering Exonic Variants in Chronic Obstructive Pulmonary Disease.	Chronic obstructive pulmonary disease	TRIM15	8e-08	rs929156-G	1.06	[1.04 -1.09]	monoc	Classic Monocyte	6:30173545_A	HCG27	ENSG00000206344	30173545	G	A	0.2431	0.230166	-0.53966	2.33477e+08	2.4791e-74	2.85146e-70	5.50326e-08	0.99642	Imputed	5
6	rs2517606	rs9380159	0.889496	AT/GC	Genome-wide association and HLA region fine-mapping studies identify susceptibility loci for multiple common infections.	Shingles	TRIM26 - HCG17	8e-13	rs9380159-?	0.1064	[0.077-0.136] unit decrease	cd8s100b	CD8 S100B T cell	6:30173545_A	HCG27	ENSG00000206344	30173545	G	A	0.2431	0.230166	-0.36396	2.14613e+08	4.30094e-32	9.18949e-31	3.95271e-08	0.99642	Imputed	5
6	rs2517606	rs9380159	0.889496	AT/GC	Genome-wide association and HLA region fine-mapping studies identify susceptibility loci for multiple common infections.	Shingles	TRIM26 - HCG17	8e-13	rs9380159-?	0.1064	[0.077-0.136] unit decrease	monoc	Classic Monocyte	6:30173545_A	HCG27	ENSG00000206344	30173545	G	A	0.2431	0.230166	-0.53966	2.33477e+08	2.4791e-74	2.85146e-70	5.50326e-08	0.99642	Imputed	5
6	rs2517606	rs1264585	0.818092	AA/GT	Meta-analysis of 208370 East Asians identifies 113 susceptibility loci for systemic lupus erythematosus.	Systemic lupus erythematosus	HCG17, HCG18	1e-13	rs1264585-A	1.206	[1.16-1.25]	cd8s100b	CD8 S100B T cell	6:30173545_A	HCG27	ENSG00000206344	30173545	G	A	0.2431	0.230166	-0.36396	2.14613e+08	4.30094e-32	9.18949e-31	3.95271e-08	0.99642	Imputed	5
6	rs2517606	rs1264585	0.818092	AA/GT	Meta-analysis of 208370 East Asians identifies 113 susceptibility loci for systemic lupus erythematosus.	Systemic lupus erythematosus	HCG17, HCG18	1e-13	rs1264585-A	1.206	[1.16-1.25]	monoc	Classic Monocyte	6:30173545_A	HCG27	ENSG00000206344	30173545	G	A	0.2431	0.230166	-0.53966	2.33477e+08	2.4791e-74	2.85146e-70	5.50326e-08	0.99642	Imputed	5
6	rs2517607	rs9261484	0.83806	AT/GC	Identification of novel risk loci, causal insights, and heritable risk for Parkinson's disease: a meta-analysis of genome-wide association studies.	Parkinson's disease or first degree relation to individual with Parkinson's disease	TRIM40	2e-08	rs9261484-T	0.0635	[0.042-0.085] unit decrease	cd8s100b	CD8 S100B T cell	6:30173544_A	HCG27	ENSG00000206344	30173544	G	A	0.2431	0.230197	-0.359106	2.1385e+08	3.14536e-31	7.55644e-30	6.8962e-08	0.99641	Imputed	4
6	rs2517607	rs9261484	0.83806	AT/GC	Identification of novel risk loci, causal insights, and heritable risk for Parkinson's disease: a meta-analysis of genome-wide association studies.	Parkinson's disease or first degree relation to individual with Parkinson's disease	TRIM40	2e-08	rs9261484-T	0.0635	[0.042-0.085] unit decrease	monoc	Classic Monocyte	6:30173544_A	HCG27	ENSG00000206344	30173544	G	A	0.2431	0.230197	-0.524042	2.31109e+08	1.87101e-69	1.66819e-65	9.30028e-08	0.99641	Imputed	4
6	rs2517607	rs9261521	0.842062	AT/GC	A genetic variant in IL-6 lowering its expression is protective for critical patients with COVID-19.	COVID-19 (critical illness vs population)	TRIM40 - TRIM10	3e-07	rs9261521-T	0.85		cd8s100b	CD8 S100B T cell	6:30173544_A	HCG27	ENSG00000206344	30173544	G	A	0.2431	0.230197	-0.359106	2.1385e+08	3.14536e-31	7.55644e-30	6.8962e-08	0.99641	Imputed	4
6	rs2517607	rs9261521	0.842062	AT/GC	A genetic variant in IL-6 lowering its expression is protective for critical patients with COVID-19.	COVID-19 (critical illness vs population)	TRIM40 - TRIM10	3e-07	rs9261521-T	0.85		monoc	Classic Monocyte	6:30173544_A	HCG27	ENSG00000206344	30173544	G	A	0.2431	0.230197	-0.524042	2.31109e+08	1.87101e-69	1.66819e-65	9.30028e-08	0.99641	Imputed	4
6	rs2517607	rs929156	0.968816	AA/GG	A Systematic Analysis of Protein-altering Exonic Variants in Chronic Obstructive Pulmonary Disease.	Chronic obstructive pulmonary disease	TRIM15	8e-08	rs929156-G	1.06	[1.04 -1.09]	cd8s100b	CD8 S100B T cell	6:30173544_A	HCG27	ENSG00000206344	30173544	G	A	0.2431	0.230197	-0.359106	2.1385e+08	3.14536e-31	7.55644e-30	6.8962e-08	0.99641	Imputed	4
6	rs2517607	rs929156	0.968816	AA/GG	A Systematic Analysis of Protein-altering Exonic Variants in Chronic Obstructive Pulmonary Disease.	Chronic obstructive pulmonary disease	TRIM15	8e-08	rs929156-G	1.06	[1.04 -1.09]	monoc	Classic Monocyte	6:30173544_A	HCG27	ENSG00000206344	30173544	G	A	0.2431	0.230197	-0.524042	2.31109e+08	1.87101e-69	1.66819e-65	9.30028e-08	0.99641	Imputed	4
6	rs2517607	rs9380159	0.889496	AT/GC	Genome-wide association and HLA region fine-mapping studies identify susceptibility loci for multiple common infections.	Shingles	TRIM26 - HCG17	8e-13	rs9380159-?	0.1064	[0.077-0.136] unit decrease	cd8s100b	CD8 S100B T cell	6:30173544_A	HCG27	ENSG00000206344	30173544	G	A	0.2431	0.230197	-0.359106	2.1385e+08	3.14536e-31	7.55644e-30	6.8962e-08	0.99641	Imputed	4
6	rs2517607	rs9380159	0.889496	AT/GC	Genome-wide association and HLA region fine-mapping studies identify susceptibility loci for multiple common infections.	Shingles	TRIM26 - HCG17	8e-13	rs9380159-?	0.1064	[0.077-0.136] unit decrease	monoc	Classic Monocyte	6:30173544_A	HCG27	ENSG00000206344	30173544	G	A	0.2431	0.230197	-0.524042	2.31109e+08	1.87101e-69	1.66819e-65	9.30028e-08	0.99641	Imputed	4
6	rs2517607	rs1264585	0.818092	AA/GT	Meta-analysis of 208370 East Asians identifies 113 susceptibility loci for systemic lupus erythematosus.	Systemic lupus erythematosus	HCG17, HCG18	1e-13	rs1264585-A	1.206	[1.16-1.25]	cd8s100b	CD8 S100B T cell	6:30173544_A	HCG27	ENSG00000206344	30173544	G	A	0.2431	0.230197	-0.359106	2.1385e+08	3.14536e-31	7.55644e-30	6.8962e-08	0.99641	Imputed	4
6	rs2517607	rs1264585	0.818092	AA/GT	Meta-analysis of 208370 East Asians identifies 113 susceptibility loci for systemic lupus erythematosus.	Systemic lupus erythematosus	HCG17, HCG18	1e-13	rs1264585-A	1.206	[1.16-1.25]	monoc	Classic Monocyte	6:30173544_A	HCG27	ENSG00000206344	30173544	G	A	0.2431	0.230197	-0.524042	2.31109e+08	1.87101e-69	1.66819e-65	9.30028e-08	0.99641	Imputed	4
6	rs2517611	rs2523721	0.951769	GT/AC	Whole Exome Sequencing Revealed Variants That Predict Pulmonary Artery Involvement in Patients with Takayasu Arteritis.	Takayasu arteritis	TRIM26	8e-09	rs2523721-?	2.24		monoc	Classic Monocyte	6:30169327_G	XXbac-BPG252P9.10	ENSG00000272273	30169327	A	G	0.21132	0.186588	0.17698	1.24804e+08	2.92436e-08	7.8166e-08	3.16127e-07	1	Genotyped	4
6	rs2517611	rs2517611	1	GG/AA	A cross-population atlas of genetic associations for 220 human phenotypes.	Asthma	TRIM26	3e-11	rs2517611-G	0.0613	[0.043-0.079] unit increase	monoc	Classic Monocyte	6:30169327_G	XXbac-BPG252P9.10	ENSG00000272273	30169327	A	G	0.21132	0.186588	0.17698	1.24804e+08	2.92436e-08	7.8166e-08	3.16127e-07	1	Genotyped	4
6	rs2517611	rs1117490	0.965173	GC/AT	Shared and distinct genetic risk factors for childhood-onset and adult-onset asthma: genome-wide and transcriptome-wide studies.	Asthma (childhood onset)	TRIM26	3e-08	rs1117490-C	1.1	[1.063-1.137]	monoc	Classic Monocyte	6:30169327_G	XXbac-BPG252P9.10	ENSG00000272273	30169327	A	G	0.21132	0.186588	0.17698	1.24804e+08	2.92436e-08	7.8166e-08	3.16127e-07	1	Genotyped	4
6	rs2517611	rs1117490	0.965173	GC/AT	Shared and distinct genetic risk factors for childhood-onset and adult-onset asthma: genome-wide and transcriptome-wide studies.	Asthma (adult onset)	TRIM26	7e-07	rs1117490-C	1.059	[1.036-1.084]	monoc	Classic Monocyte	6:30169327_G	XXbac-BPG252P9.10	ENSG00000272273	30169327	A	G	0.21132	0.186588	0.17698	1.24804e+08	2.92436e-08	7.8166e-08	3.16127e-07	1	Genotyped	4
6	rs2517614	rs2523721	0.965656	AT/GC	Whole Exome Sequencing Revealed Variants That Predict Pulmonary Artery Involvement in Patients with Takayasu Arteritis.	Takayasu arteritis	TRIM26	8e-09	rs2523721-?	2.24		cd8s100b	CD8 S100B T cell	6:30163955_A	VARS2	ENSG00000137411	30163955	G	A	0.21132	0.186033	0.200959	1.25726e+08	2.13784e-10	6.83648e-10	6.8962e-08	1	Genotyped	4
6	rs2517614	rs2523721	0.965656	AT/GC	Whole Exome Sequencing Revealed Variants That Predict Pulmonary Artery Involvement in Patients with Takayasu Arteritis.	Takayasu arteritis	TRIM26	8e-09	rs2523721-?	2.24		nk	Natural Killer Cell	6:30163955_A	GTF2H4	ENSG00000213780	30163955	G	A	0.21132	0.186033	-0.300495	2.05254e+08	6.09285e-22	4.18052e-19	1.29271e-06	1	Genotyped	1
6	rs2517614	rs2523721	0.965656	AT/GC	Whole Exome Sequencing Revealed Variants That Predict Pulmonary Artery Involvement in Patients with Takayasu Arteritis.	Takayasu arteritis	TRIM26	8e-09	rs2523721-?	2.24		monoc	Classic Monocyte	6:30163955_A	XXbac-BPG252P9.10	ENSG00000272273	30163955	G	A	0.21132	0.186033	0.169914	1.25876e+08	1.03123e-07	1.31027e-05	0.000142969	1	Genotyped	1
6	rs2517614	rs2523721	0.965656	AT/GC	Whole Exome Sequencing Revealed Variants That Predict Pulmonary Artery Involvement in Patients with Takayasu Arteritis.	Takayasu arteritis	TRIM26	8e-09	rs2523721-?	2.24		dc	Dendritic Cell	6:30163955_A	TRIM39	ENSG00000204599	30163955	G	A	0.21132	0.186033	-0.373333	2.07611e+08	2.23399e-33	4.7052e-30	1.03873e-06	1	Genotyped	1
6	rs2517614	rs2517611	0.985774	AG/GA	A cross-population atlas of genetic associations for 220 human phenotypes.	Asthma	TRIM26	3e-11	rs2517611-G	0.0613	[0.043-0.079] unit increase	cd8s100b	CD8 S100B T cell	6:30163955_A	VARS2	ENSG00000137411	30163955	G	A	0.21132	0.186033	0.200959	1.25726e+08	2.13784e-10	6.83648e-10	6.8962e-08	1	Genotyped	4
6	rs2517614	rs2517611	0.985774	AG/GA	A cross-population atlas of genetic associations for 220 human phenotypes.	Asthma	TRIM26	3e-11	rs2517611-G	0.0613	[0.043-0.079] unit increase	nk	Natural Killer Cell	6:30163955_A	GTF2H4	ENSG00000213780	30163955	G	A	0.21132	0.186033	-0.300495	2.05254e+08	6.09285e-22	4.18052e-19	1.29271e-06	1	Genotyped	1
6	rs2517614	rs2517611	0.985774	AG/GA	A cross-population atlas of genetic associations for 220 human phenotypes.	Asthma	TRIM26	3e-11	rs2517611-G	0.0613	[0.043-0.079] unit increase	monoc	Classic Monocyte	6:30163955_A	XXbac-BPG252P9.10	ENSG00000272273	30163955	G	A	0.21132	0.186033	0.169914	1.25876e+08	1.03123e-07	1.31027e-05	0.000142969	1	Genotyped	1
6	rs2517614	rs2517611	0.985774	AG/GA	A cross-population atlas of genetic associations for 220 human phenotypes.	Asthma	TRIM26	3e-11	rs2517611-G	0.0613	[0.043-0.079] unit increase	dc	Dendritic Cell	6:30163955_A	TRIM39	ENSG00000204599	30163955	G	A	0.21132	0.186033	-0.373333	2.07611e+08	2.23399e-33	4.7052e-30	1.03873e-06	1	Genotyped	1
6	rs2517614	rs1117490	0.951443	AC/GT	Shared and distinct genetic risk factors for childhood-onset and adult-onset asthma: genome-wide and transcriptome-wide studies.	Asthma (childhood onset)	TRIM26	3e-08	rs1117490-C	1.1	[1.063-1.137]	cd8s100b	CD8 S100B T cell	6:30163955_A	VARS2	ENSG00000137411	30163955	G	A	0.21132	0.186033	0.200959	1.25726e+08	2.13784e-10	6.83648e-10	6.8962e-08	1	Genotyped	4
6	rs2517614	rs1117490	0.951443	AC/GT	Shared and distinct genetic risk factors for childhood-onset and adult-onset asthma: genome-wide and transcriptome-wide studies.	Asthma (childhood onset)	TRIM26	3e-08	rs1117490-C	1.1	[1.063-1.137]	nk	Natural Killer Cell	6:30163955_A	GTF2H4	ENSG00000213780	30163955	G	A	0.21132	0.186033	-0.300495	2.05254e+08	6.09285e-22	4.18052e-19	1.29271e-06	1	Genotyped	1
6	rs2517614	rs1117490	0.951443	AC/GT	Shared and distinct genetic risk factors for childhood-onset and adult-onset asthma: genome-wide and transcriptome-wide studies.	Asthma (childhood onset)	TRIM26	3e-08	rs1117490-C	1.1	[1.063-1.137]	monoc	Classic Monocyte	6:30163955_A	XXbac-BPG252P9.10	ENSG00000272273	30163955	G	A	0.21132	0.186033	0.169914	1.25876e+08	1.03123e-07	1.31027e-05	0.000142969	1	Genotyped	1
6	rs2517614	rs1117490	0.951443	AC/GT	Shared and distinct genetic risk factors for childhood-onset and adult-onset asthma: genome-wide and transcriptome-wide studies.	Asthma (childhood onset)	TRIM26	3e-08	rs1117490-C	1.1	[1.063-1.137]	dc	Dendritic Cell	6:30163955_A	TRIM39	ENSG00000204599	30163955	G	A	0.21132	0.186033	-0.373333	2.07611e+08	2.23399e-33	4.7052e-30	1.03873e-06	1	Genotyped	1
6	rs2517614	rs1117490	0.951443	AC/GT	Shared and distinct genetic risk factors for childhood-onset and adult-onset asthma: genome-wide and transcriptome-wide studies.	Asthma (adult onset)	TRIM26	7e-07	rs1117490-C	1.059	[1.036-1.084]	cd8s100b	CD8 S100B T cell	6:30163955_A	VARS2	ENSG00000137411	30163955	G	A	0.21132	0.186033	0.200959	1.25726e+08	2.13784e-10	6.83648e-10	6.8962e-08	1	Genotyped	4
6	rs2517614	rs1117490	0.951443	AC/GT	Shared and distinct genetic risk factors for childhood-onset and adult-onset asthma: genome-wide and transcriptome-wide studies.	Asthma (adult onset)	TRIM26	7e-07	rs1117490-C	1.059	[1.036-1.084]	nk	Natural Killer Cell	6:30163955_A	GTF2H4	ENSG00000213780	30163955	G	A	0.21132	0.186033	-0.300495	2.05254e+08	6.09285e-22	4.18052e-19	1.29271e-06	1	Genotyped	1
6	rs2517614	rs1117490	0.951443	AC/GT	Shared and distinct genetic risk factors for childhood-onset and adult-onset asthma: genome-wide and transcriptome-wide studies.	Asthma (adult onset)	TRIM26	7e-07	rs1117490-C	1.059	[1.036-1.084]	monoc	Classic Monocyte	6:30163955_A	XXbac-BPG252P9.10	ENSG00000272273	30163955	G	A	0.21132	0.186033	0.169914	1.25876e+08	1.03123e-07	1.31027e-05	0.000142969	1	Genotyped	1
6	rs2517614	rs1117490	0.951443	AC/GT	Shared and distinct genetic risk factors for childhood-onset and adult-onset asthma: genome-wide and transcriptome-wide studies.	Asthma (adult onset)	TRIM26	7e-07	rs1117490-C	1.059	[1.036-1.084]	dc	Dendritic Cell	6:30163955_A	TRIM39	ENSG00000204599	30163955	G	A	0.21132	0.186033	-0.373333	2.07611e+08	2.23399e-33	4.7052e-30	1.03873e-06	1	Genotyped	1
6	rs2517653	rs9261484	0.853628	AT/GC	Identification of novel risk loci, causal insights, and heritable risk for Parkinson's disease: a meta-analysis of genome-wide association studies.	Parkinson's disease or first degree relation to individual with Parkinson's disease	TRIM40	2e-08	rs9261484-T	0.0635	[0.042-0.085] unit decrease	cd4nc	CD4 Naive/Central memory T cell	6:30121185_A	TRIM31	ENSG00000204616	30121185	G	A	0.25822	0.249892	-0.236174	1.95102e+08	6.48691e-14	1.69475e-11	1.0922e-06	0.99999	Genotyped	1
6	rs2517653	rs9261521	0.848403	AT/GC	A genetic variant in IL-6 lowering its expression is protective for critical patients with COVID-19.	COVID-19 (critical illness vs population)	TRIM40 - TRIM10	3e-07	rs9261521-T	0.85		cd4nc	CD4 Naive/Central memory T cell	6:30121185_A	TRIM31	ENSG00000204616	30121185	G	A	0.25822	0.249892	-0.236174	1.95102e+08	6.48691e-14	1.69475e-11	1.0922e-06	0.99999	Genotyped	1
6	rs2517653	rs929156	0.848104	AA/GG	A Systematic Analysis of Protein-altering Exonic Variants in Chronic Obstructive Pulmonary Disease.	Chronic obstructive pulmonary disease	TRIM15	8e-08	rs929156-G	1.06	[1.04 -1.09]	cd4nc	CD4 Naive/Central memory T cell	6:30121185_A	TRIM31	ENSG00000204616	30121185	G	A	0.25822	0.249892	-0.236174	1.95102e+08	6.48691e-14	1.69475e-11	1.0922e-06	0.99999	Genotyped	1
6	rs2523443	rs13213152	0.824981	AG/CA	High-Density Genetic Mapping Identifies New Susceptibility Variants in Sarcoidosis Phenotypes and Shows Genomic-driven Phenotypic Differences.	Sarcoidosis (Lofgren's syndrome vs non-Lofgren's syndrome)	ZSCAN12	5e-18	rs13213152-G	NA		cd4nc	CD4 Naive/Central memory T cell	6:29415464_A	SCAND3	ENSG00000232040	29415464	C	A	0.10397	0.0801201	-0.32435	2.09019e+08	1.72433e-25	9.18838e-24	1.20715e-07	0.99967	Imputed	3
6	rs2523443	rs2232429	0.824981	AG/CT	A Multi-Trait Association Analysis of Brain Disorders and Platelet Traits Identifies Novel Susceptibility Loci for Major Depression, Alzheimer's and Parkinson's Disease.	Alzheimer disease (MTAG)	ZSCAN12	6e-19	rs2232429-?	NA		cd4nc	CD4 Naive/Central memory T cell	6:29415464_A	SCAND3	ENSG00000232040	29415464	C	A	0.10397	0.0801201	-0.32435	2.09019e+08	1.72433e-25	9.18838e-24	1.20715e-07	0.99967	Imputed	3
6	rs2523443	rs2232423	0.824981	AG/CA	A Systematic Analysis of Protein-altering Exonic Variants in Chronic Obstructive Pulmonary Disease.	Chronic obstructive pulmonary disease	ZSCAN12	2e-11	rs2232423-G	1.11	[1.08 -1.15]	cd4nc	CD4 Naive/Central memory T cell	6:29415464_A	SCAND3	ENSG00000232040	29415464	C	A	0.10397	0.0801201	-0.32435	2.09019e+08	1.72433e-25	9.18838e-24	1.20715e-07	0.99967	Imputed	3
6	rs2523443	rs202065757	0.855831	ACAT/CC	Genome-wide association and HLA region fine-mapping studies identify susceptibility loci for multiple common infections.	Tuberculosis	NOP56P1 - LINC01623	3e-06	rs202065757-?	0.1767	[0.1-0.25] unit increase	cd4nc	CD4 Naive/Central memory T cell	6:29415464_A	SCAND3	ENSG00000232040	29415464	C	A	0.10397	0.0801201	-0.32435	2.09019e+08	1.72433e-25	9.18838e-24	1.20715e-07	0.99967	Imputed	3
6	rs2523443	rs9257248	0.882515	AT/CC	High-Density Genetic Mapping Identifies New Susceptibility Variants in Sarcoidosis Phenotypes and Shows Genomic-driven Phenotypic Differences.	Sarcoidosis (Lofgren's syndrome vs non-Lofgren's syndrome)	NOP56P1 - LINC01623	7e-20	rs9257248-A	NA		cd4nc	CD4 Naive/Central memory T cell	6:29415464_A	SCAND3	ENSG00000232040	29415464	C	A	0.10397	0.0801201	-0.32435	2.09019e+08	1.72433e-25	9.18838e-24	1.20715e-07	0.99967	Imputed	3
6	rs2523443	rs3135293	0.896391	AC/CT	A cross-population atlas of genetic associations for 220 human phenotypes.	Hyperthyroidism	TRIM27	1e-13	rs3135293-C	0.329	[0.24-0.42] unit increase	cd4nc	CD4 Naive/Central memory T cell	6:29415464_A	SCAND3	ENSG00000232040	29415464	C	A	0.10397	0.0801201	-0.32435	2.09019e+08	1.72433e-25	9.18838e-24	1.20715e-07	0.99967	Imputed	3
6	rs2523443	rs3130895	0.896391	AA/CG	High-Density Genetic Mapping Identifies New Susceptibility Variants in Sarcoidosis Phenotypes and Shows Genomic-driven Phenotypic Differences.	Sarcoidosis (Lofgren's syndrome vs non-Lofgren's syndrome)	TRIM27 - LINC01556	4e-19	rs3130895-A	NA		cd4nc	CD4 Naive/Central memory T cell	6:29415464_A	SCAND3	ENSG00000232040	29415464	C	A	0.10397	0.0801201	-0.32435	2.09019e+08	1.72433e-25	9.18838e-24	1.20715e-07	0.99967	Imputed	3
6	rs2523443	rs3131082	0.882515	AC/CG	Genome-wide association and HLA region fine-mapping studies identify susceptibility loci for multiple common infections.	Tuberculosis	ZNF311 - OR2AD1P	2e-07	rs3131082-?	0.1949	[0.12-0.27] unit decrease	cd4nc	CD4 Naive/Central memory T cell	6:29415464_A	SCAND3	ENSG00000232040	29415464	C	A	0.10397	0.0801201	-0.32435	2.09019e+08	1.72433e-25	9.18838e-24	1.20715e-07	0.99967	Imputed	3
6	rs2523443	rs3129788	0.896391	AA/CG	High-Density Genetic Mapping Identifies New Susceptibility Variants in Sarcoidosis Phenotypes and Shows Genomic-driven Phenotypic Differences.	Sarcoidosis (Lofgren's syndrome vs non-Lofgren's syndrome)	OR2B3 - OR2J1	7e-19	rs3129788-A	NA		cd4nc	CD4 Naive/Central memory T cell	6:29415464_A	SCAND3	ENSG00000232040	29415464	C	A	0.10397	0.0801201	-0.32435	2.09019e+08	1.72433e-25	9.18838e-24	1.20715e-07	0.99967	Imputed	3
6	rs2523443	rs3130746	0.896391	AG/CA	Genome-wide association and HLA region fine-mapping studies identify susceptibility loci for multiple common infections.	Tuberculosis	OR2J4P - OR2H4P	3e-06	rs3130746-?	0.1783	[0.1-0.25] unit increase	cd4nc	CD4 Naive/Central memory T cell	6:29415464_A	SCAND3	ENSG00000232040	29415464	C	A	0.10397	0.0801201	-0.32435	2.09019e+08	1.72433e-25	9.18838e-24	1.20715e-07	0.99967	Imputed	3
6	rs2523443	rs3749971	0.913639	AA/CG	A Systematic Analysis of Protein-altering Exonic Variants in Chronic Obstructive Pulmonary Disease.	Chronic obstructive pulmonary disease	OR12D3, OR5V1	3e-11	rs3749971-A	1.11	[1.08 -1.14]	cd4nc	CD4 Naive/Central memory T cell	6:29415464_A	SCAND3	ENSG00000232040	29415464	C	A	0.10397	0.0801201	-0.32435	2.09019e+08	1.72433e-25	9.18838e-24	1.20715e-07	0.99967	Imputed	3
6	rs2523443	rs9257809	0.957345	AG/CA	High-Density Genetic Mapping Identifies New Susceptibility Variants in Sarcoidosis Phenotypes and Shows Genomic-driven Phenotypic Differences.	Sarcoidosis (Lofgren's syndrome vs non-Lofgren's syndrome)	OR5V1	1e-20	rs9257809-G	NA		cd4nc	CD4 Naive/Central memory T cell	6:29415464_A	SCAND3	ENSG00000232040	29415464	C	A	0.10397	0.0801201	-0.32435	2.09019e+08	1.72433e-25	9.18838e-24	1.20715e-07	0.99967	Imputed	3
6	rs2523443	rs1233493	0.97128	AG/CA	Discerning asthma endotypes through comorbidity mapping.	Asthma in any disease	RPS17P1 - LINC02829	4e-09	rs1233493-G	1.0650269	[1.04-1.09]	cd4nc	CD4 Naive/Central memory T cell	6:29415464_A	SCAND3	ENSG00000232040	29415464	C	A	0.10397	0.0801201	-0.32435	2.09019e+08	1.72433e-25	9.18838e-24	1.20715e-07	0.99967	Imputed	3
6	rs2523443	rs1233491	1	AC/CG	High-Density Genetic Mapping Identifies New Susceptibility Variants in Sarcoidosis Phenotypes and Shows Genomic-driven Phenotypic Differences.	Sarcoidosis (Lofgren's syndrome vs non-Lofgren's syndrome)	RPS17P1 - LINC02829	1e-20	rs1233491-C	NA		cd4nc	CD4 Naive/Central memory T cell	6:29415464_A	SCAND3	ENSG00000232040	29415464	C	A	0.10397	0.0801201	-0.32435	2.09019e+08	1.72433e-25	9.18838e-24	1.20715e-07	0.99967	Imputed	3
6	rs2523443	rs1233491	1	AC/CG	Genome-wide association study identifies new susceptibility loci for cutaneous lupus erythematosus.	Cutaneous lupus erythematosus	RPS17P1 - LINC02829	8e-10	rs1233491-C	2.2	[1.58-3.08]	cd4nc	CD4 Naive/Central memory T cell	6:29415464_A	SCAND3	ENSG00000232040	29415464	C	A	0.10397	0.0801201	-0.32435	2.09019e+08	1.72433e-25	9.18838e-24	1.20715e-07	0.99967	Imputed	3
6	rs2523443	rs385816	0.822505	AA/CG	Genome-wide association and HLA region fine-mapping studies identify susceptibility loci for multiple common infections.	Pneumonia	LINC02829 - LINC01015	5e-07	rs385816-?	0.0742	[0.045-0.103] unit increase	cd4nc	CD4 Naive/Central memory T cell	6:29415464_A	SCAND3	ENSG00000232040	29415464	C	A	0.10397	0.0801201	-0.32435	2.09019e+08	1.72433e-25	9.18838e-24	1.20715e-07	0.99967	Imputed	3
6	rs2523443	rs3131856	0.881895	AC/CT	Genome-wide association and HLA region fine-mapping studies identify susceptibility loci for multiple common infections.	Tuberculosis	SUMO2P1 - MOG	1e-07	rs3131856-?	0.1953	[0.12-0.27] unit decrease	cd4nc	CD4 Naive/Central memory T cell	6:29415464_A	SCAND3	ENSG00000232040	29415464	C	A	0.10397	0.0801201	-0.32435	2.09019e+08	1.72433e-25	9.18838e-24	1.20715e-07	0.99967	Imputed	3
6	rs2523443	rs8321	0.842419	AC/CA	High-Density Genetic Mapping Identifies New Susceptibility Variants in Sarcoidosis Phenotypes and Shows Genomic-driven Phenotypic Differences.	Sarcoidosis (Lofgren's syndrome vs non-Lofgren's syndrome)	POLR1H	1e-20	rs8321-C	NA		cd4nc	CD4 Naive/Central memory T cell	6:29415464_A	SCAND3	ENSG00000232040	29415464	C	A	0.10397	0.0801201	-0.32435	2.09019e+08	1.72433e-25	9.18838e-24	1.20715e-07	0.99967	Imputed	3
6	rs2523443	rs8321	0.842419	AC/CA	Genomewide association study of an AIDS-nonprogression cohort emphasizes the role played by HLA genes (ANRS Genomewide Association Study 02).	AIDS progression	POLR1H	5e-07	rs8321-G	NA		cd4nc	CD4 Naive/Central memory T cell	6:29415464_A	SCAND3	ENSG00000232040	29415464	C	A	0.10397	0.0801201	-0.32435	2.09019e+08	1.72433e-25	9.18838e-24	1.20715e-07	0.99967	Imputed	3
6	rs2523500	rs2857602	0.842455	GG/AA	Association of an IGHV3-66 gene variant with Kawasaki disease.	Kawasaki disease	NFKBIL1 - LTA	3e-15	rs2857602-A	0.78	[0.73-0.83]	cd4et	CD4 Effector memory/TEMRA	6:31518354_A	PRRT1	ENSG00000204314	31518354	G	A	0.65377	0.666492	0.132079	1.36982e+08	3.29757e-05	4.51302e-05	0.000717809	1	Genotyped	4
6	rs2523500	rs2071590	0.987737	GA/AG	GWAS and meta-analysis identifies 49 genetic variants underlying critical COVID-19.	COVID-19 (critical illness vs population)	NFKBIL1 - LTA	3e-10	rs2071590-A	1.1	[1.06-1.11]	cd4et	CD4 Effector memory/TEMRA	6:31518354_A	PRRT1	ENSG00000204314	31518354	G	A	0.65377	0.666492	0.132079	1.36982e+08	3.29757e-05	4.51302e-05	0.000717809	1	Genotyped	4
6	rs2523506	rs2523501	0.9674	TC/GG	Age-of-onset information helps identify 76 genetic variants associated with allergic disease.	Allergic disease (asthma, hay fever and/or eczema) (multivariate analysis)	NFKBIL1	8e-10	rs2523501-C	0.036	[0.024-0.048] unit decrease	cd4nc	CD4 Naive/Central memory T cell	6:31509967_T	LST1	ENSG00000204482	31509967	G	T	0.17166	0.160979	-0.100731	1.73726e+08	0.00157441	0.00336513	0.0436892	0.99999	Imputed	2
6	rs2523506	rs2844482	0.9674	TT/GC	Shared Genetics of Asthma and Mental Health Disorders: A Large-Scale Genome-Wide Cross-Trait Analysis.	Asthma	NFKBIL1 - LTA	1e-09	rs2844482-T	1.0639137	[1.04-1.08]	cd4nc	CD4 Naive/Central memory T cell	6:31509967_T	LST1	ENSG00000204482	31509967	G	T	0.17166	0.160979	-0.100731	1.73726e+08	0.00157441	0.00336513	0.0436892	0.99999	Imputed	2
6	rs2523546	rs3130544	0.847286	AA/GC	Risk for myasthenia gravis maps to a (151) Pro→Ala change in TNIP1 and to human leukocyte antigen-B*08.	Myasthenia gravis		2e-90	rs3130544-A	5.64	[4.77-6.67]	plasma	Plasma Cell	6:31332920_A	APOM	ENSG00000204444	31332920	G	A	0.13636	0.103403	0.313452	5.74937e+07	1.38796e-19	6.77116e-18	2.16615e-07	0.99999	Imputed	2
6	rs2523546	rs3130544	0.847286	AA/GC	Risk HLA-DQA1 and PLA(2)R1 alleles in idiopathic membranous nephropathy.	Idiopathic membranous nephropathy		9e-58	rs3130544-A	3.34	[NR]	plasma	Plasma Cell	6:31332920_A	APOM	ENSG00000204444	31332920	G	A	0.13636	0.103403	0.313452	5.74937e+07	1.38796e-19	6.77116e-18	2.16615e-07	0.99999	Imputed	2
6	rs2523546	rs7750641	0.801318	AT/GC	Risk HLA-DQA1 and PLA(2)R1 alleles in idiopathic membranous nephropathy.	Idiopathic membranous nephropathy	TCF19	3e-58	rs7750641-T	3.35	[NR]	plasma	Plasma Cell	6:31332920_A	APOM	ENSG00000204444	31332920	G	A	0.13636	0.103403	0.313452	5.74937e+07	1.38796e-19	6.77116e-18	2.16615e-07	0.99999	Imputed	2
6	rs2523546	rs7750641	0.801318	AT/GC	A Systematic Analysis of Protein-altering Exonic Variants in Chronic Obstructive Pulmonary Disease.	Chronic obstructive pulmonary disease	TCF19	1e-12	rs7750641-T	1.11	[1.08 -1.14]	plasma	Plasma Cell	6:31332920_A	APOM	ENSG00000204444	31332920	G	A	0.13636	0.103403	0.313452	5.74937e+07	1.38796e-19	6.77116e-18	2.16615e-07	0.99999	Imputed	2
6	rs2523546	rs3132510	0.84579	AC/GT	Genome-wide association and HLA region fine-mapping studies identify susceptibility loci for multiple common infections.	Tuberculosis	HCG27 - HLA-C	4e-14	rs3132510-?	0.2588	[0.19-0.32] unit decrease	plasma	Plasma Cell	6:31332920_A	APOM	ENSG00000204444	31332920	G	A	0.13636	0.103403	0.313452	5.74937e+07	1.38796e-19	6.77116e-18	2.16615e-07	0.99999	Imputed	2
6	rs2523546	rs3132510	0.84579	AC/GT	Genome-wide association study of African and European Americans implicates multiple shared and ethnic specific loci in sarcoidosis susceptibility.	Sarcoidosis	HCG27 - HLA-C	1e-06	rs3132510-C	1.706	[1.49-1.92]	plasma	Plasma Cell	6:31332920_A	APOM	ENSG00000204444	31332920	G	A	0.13636	0.103403	0.313452	5.74937e+07	1.38796e-19	6.77116e-18	2.16615e-07	0.99999	Imputed	2
6	rs2523546	rs1619179	0.813838	AC/GA	Genome-wide association and HLA region fine-mapping studies identify susceptibility loci for multiple common infections.	Pneumonia	HCG27 - HLA-C	3e-10	rs1619179-?	0.0882	[0.061-0.116] unit decrease	plasma	Plasma Cell	6:31332920_A	APOM	ENSG00000204444	31332920	G	A	0.13636	0.103403	0.313452	5.74937e+07	1.38796e-19	6.77116e-18	2.16615e-07	0.99999	Imputed	2
6	rs2523546	rs7748141	0.909316	AC/GT	Genome-wide imputation identifies novel associations and localises signals in idiopathic inflammatory myopathies.	Dermatomyositis	LINC02571 - HLA-B	3e-28	rs7748141-?	2.17	[1.89-2.49]	plasma	Plasma Cell	6:31332920_A	APOM	ENSG00000204444	31332920	G	A	0.13636	0.103403	0.313452	5.74937e+07	1.38796e-19	6.77116e-18	2.16615e-07	0.99999	Imputed	2
6	rs2523546	rs114046333	0.833927	AC/GG	Genome-wide association and HLA region fine-mapping studies identify susceptibility loci for multiple common infections.	Tuberculosis	LINC02571 - HLA-B	1e-14	rs114046333-?	0.2802	[0.21-0.35] unit decrease	plasma	Plasma Cell	6:31332920_A	APOM	ENSG00000204444	31332920	G	A	0.13636	0.103403	0.313452	5.74937e+07	1.38796e-19	6.77116e-18	2.16615e-07	0.99999	Imputed	2
6	rs2523546	rs3134792	0.909587	AG/GT	Risk HLA-DQA1 and PLA(2)R1 alleles in idiopathic membranous nephropathy.	Idiopathic membranous nephropathy	LINC02571 - HLA-B	6e-72	rs3134792-C	3.93	[NR]	plasma	Plasma Cell	6:31332920_A	APOM	ENSG00000204444	31332920	G	A	0.13636	0.103403	0.313452	5.74937e+07	1.38796e-19	6.77116e-18	2.16615e-07	0.99999	Imputed	2
6	rs2523546	rs3134792	0.909587	AG/GT	Identification of ZNF313/RNF114 as a novel psoriasis susceptibility gene.	Psoriasis	LINC02571 - HLA-B	1e-09	rs3134792-?	NA		plasma	Plasma Cell	6:31332920_A	APOM	ENSG00000204444	31332920	G	A	0.13636	0.103403	0.313452	5.74937e+07	1.38796e-19	6.77116e-18	2.16615e-07	0.99999	Imputed	2
6	rs2523546	rs2523593	0.947813	AC/GT	Multitrait genome-wide analyses identify new susceptibility loci and candidate drugs to primary sclerosing cholangitis.	Primary sclerosing cholangitis (MTAG)	HLA-B	8e-247	rs2523593-C	0.51063985	[0.48-0.54] unit increase	plasma	Plasma Cell	6:31332920_A	APOM	ENSG00000204444	31332920	G	A	0.13636	0.103403	0.313452	5.74937e+07	1.38796e-19	6.77116e-18	2.16615e-07	0.99999	Imputed	2
6	rs2523546	rs4143332	0.947813	AA/GG	Dense genotyping of immune-related disease regions identifies nine new risk loci for primary sclerosing cholangitis.	Primary sclerosing cholangitis	ZDHHC20P2	1e-250	rs4143332-?	NA		plasma	Plasma Cell	6:31332920_A	APOM	ENSG00000204444	31332920	G	A	0.13636	0.103403	0.313452	5.74937e+07	1.38796e-19	6.77116e-18	2.16615e-07	0.99999	Imputed	2
6	rs2523546	rs4143333	1	AG/GA	Genetic landscape of chronic obstructive pulmonary disease identifies heterogeneous cell-type and phenotype associations.	Chronic obstructive pulmonary disease	ZDHHC20P2	2e-16	rs4143333-G	1.15	[NR]	plasma	Plasma Cell	6:31332920_A	APOM	ENSG00000204444	31332920	G	A	0.13636	0.103403	0.313452	5.74937e+07	1.38796e-19	6.77116e-18	2.16615e-07	0.99999	Imputed	2
6	rs2523546	rs2596565	0.947813	AA/GG	A genome-wide association study of rheumatoid arthritis without antibodies against citrullinated peptides.	Rheumatoid arthritis (ACPA-negative)	HLA-S - MICA	9e-09	rs2596565-?	1.4	[NR]	plasma	Plasma Cell	6:31332920_A	APOM	ENSG00000204444	31332920	G	A	0.13636	0.103403	0.313452	5.74937e+07	1.38796e-19	6.77116e-18	2.16615e-07	0.99999	Imputed	2
6	rs2523546	rs3093958	0.896283	AG/GA	Genome-wide association study of African and European Americans implicates multiple shared and ethnic specific loci in sarcoidosis susceptibility.	Sarcoidosis	LINC01149	1e-06	rs3093958-G	1.698	[1.49-1.91]	plasma	Plasma Cell	6:31332920_A	APOM	ENSG00000204444	31332920	G	A	0.13636	0.103403	0.313452	5.74937e+07	1.38796e-19	6.77116e-18	2.16615e-07	0.99999	Imputed	2
6	rs2523546	rs3093958	0.896283	AG/GA	Identification of genetic risk loci and prioritization of genes and pathways for myasthenia gravis: a genome-wide association study.	Early-onset myasthenia gravis	LINC01149	4e-42	rs3093958-G	4.49	[3.62-5.57]	plasma	Plasma Cell	6:31332920_A	APOM	ENSG00000204444	31332920	G	A	0.13636	0.103403	0.313452	5.74937e+07	1.38796e-19	6.77116e-18	2.16615e-07	0.99999	Imputed	2
6	rs2523546	rs3094013	0.909152	AA/GG	Dense genotyping of immune-related loci in idiopathic inflammatory myopathies confirms HLA alleles as the strongest genetic risk factor and suggests different genetic background for major clinical subgroups.	Polymyositis	HCP5	6e-76	rs3094013-T	2.97	[2.64–3.33]	plasma	Plasma Cell	6:31332920_A	APOM	ENSG00000204444	31332920	G	A	0.13636	0.103403	0.313452	5.74937e+07	1.38796e-19	6.77116e-18	2.16615e-07	0.99999	Imputed	2
6	rs2523546	rs3130614	0.833189	AA/GT	Genome-wide association study identifies HLA 8.1 ancestral haplotype alleles as major genetic risk factors for myositis phenotypes.	Myositis	MICB	4e-48	rs3130614-A	2.31	[NR]	plasma	Plasma Cell	6:31332920_A	APOM	ENSG00000204444	31332920	G	A	0.13636	0.103403	0.313452	5.74937e+07	1.38796e-19	6.77116e-18	2.16615e-07	0.99999	Imputed	2
6	rs2523571	rs3130544	0.894383	AA/TC	Risk for myasthenia gravis maps to a (151) Pro→Ala change in TNIP1 and to human leukocyte antigen-B*08.	Myasthenia gravis		2e-90	rs3130544-A	5.64	[4.77-6.67]	mononc	Non-classic Monocyte	6:31329691_A	AGER	ENSG00000204305	31329691	T	A	0.13418	0.102002	0.29405	9.58656e+07	4.3827e-20	4.48954e-18	2.10253e-07	0.99834	Imputed	2
6	rs2523571	rs3130544	0.894383	AA/TC	Risk HLA-DQA1 and PLA(2)R1 alleles in idiopathic membranous nephropathy.	Idiopathic membranous nephropathy		9e-58	rs3130544-A	3.34	[NR]	mononc	Non-classic Monocyte	6:31329691_A	AGER	ENSG00000204305	31329691	T	A	0.13418	0.102002	0.29405	9.58656e+07	4.3827e-20	4.48954e-18	2.10253e-07	0.99834	Imputed	2
6	rs2523571	rs7750641	0.846803	AT/TC	Risk HLA-DQA1 and PLA(2)R1 alleles in idiopathic membranous nephropathy.	Idiopathic membranous nephropathy	TCF19	3e-58	rs7750641-T	3.35	[NR]	mononc	Non-classic Monocyte	6:31329691_A	AGER	ENSG00000204305	31329691	T	A	0.13418	0.102002	0.29405	9.58656e+07	4.3827e-20	4.48954e-18	2.10253e-07	0.99834	Imputed	2
6	rs2523571	rs7750641	0.846803	AT/TC	A Systematic Analysis of Protein-altering Exonic Variants in Chronic Obstructive Pulmonary Disease.	Chronic obstructive pulmonary disease	TCF19	1e-12	rs7750641-T	1.11	[1.08 -1.14]	mononc	Non-classic Monocyte	6:31329691_A	AGER	ENSG00000204305	31329691	T	A	0.13418	0.102002	0.29405	9.58656e+07	4.3827e-20	4.48954e-18	2.10253e-07	0.99834	Imputed	2
6	rs2523571	rs3132510	0.892531	AC/TT	Genome-wide association and HLA region fine-mapping studies identify susceptibility loci for multiple common infections.	Tuberculosis	HCG27 - HLA-C	4e-14	rs3132510-?	0.2588	[0.19-0.32] unit decrease	mononc	Non-classic Monocyte	6:31329691_A	AGER	ENSG00000204305	31329691	T	A	0.13418	0.102002	0.29405	9.58656e+07	4.3827e-20	4.48954e-18	2.10253e-07	0.99834	Imputed	2
6	rs2523571	rs3132510	0.892531	AC/TT	Genome-wide association study of African and European Americans implicates multiple shared and ethnic specific loci in sarcoidosis susceptibility.	Sarcoidosis	HCG27 - HLA-C	1e-06	rs3132510-C	1.706	[1.49-1.92]	mononc	Non-classic Monocyte	6:31329691_A	AGER	ENSG00000204305	31329691	T	A	0.13418	0.102002	0.29405	9.58656e+07	4.3827e-20	4.48954e-18	2.10253e-07	0.99834	Imputed	2
6	rs2523571	rs1619179	0.860027	AC/TA	Genome-wide association and HLA region fine-mapping studies identify susceptibility loci for multiple common infections.	Pneumonia	HCG27 - HLA-C	3e-10	rs1619179-?	0.0882	[0.061-0.116] unit decrease	mononc	Non-classic Monocyte	6:31329691_A	AGER	ENSG00000204305	31329691	T	A	0.13418	0.102002	0.29405	9.58656e+07	4.3827e-20	4.48954e-18	2.10253e-07	0.99834	Imputed	2
6	rs2523571	rs7748141	0.959348	AC/TT	Genome-wide imputation identifies novel associations and localises signals in idiopathic inflammatory myopathies.	Dermatomyositis	LINC02571 - HLA-B	3e-28	rs7748141-?	2.17	[1.89-2.49]	mononc	Non-classic Monocyte	6:31329691_A	AGER	ENSG00000204305	31329691	T	A	0.13418	0.102002	0.29405	9.58656e+07	4.3827e-20	4.48954e-18	2.10253e-07	0.99834	Imputed	2
6	rs2523571	rs114046333	0.879738	AC/TG	Genome-wide association and HLA region fine-mapping studies identify susceptibility loci for multiple common infections.	Tuberculosis	LINC02571 - HLA-B	1e-14	rs114046333-?	0.2802	[0.21-0.35] unit decrease	mononc	Non-classic Monocyte	6:31329691_A	AGER	ENSG00000204305	31329691	T	A	0.13418	0.102002	0.29405	9.58656e+07	4.3827e-20	4.48954e-18	2.10253e-07	0.99834	Imputed	2
6	rs2523571	rs3134792	0.960425	AG/TT	Risk HLA-DQA1 and PLA(2)R1 alleles in idiopathic membranous nephropathy.	Idiopathic membranous nephropathy	LINC02571 - HLA-B	6e-72	rs3134792-C	3.93	[NR]	mononc	Non-classic Monocyte	6:31329691_A	AGER	ENSG00000204305	31329691	T	A	0.13418	0.102002	0.29405	9.58656e+07	4.3827e-20	4.48954e-18	2.10253e-07	0.99834	Imputed	2
6	rs2523571	rs3134792	0.960425	AG/TT	Identification of ZNF313/RNF114 as a novel psoriasis susceptibility gene.	Psoriasis	LINC02571 - HLA-B	1e-09	rs3134792-?	NA		mononc	Non-classic Monocyte	6:31329691_A	AGER	ENSG00000204305	31329691	T	A	0.13418	0.102002	0.29405	9.58656e+07	4.3827e-20	4.48954e-18	2.10253e-07	0.99834	Imputed	2
6	rs2523571	rs2523593	1	AC/TT	Multitrait genome-wide analyses identify new susceptibility loci and candidate drugs to primary sclerosing cholangitis.	Primary sclerosing cholangitis (MTAG)	HLA-B	8e-247	rs2523593-C	0.51063985	[0.48-0.54] unit increase	mononc	Non-classic Monocyte	6:31329691_A	AGER	ENSG00000204305	31329691	T	A	0.13418	0.102002	0.29405	9.58656e+07	4.3827e-20	4.48954e-18	2.10253e-07	0.99834	Imputed	2
6	rs2523571	rs4143332	1	AA/TG	Dense genotyping of immune-related disease regions identifies nine new risk loci for primary sclerosing cholangitis.	Primary sclerosing cholangitis	ZDHHC20P2	1e-250	rs4143332-?	NA		mononc	Non-classic Monocyte	6:31329691_A	AGER	ENSG00000204305	31329691	T	A	0.13418	0.102002	0.29405	9.58656e+07	4.3827e-20	4.48954e-18	2.10253e-07	0.99834	Imputed	2
6	rs2523571	rs4143333	0.947813	AG/TA	Genetic landscape of chronic obstructive pulmonary disease identifies heterogeneous cell-type and phenotype associations.	Chronic obstructive pulmonary disease	ZDHHC20P2	2e-16	rs4143333-G	1.15	[NR]	mononc	Non-classic Monocyte	6:31329691_A	AGER	ENSG00000204305	31329691	T	A	0.13418	0.102002	0.29405	9.58656e+07	4.3827e-20	4.48954e-18	2.10253e-07	0.99834	Imputed	2
6	rs2523571	rs2596565	1	AA/TG	A genome-wide association study of rheumatoid arthritis without antibodies against citrullinated peptides.	Rheumatoid arthritis (ACPA-negative)	HLA-S - MICA	9e-09	rs2596565-?	1.4	[NR]	mononc	Non-classic Monocyte	6:31329691_A	AGER	ENSG00000204305	31329691	T	A	0.13418	0.102002	0.29405	9.58656e+07	4.3827e-20	4.48954e-18	2.10253e-07	0.99834	Imputed	2
6	rs2523571	rs3093958	0.945853	AG/TA	Genome-wide association study of African and European Americans implicates multiple shared and ethnic specific loci in sarcoidosis susceptibility.	Sarcoidosis	LINC01149	1e-06	rs3093958-G	1.698	[1.49-1.91]	mononc	Non-classic Monocyte	6:31329691_A	AGER	ENSG00000204305	31329691	T	A	0.13418	0.102002	0.29405	9.58656e+07	4.3827e-20	4.48954e-18	2.10253e-07	0.99834	Imputed	2
6	rs2523571	rs3093958	0.945853	AG/TA	Identification of genetic risk loci and prioritization of genes and pathways for myasthenia gravis: a genome-wide association study.	Early-onset myasthenia gravis	LINC01149	4e-42	rs3093958-G	4.49	[3.62-5.57]	mononc	Non-classic Monocyte	6:31329691_A	AGER	ENSG00000204305	31329691	T	A	0.13418	0.102002	0.29405	9.58656e+07	4.3827e-20	4.48954e-18	2.10253e-07	0.99834	Imputed	2
6	rs2523571	rs3094013	0.959706	AA/TG	Dense genotyping of immune-related loci in idiopathic inflammatory myopathies confirms HLA alleles as the strongest genetic risk factor and suggests different genetic background for major clinical subgroups.	Polymyositis	HCP5	6e-76	rs3094013-T	2.97	[2.64–3.33]	mononc	Non-classic Monocyte	6:31329691_A	AGER	ENSG00000204305	31329691	T	A	0.13418	0.102002	0.29405	9.58656e+07	4.3827e-20	4.48954e-18	2.10253e-07	0.99834	Imputed	2
6	rs2523571	rs3130614	0.87974	AA/TT	Genome-wide association study identifies HLA 8.1 ancestral haplotype alleles as major genetic risk factors for myositis phenotypes.	Myositis	MICB	4e-48	rs3130614-A	2.31	[NR]	mononc	Non-classic Monocyte	6:31329691_A	AGER	ENSG00000204305	31329691	T	A	0.13418	0.102002	0.29405	9.58656e+07	4.3827e-20	4.48954e-18	2.10253e-07	0.99834	Imputed	2
6	rs2523571	rs9267488	0.829758	AG/TA	Genome-wide association study identifies HLA 8.1 ancestral haplotype alleles as major genetic risk factors for myositis phenotypes.	Myositis	ATP6V1G2-DDX39B, ATP6V1G2	6e-49	rs9267488-G	2.32	[NR]	mononc	Non-classic Monocyte	6:31329691_A	AGER	ENSG00000204305	31329691	T	A	0.13418	0.102002	0.29405	9.58656e+07	4.3827e-20	4.48954e-18	2.10253e-07	0.99834	Imputed	2
6	rs2523571	rs3130631	0.816637	AG/TC	Genome-wide association and HLA region fine-mapping studies identify susceptibility loci for multiple common infections.	Pneumonia	NCR3 - UQCRHP1	2e-09	rs3130631-?	0.0861	[0.058-0.115] unit decrease	mononc	Non-classic Monocyte	6:31329691_A	AGER	ENSG00000204305	31329691	T	A	0.13418	0.102002	0.29405	9.58656e+07	4.3827e-20	4.48954e-18	2.10253e-07	0.99834	Imputed	2
6	rs2523591	rs2523591	1	AA/GG	Genome-wide association and HLA region fine-mapping studies identify susceptibility loci for multiple common infections.	Shingles	HLA-B	2e-27	rs2523591-G	1.14	[1.13-1.16]	cd8et	CD8 Effector memory	6:31326960_A	PPP1R10	ENSG00000204569	31326960	G	A	0.41146	0.449723	0.114738	1.39719e+08	0.000314729	0.000980404	0.00661461	0.99873	Imputed	2
6	rs2523650	rs2523650	1	TT/CC	Insights into malaria susceptibility using genome-wide data on 17,000 individuals from Africa, Asia and Oceania.	Malaria	MICB-DT	3e-06	rs2523650-?	0.121	[0.07-0.172] unit decrease	nkr	Natural Killer Recruiting Cell	6:31449022_C	VARS2	ENSG00000137411	31449022	T	C	0.68472	0.700216	0.135284	1.31127e+08	2.38695e-05	4.2132e-05	0.000423955	1	Genotyped	3
6	rs2523650	rs2523650	1	TT/CC	Insights into malaria susceptibility using genome-wide data on 17,000 individuals from Africa, Asia and Oceania.	Malaria	MICB-DT	5e-07	rs2523650-?	0.167	[0.1-0.23] unit decrease	nkr	Natural Killer Recruiting Cell	6:31449022_C	VARS2	ENSG00000137411	31449022	T	C	0.68472	0.700216	0.135284	1.31127e+08	2.38695e-05	4.2132e-05	0.000423955	1	Genotyped	3
6	rs2523716	rs2523721	0.972306	TT/CC	Whole Exome Sequencing Revealed Variants That Predict Pulmonary Artery Involvement in Patients with Takayasu Arteritis.	Takayasu arteritis	TRIM26	8e-09	rs2523721-?	2.24		monoc	Classic Monocyte	6:30170525_T	XXbac-BPG252P9.10	ENSG00000272273	30170525	C	T	0.2147	0.191715	0.170666	1.25762e+08	9.0401e-08	1.75893e-07	1.61119e-06	1	Genotyped	5
6	rs2523716	rs2517611	0.978919	TG/CA	A cross-population atlas of genetic associations for 220 human phenotypes.	Asthma	TRIM26	3e-11	rs2517611-G	0.0613	[0.043-0.079] unit increase	monoc	Classic Monocyte	6:30170525_T	XXbac-BPG252P9.10	ENSG00000272273	30170525	C	T	0.2147	0.191715	0.170666	1.25762e+08	9.0401e-08	1.75893e-07	1.61119e-06	1	Genotyped	5
6	rs2523716	rs1117490	0.985999	TC/CT	Shared and distinct genetic risk factors for childhood-onset and adult-onset asthma: genome-wide and transcriptome-wide studies.	Asthma (childhood onset)	TRIM26	3e-08	rs1117490-C	1.1	[1.063-1.137]	monoc	Classic Monocyte	6:30170525_T	XXbac-BPG252P9.10	ENSG00000272273	30170525	C	T	0.2147	0.191715	0.170666	1.25762e+08	9.0401e-08	1.75893e-07	1.61119e-06	1	Genotyped	5
6	rs2523716	rs1117490	0.985999	TC/CT	Shared and distinct genetic risk factors for childhood-onset and adult-onset asthma: genome-wide and transcriptome-wide studies.	Asthma (adult onset)	TRIM26	7e-07	rs1117490-C	1.059	[1.036-1.084]	monoc	Classic Monocyte	6:30170525_T	XXbac-BPG252P9.10	ENSG00000272273	30170525	C	T	0.2147	0.191715	0.170666	1.25762e+08	9.0401e-08	1.75893e-07	1.61119e-06	1	Genotyped	5
6	rs2523722	rs2523721	0.965656	TT/CC	Whole Exome Sequencing Revealed Variants That Predict Pulmonary Artery Involvement in Patients with Takayasu Arteritis.	Takayasu arteritis	TRIM26	8e-09	rs2523721-?	2.24		cd8s100b	CD8 S100B T cell	6:30165273_T	VARS2	ENSG00000137411	30165273	C	T	0.21132	0.186033	0.215322	1.23466e+08	9.38726e-12	3.01737e-11	3.95271e-08	1	Imputed	5
6	rs2523722	rs2523721	0.965656	TT/CC	Whole Exome Sequencing Revealed Variants That Predict Pulmonary Artery Involvement in Patients with Takayasu Arteritis.	Takayasu arteritis	TRIM26	8e-09	rs2523721-?	2.24		monoc	Classic Monocyte	6:30165273_T	XXbac-BPG252P9.10	ENSG00000272273	30165273	C	T	0.21132	0.186033	0.17698	1.24804e+08	2.92436e-08	1.23734e-07	5.19942e-07	1	Imputed	2
6	rs2523722	rs2517611	0.985774	TG/CA	A cross-population atlas of genetic associations for 220 human phenotypes.	Asthma	TRIM26	3e-11	rs2517611-G	0.0613	[0.043-0.079] unit increase	cd8s100b	CD8 S100B T cell	6:30165273_T	VARS2	ENSG00000137411	30165273	C	T	0.21132	0.186033	0.215322	1.23466e+08	9.38726e-12	3.01737e-11	3.95271e-08	1	Imputed	5
6	rs2523722	rs2517611	0.985774	TG/CA	A cross-population atlas of genetic associations for 220 human phenotypes.	Asthma	TRIM26	3e-11	rs2517611-G	0.0613	[0.043-0.079] unit increase	monoc	Classic Monocyte	6:30165273_T	XXbac-BPG252P9.10	ENSG00000272273	30165273	C	T	0.21132	0.186033	0.17698	1.24804e+08	2.92436e-08	1.23734e-07	5.19942e-07	1	Imputed	2
6	rs2523722	rs1117490	0.951443	TC/CT	Shared and distinct genetic risk factors for childhood-onset and adult-onset asthma: genome-wide and transcriptome-wide studies.	Asthma (childhood onset)	TRIM26	3e-08	rs1117490-C	1.1	[1.063-1.137]	cd8s100b	CD8 S100B T cell	6:30165273_T	VARS2	ENSG00000137411	30165273	C	T	0.21132	0.186033	0.215322	1.23466e+08	9.38726e-12	3.01737e-11	3.95271e-08	1	Imputed	5
6	rs2523722	rs1117490	0.951443	TC/CT	Shared and distinct genetic risk factors for childhood-onset and adult-onset asthma: genome-wide and transcriptome-wide studies.	Asthma (childhood onset)	TRIM26	3e-08	rs1117490-C	1.1	[1.063-1.137]	monoc	Classic Monocyte	6:30165273_T	XXbac-BPG252P9.10	ENSG00000272273	30165273	C	T	0.21132	0.186033	0.17698	1.24804e+08	2.92436e-08	1.23734e-07	5.19942e-07	1	Imputed	2
6	rs2523722	rs1117490	0.951443	TC/CT	Shared and distinct genetic risk factors for childhood-onset and adult-onset asthma: genome-wide and transcriptome-wide studies.	Asthma (adult onset)	TRIM26	7e-07	rs1117490-C	1.059	[1.036-1.084]	cd8s100b	CD8 S100B T cell	6:30165273_T	VARS2	ENSG00000137411	30165273	C	T	0.21132	0.186033	0.215322	1.23466e+08	9.38726e-12	3.01737e-11	3.95271e-08	1	Imputed	5
6	rs2523722	rs1117490	0.951443	TC/CT	Shared and distinct genetic risk factors for childhood-onset and adult-onset asthma: genome-wide and transcriptome-wide studies.	Asthma (adult onset)	TRIM26	7e-07	rs1117490-C	1.059	[1.036-1.084]	monoc	Classic Monocyte	6:30165273_T	XXbac-BPG252P9.10	ENSG00000272273	30165273	C	T	0.21132	0.186033	0.17698	1.24804e+08	2.92436e-08	1.23734e-07	5.19942e-07	1	Imputed	2
6	rs2523815	rs2523815	1	GG/AA	Genome-wide association and HLA region fine-mapping studies identify susceptibility loci for multiple common infections.	Shingles	HCP5B	2e-22	rs2523815-A	1.12	[1.11-1.14]	cd8et	CD8 Effector memory	6:29840243_G	HCG14	ENSG00000224157	29840243	A	G	0.34938	0.379658	0.219752	1.23145e+08	3.33426e-12	9.27215e-11	4.66437e-07	0.99707	Imputed	2
6	rs2523890	rs2517523	1	GG/AA	Better safe than sorry-Whole-genome sequencing indicates that missense variants are significant in susceptibility to COVID-19.	Severe COVID-19 infection	HCG22	1e-10	rs2517523-?	NA		mononc	Non-classic Monocyte	6:31039532_G	RPP21	ENSG00000241370	31039532	A	G	0.38328	0.426055	0.122061	1.19221e+08	0.000184503	0.00805841	0.046937	0.99933	Imputed	1
6	rs2523966	rs2517690	0.817248	GT/AC	Shared Genetic and Experimental Links between Obesity-Related Traits and Asthma Subtypes in UK Biobank.	Atopic asthma	HLA-W - MICD	7e-09	rs2517690-?	NA		cd4sox4	CD4 SOX4 T cell	6:29939240_A	DHX16	ENSG00000204560	29939240	G	A	0.57495	0.602941	0.309331	7.24538e+07	1.85078e-20	1.06811e-15	1.86574e-06	1	Genotyped	1
6	rs2523995	rs2107195	0.800537	TG/CA	The Psoriasis Risk Allele <i>HLA-C*06:02</i> Shows Evidence of Association with Chronic or Recurrent Streptococcal Tonsillitis.	Tonsillitis	TRIM15	5e-06	rs2107195-?	3.7		nk	Natural Killer Cell	6:30102184_T	ZFP57	ENSG00000204644	30102184	C	T	0.11896	0.0831845	0.201894	1.25963e+08	1.71924e-10	1.20455e-09	1.99143e-07	1	Genotyped	2
6	rs2524266	rs11158	0.807252	TT/CG	High-Density Genetic Mapping Identifies New Susceptibility Variants in Sarcoidosis Phenotypes and Shows Genomic-driven Phenotypic Differences.	Sarcoidosis (Lofgren's syndrome vs non-Lofgren's syndrome)	TRIM26	8e-20	rs11158-A	NA		bin	Naïve/Immature B Cell	6:30780568_T	ABHD16A	ENSG00000204427	30780568	C	T	0.13871	0.101909	-0.361374	2.14862e+08	1.16202e-31	6.07237e-30	5.47984e-08	0.99947	Imputed	5
6	rs2524266	rs11158	0.807252	TT/CG	High-Density Genetic Mapping Identifies New Susceptibility Variants in Sarcoidosis Phenotypes and Shows Genomic-driven Phenotypic Differences.	Sarcoidosis (Lofgren's syndrome vs non-Lofgren's syndrome)	TRIM26	8e-20	rs11158-A	NA		mononc	Non-classic Monocyte	6:30780568_T	HLA-G	ENSG00000204632	30780568	C	T	0.13871	0.101909	0.229473	1.04635e+08	1.26057e-12	1.45082e-11	9.06539e-08	0.99947	Imputed	5
6	rs2524266	rs3094067	0.807252	TG/CT	Genome-wide association study identifies new susceptibility loci for cutaneous lupus erythematosus.	Cutaneous lupus erythematosus	TRIM39, TRIM39-RPP21	2e-11	rs3094067-G	2.32	[1.68-3.20]	bin	Naïve/Immature B Cell	6:30780568_T	ABHD16A	ENSG00000204427	30780568	C	T	0.13871	0.101909	-0.361374	2.14862e+08	1.16202e-31	6.07237e-30	5.47984e-08	0.99947	Imputed	5
6	rs2524266	rs3094067	0.807252	TG/CT	Genome-wide association study identifies new susceptibility loci for cutaneous lupus erythematosus.	Cutaneous lupus erythematosus	TRIM39, TRIM39-RPP21	2e-11	rs3094067-G	2.32	[1.68-3.20]	mononc	Non-classic Monocyte	6:30780568_T	HLA-G	ENSG00000204632	30780568	C	T	0.13871	0.101909	0.229473	1.04635e+08	1.26057e-12	1.45082e-11	9.06539e-08	0.99947	Imputed	5
6	rs2524266	rs3094717	0.820112	TG/CC	Genome-wide association and HLA region fine-mapping studies identify susceptibility loci for multiple common infections.	Pneumonia	MICC	6e-07	rs3094717-?	0.0733	[0.044-0.102] unit decrease	bin	Naïve/Immature B Cell	6:30780568_T	ABHD16A	ENSG00000204427	30780568	C	T	0.13871	0.101909	-0.361374	2.14862e+08	1.16202e-31	6.07237e-30	5.47984e-08	0.99947	Imputed	5
6	rs2524266	rs3094717	0.820112	TG/CC	Genome-wide association and HLA region fine-mapping studies identify susceptibility loci for multiple common infections.	Pneumonia	MICC	6e-07	rs3094717-?	0.0733	[0.044-0.102] unit decrease	mononc	Non-classic Monocyte	6:30780568_T	HLA-G	ENSG00000204632	30780568	C	T	0.13871	0.101909	0.229473	1.04635e+08	1.26057e-12	1.45082e-11	9.06539e-08	0.99947	Imputed	5
6	rs2524266	rs3130117	0.845053	TA/CG	Genome-wide association and HLA region fine-mapping studies identify susceptibility loci for multiple common infections.	Pneumonia	LINC02569 - GNL1	2e-07	rs3130117-?	0.0742	[0.046-0.102] unit increase	bin	Naïve/Immature B Cell	6:30780568_T	ABHD16A	ENSG00000204427	30780568	C	T	0.13871	0.101909	-0.361374	2.14862e+08	1.16202e-31	6.07237e-30	5.47984e-08	0.99947	Imputed	5
6	rs2524266	rs3130117	0.845053	TA/CG	Genome-wide association and HLA region fine-mapping studies identify susceptibility loci for multiple common infections.	Pneumonia	LINC02569 - GNL1	2e-07	rs3130117-?	0.0742	[0.046-0.102] unit increase	mononc	Non-classic Monocyte	6:30780568_T	HLA-G	ENSG00000204632	30780568	C	T	0.13871	0.101909	0.229473	1.04635e+08	1.26057e-12	1.45082e-11	9.06539e-08	0.99947	Imputed	5
6	rs2524266	rs3095276	0.845053	TG/CA	Genome-wide association and HLA region fine-mapping studies identify susceptibility loci for multiple common infections.	Cold sores	ABCF1 - PPP1R10	5e-06	rs3095276-?	0.0784	[0.045-0.112] unit increase	bin	Naïve/Immature B Cell	6:30780568_T	ABHD16A	ENSG00000204427	30780568	C	T	0.13871	0.101909	-0.361374	2.14862e+08	1.16202e-31	6.07237e-30	5.47984e-08	0.99947	Imputed	5
6	rs2524266	rs3095276	0.845053	TG/CA	Genome-wide association and HLA region fine-mapping studies identify susceptibility loci for multiple common infections.	Cold sores	ABCF1 - PPP1R10	5e-06	rs3095276-?	0.0784	[0.045-0.112] unit increase	mononc	Non-classic Monocyte	6:30780568_T	HLA-G	ENSG00000204632	30780568	C	T	0.13871	0.101909	0.229473	1.04635e+08	1.26057e-12	1.45082e-11	9.06539e-08	0.99947	Imputed	5
6	rs2524266	rs9262143	0.857772	TT/CC	A Systematic Analysis of Protein-altering Exonic Variants in Chronic Obstructive Pulmonary Disease.	Chronic obstructive pulmonary disease	PPP1R18	1e-13	rs9262143-T	1.11	[1.08 -1.15]	bin	Naïve/Immature B Cell	6:30780568_T	ABHD16A	ENSG00000204427	30780568	C	T	0.13871	0.101909	-0.361374	2.14862e+08	1.16202e-31	6.07237e-30	5.47984e-08	0.99947	Imputed	5
6	rs2524266	rs9262143	0.857772	TT/CC	A Systematic Analysis of Protein-altering Exonic Variants in Chronic Obstructive Pulmonary Disease.	Chronic obstructive pulmonary disease	PPP1R18	1e-13	rs9262143-T	1.11	[1.08 -1.15]	mononc	Non-classic Monocyte	6:30780568_T	HLA-G	ENSG00000204632	30780568	C	T	0.13871	0.101909	0.229473	1.04635e+08	1.26057e-12	1.45082e-11	9.06539e-08	0.99947	Imputed	5
6	rs2524266	rs147637345	0.857772	TC/CCGA	Genome-wide association and HLA region fine-mapping studies identify susceptibility loci for multiple common infections.	Pneumonia		1e-07	rs147637345-?	0.0819	[0.052-0.112] unit increase	bin	Naïve/Immature B Cell	6:30780568_T	ABHD16A	ENSG00000204427	30780568	C	T	0.13871	0.101909	-0.361374	2.14862e+08	1.16202e-31	6.07237e-30	5.47984e-08	0.99947	Imputed	5
6	rs2524266	rs147637345	0.857772	TC/CCGA	Genome-wide association and HLA region fine-mapping studies identify susceptibility loci for multiple common infections.	Pneumonia		1e-07	rs147637345-?	0.0819	[0.052-0.112] unit increase	mononc	Non-classic Monocyte	6:30780568_T	HLA-G	ENSG00000204632	30780568	C	T	0.13871	0.101909	0.229473	1.04635e+08	1.26057e-12	1.45082e-11	9.06539e-08	0.99947	Imputed	5
6	rs2524266	rs147637345	0.857772	TC/CCGA	Genome-wide association and HLA region fine-mapping studies identify susceptibility loci for multiple common infections.	Cold sores		4e-06	rs147637345-?	0.0842	[0.048-0.12] unit decrease	bin	Naïve/Immature B Cell	6:30780568_T	ABHD16A	ENSG00000204427	30780568	C	T	0.13871	0.101909	-0.361374	2.14862e+08	1.16202e-31	6.07237e-30	5.47984e-08	0.99947	Imputed	5
6	rs2524266	rs147637345	0.857772	TC/CCGA	Genome-wide association and HLA region fine-mapping studies identify susceptibility loci for multiple common infections.	Cold sores		4e-06	rs147637345-?	0.0842	[0.048-0.12] unit decrease	mononc	Non-classic Monocyte	6:30780568_T	HLA-G	ENSG00000204632	30780568	C	T	0.13871	0.101909	0.229473	1.04635e+08	1.26057e-12	1.45082e-11	9.06539e-08	0.99947	Imputed	5
6	rs2524266	rs3131060	0.800414	TA/CG	Genome-wide association study identifies new susceptibility loci for cutaneous lupus erythematosus.	Cutaneous lupus erythematosus	HCG20 - LINC00243	1e-13	rs3131060-A	2.3	[1.71-3.11]	bin	Naïve/Immature B Cell	6:30780568_T	ABHD16A	ENSG00000204427	30780568	C	T	0.13871	0.101909	-0.361374	2.14862e+08	1.16202e-31	6.07237e-30	5.47984e-08	0.99947	Imputed	5
6	rs2524266	rs3131060	0.800414	TA/CG	Genome-wide association study identifies new susceptibility loci for cutaneous lupus erythematosus.	Cutaneous lupus erythematosus	HCG20 - LINC00243	1e-13	rs3131060-A	2.3	[1.71-3.11]	mononc	Non-classic Monocyte	6:30780568_T	HLA-G	ENSG00000204632	30780568	C	T	0.13871	0.101909	0.229473	1.04635e+08	1.26057e-12	1.45082e-11	9.06539e-08	0.99947	Imputed	5
6	rs2524266	rs1264355	0.867318	TA/CG	Genome-wide association and HLA region fine-mapping studies identify susceptibility loci for multiple common infections.	Cold sores	LINC00243	2e-07	rs1264355-?	0.0847	[0.053-0.117] unit decrease	bin	Naïve/Immature B Cell	6:30780568_T	ABHD16A	ENSG00000204427	30780568	C	T	0.13871	0.101909	-0.361374	2.14862e+08	1.16202e-31	6.07237e-30	5.47984e-08	0.99947	Imputed	5
6	rs2524266	rs1264355	0.867318	TA/CG	Genome-wide association and HLA region fine-mapping studies identify susceptibility loci for multiple common infections.	Cold sores	LINC00243	2e-07	rs1264355-?	0.0847	[0.053-0.117] unit decrease	mononc	Non-classic Monocyte	6:30780568_T	HLA-G	ENSG00000204632	30780568	C	T	0.13871	0.101909	0.229473	1.04635e+08	1.26057e-12	1.45082e-11	9.06539e-08	0.99947	Imputed	5
6	rs2524266	rs2263298	0.922163	TT/CC	Genome-wide association and HLA region fine-mapping studies identify susceptibility loci for multiple common infections.	Pneumonia	LINC02570 - RN7SKP186	3e-09	rs2263298-?	0.0842	[0.056-0.112] unit decrease	bin	Naïve/Immature B Cell	6:30780568_T	ABHD16A	ENSG00000204427	30780568	C	T	0.13871	0.101909	-0.361374	2.14862e+08	1.16202e-31	6.07237e-30	5.47984e-08	0.99947	Imputed	5
6	rs2524266	rs2263298	0.922163	TT/CC	Genome-wide association and HLA region fine-mapping studies identify susceptibility loci for multiple common infections.	Pneumonia	LINC02570 - RN7SKP186	3e-09	rs2263298-?	0.0842	[0.056-0.112] unit decrease	mononc	Non-classic Monocyte	6:30780568_T	HLA-G	ENSG00000204632	30780568	C	T	0.13871	0.101909	0.229473	1.04635e+08	1.26057e-12	1.45082e-11	9.06539e-08	0.99947	Imputed	5
6	rs2524266	rs886420	0.922163	TT/CC	High-Density Genetic Mapping Identifies New Susceptibility Variants in Sarcoidosis Phenotypes and Shows Genomic-driven Phenotypic Differences.	Sarcoidosis (Lofgren's syndrome vs non-Lofgren's syndrome)	GTF2H4	2e-24	rs886420-A	NA		bin	Naïve/Immature B Cell	6:30780568_T	ABHD16A	ENSG00000204427	30780568	C	T	0.13871	0.101909	-0.361374	2.14862e+08	1.16202e-31	6.07237e-30	5.47984e-08	0.99947	Imputed	5
6	rs2524266	rs886420	0.922163	TT/CC	High-Density Genetic Mapping Identifies New Susceptibility Variants in Sarcoidosis Phenotypes and Shows Genomic-driven Phenotypic Differences.	Sarcoidosis (Lofgren's syndrome vs non-Lofgren's syndrome)	GTF2H4	2e-24	rs886420-A	NA		mononc	Non-classic Monocyte	6:30780568_T	HLA-G	ENSG00000204632	30780568	C	T	0.13871	0.101909	0.229473	1.04635e+08	1.26057e-12	1.45082e-11	9.06539e-08	0.99947	Imputed	5
6	rs2532919	rs2844678	0.946931	CA/AG	Identification of susceptibility loci for Takayasu arteritis through a large multi-ancestral genome-wide association study.	Takayasu arteritis	NAPGP2 - MUC21	6e-47	rs2844678-?	2.71	NR	nkr	Natural Killer Recruiting Cell	6:30933975_C	LY6G5C	ENSG00000204428	30933975	A	C	0.14218	0.159085	-0.105317	1.67613e+08	0.00102603	0.00171709	0.023482	0.9998	Genotyped	2
6	rs2532919	rs2844678	0.946931	CA/AG	Identification of susceptibility loci for Takayasu arteritis through a large multi-ancestral genome-wide association study.	Takayasu arteritis	NAPGP2 - MUC21	2e-42	rs2844678-?	NA		nkr	Natural Killer Recruiting Cell	6:30933975_C	LY6G5C	ENSG00000204428	30933975	A	C	0.14218	0.159085	-0.105317	1.67613e+08	0.00102603	0.00171709	0.023482	0.9998	Genotyped	2
6	rs2532919	rs9262437	0.830089	CC/AA	Identification of susceptibility loci for Takayasu arteritis through a large multi-ancestral genome-wide association study.	Takayasu arteritis	MUC21 - MUC22	5e-31	rs9262437-?	NA		nkr	Natural Killer Recruiting Cell	6:30933975_C	LY6G5C	ENSG00000204428	30933975	A	C	0.14218	0.159085	-0.105317	1.67613e+08	0.00102603	0.00171709	0.023482	0.9998	Genotyped	2
6	rs2534667	rs41293864	1	AT/GC	Genome-wide association and HLA region fine-mapping studies identify susceptibility loci for multiple common infections.	Strep throat	MICB	2e-08	rs41293864-?	0.0446	[0.029-0.06] unit increase	nk	Natural Killer Cell	6:31468099_A	LY6G6F	ENSG00000204424	31468099	G	A	0.147	0.134555	-0.147672	1.81134e+08	3.36482e-06	1.02475e-05	0.00010238	0.99993	Imputed	2
6	rs2534667	rs41293876	1	AC/GG	European and multi-ancestry genome-wide association meta-analysis of atopic dermatitis highlights importance of systemic immune regulation.	Atopic dermatitis		4e-32	rs41293876-C	0.95	[0.95-0.96]	nk	Natural Killer Cell	6:31468099_A	LY6G6F	ENSG00000204424	31468099	G	A	0.147	0.134555	-0.147672	1.81134e+08	3.36482e-06	1.02475e-05	0.00010238	0.99993	Imputed	2
6	rs2534667	rs41293876	1	AC/GG	Identifying atopic dermatitis risk loci in 1,094,060 individuals with sub analysis of disease severity and onset.	Atopic dermatitis		6e-14	rs41293876-C	0.1173	[0.087-0.148] unit decrease	nk	Natural Killer Cell	6:31468099_A	LY6G6F	ENSG00000204424	31468099	G	A	0.147	0.134555	-0.147672	1.81134e+08	3.36482e-06	1.02475e-05	0.00010238	0.99993	Imputed	2
6	rs2534682	rs41293864	1	TT/AC	Genome-wide association and HLA region fine-mapping studies identify susceptibility loci for multiple common infections.	Strep throat	MICB	2e-08	rs41293864-?	0.0446	[0.029-0.06] unit increase	nk	Natural Killer Cell	6:31462928_T	LY6G6F	ENSG00000204424	31462928	A	T	0.1474	0.13457	0.295768	1.11147e+08	2.8173e-21	6.83161e-20	6.50643e-08	0.99761	Imputed	5
6	rs2534682	rs41293876	1	TC/AG	European and multi-ancestry genome-wide association meta-analysis of atopic dermatitis highlights importance of systemic immune regulation.	Atopic dermatitis		4e-32	rs41293876-C	0.95	[0.95-0.96]	nk	Natural Killer Cell	6:31462928_T	LY6G6F	ENSG00000204424	31462928	A	T	0.1474	0.13457	0.295768	1.11147e+08	2.8173e-21	6.83161e-20	6.50643e-08	0.99761	Imputed	5
6	rs2534682	rs41293876	1	TC/AG	Identifying atopic dermatitis risk loci in 1,094,060 individuals with sub analysis of disease severity and onset.	Atopic dermatitis		6e-14	rs41293876-C	0.1173	[0.087-0.148] unit decrease	nk	Natural Killer Cell	6:31462928_T	LY6G6F	ENSG00000204424	31462928	A	T	0.1474	0.13457	0.295768	1.11147e+08	2.8173e-21	6.83161e-20	6.50643e-08	0.99761	Imputed	5
6	rs2535296	rs2535296	1	GG/AA	Genome-wide association and HLA region fine-mapping studies identify susceptibility loci for multiple common infections.	Pneumonia	RNU6-1133P - C6orf15	3e-12	rs2535296-?	0.0858	[0.062-0.11] unit decrease	cd4sox4	CD4 SOX4 T cell	6:31060219_G	TRIM26	ENSG00000234127	31060219	A	G	0.1794	0.149045	0.130237	9.12414e+07	0.000131652	0.000192417	0.00197778	1	Genotyped	4
6	rs2535296	rs3130968	0.830548	GT/AC	Genome-wide association study of African and European Americans implicates multiple shared and ethnic specific loci in sarcoidosis susceptibility.	Sarcoidosis	RNU6-1133P - C6orf15	6e-07	rs3130968-T	NA		cd4sox4	CD4 SOX4 T cell	6:31060219_G	TRIM26	ENSG00000234127	31060219	A	G	0.1794	0.149045	0.130237	9.12414e+07	0.000131652	0.000192417	0.00197778	1	Genotyped	4
5	rs2548525	rs4869314	0.809683	CG/TT	Combined genetic analysis of juvenile idiopathic arthritis clinical subtypes identifies novel risk loci, target genes and key regulatory mechanisms.	Arthritis (juvenile idiopathic)	ERAP2	3e-09	rs4869314-G	1.14	[1.09-1.19]	cd8et	CD8 Effector memory	5:96245892_T	CTD-2260A17.2	ENSG00000247121	96245892	C	T	0.51014	0.515661	0.140471	1.35657e+08	9.95137e-06	0.00258861	0.0213345	0.98947	Imputed	1
5	rs2548525	rs2910686	0.809911	CC/TT	Analysis of five chronic inflammatory diseases identifies 27 new associations and highlights disease-specific patterns at shared loci.	Chronic inflammatory diseases (ankylosing spondylitis, Crohn's disease, psoriasis, primary sclerosing cholangitis, ulcerative colitis) (pleiotropy)	ERAP2	2e-21	rs2910686-?	NA		cd8et	CD8 Effector memory	5:96245892_T	CTD-2260A17.2	ENSG00000247121	96245892	C	T	0.51014	0.515661	0.140471	1.35657e+08	9.95137e-06	0.00258861	0.0213345	0.98947	Imputed	1
5	rs2548525	rs2910686	0.809911	CC/TT	Identification of multiple risk variants for ankylosing spondylitis through high-density genotyping of immune-related loci.	Ankylosing spondylitis	ERAP2	5e-17	rs2910686-C	1.17		cd8et	CD8 Effector memory	5:96245892_T	CTD-2260A17.2	ENSG00000247121	96245892	C	T	0.51014	0.515661	0.140471	1.35657e+08	9.95137e-06	0.00258861	0.0213345	0.98947	Imputed	1
5	rs2548525	rs2910686	0.809911	CC/TT	Identification of 15 new psoriasis susceptibility loci highlights the role of innate immunity.	Psoriasis	ERAP2	2e-08	rs2910686-C	1.12		cd8et	CD8 Effector memory	5:96245892_T	CTD-2260A17.2	ENSG00000247121	96245892	C	T	0.51014	0.515661	0.140471	1.35657e+08	9.95137e-06	0.00258861	0.0213345	0.98947	Imputed	1
5	rs2548540	rs4869314	0.810172	GG/AT	Combined genetic analysis of juvenile idiopathic arthritis clinical subtypes identifies novel risk loci, target genes and key regulatory mechanisms.	Arthritis (juvenile idiopathic)	ERAP2	3e-09	rs4869314-G	1.14	[1.09-1.19]	dc	Dendritic Cell	5:96230178_A	ERAP2	ENSG00000164308	96230178	G	A	0.51198	0.518879	0.0929922	1.37115e+08	0.00378221	0.00452644	1.18537e-13	0.98942	Imputed	3
5	rs2548540	rs2910686	0.803463	GC/AT	Analysis of five chronic inflammatory diseases identifies 27 new associations and highlights disease-specific patterns at shared loci.	Chronic inflammatory diseases (ankylosing spondylitis, Crohn's disease, psoriasis, primary sclerosing cholangitis, ulcerative colitis) (pleiotropy)	ERAP2	2e-21	rs2910686-?	NA		dc	Dendritic Cell	5:96230178_A	ERAP2	ENSG00000164308	96230178	G	A	0.51198	0.518879	0.0929922	1.37115e+08	0.00378221	0.00452644	1.18537e-13	0.98942	Imputed	3
5	rs2548540	rs2910686	0.803463	GC/AT	Identification of multiple risk variants for ankylosing spondylitis through high-density genotyping of immune-related loci.	Ankylosing spondylitis	ERAP2	5e-17	rs2910686-C	1.17		dc	Dendritic Cell	5:96230178_A	ERAP2	ENSG00000164308	96230178	G	A	0.51198	0.518879	0.0929922	1.37115e+08	0.00378221	0.00452644	1.18537e-13	0.98942	Imputed	3
5	rs2548540	rs2910686	0.803463	GC/AT	Identification of 15 new psoriasis susceptibility loci highlights the role of innate immunity.	Psoriasis	ERAP2	2e-08	rs2910686-C	1.12		dc	Dendritic Cell	5:96230178_A	ERAP2	ENSG00000164308	96230178	G	A	0.51198	0.518879	0.0929922	1.37115e+08	0.00378221	0.00452644	1.18537e-13	0.98942	Imputed	3
5	rs2549781	rs4869314	0.803237	GG/TT	Combined genetic analysis of juvenile idiopathic arthritis clinical subtypes identifies novel risk loci, target genes and key regulatory mechanisms.	Arthritis (juvenile idiopathic)	ERAP2	3e-09	rs4869314-G	1.14	[1.09-1.19]	monoc	Classic Monocyte	5:96230122_T	ERAP2	ENSG00000164308	96230122	G	T	0.51202	0.514229	-0.336617	2.02687e+08	4.22714e-27	8.9973e-23	4.05941e-05	0.98953	Imputed	1
5	rs2549781	rs4869314	0.803237	GG/TT	Combined genetic analysis of juvenile idiopathic arthritis clinical subtypes identifies novel risk loci, target genes and key regulatory mechanisms.	Arthritis (juvenile idiopathic)	ERAP2	3e-09	rs4869314-G	1.14	[1.09-1.19]	dc	Dendritic Cell	5:96230122_T	ERAP2	ENSG00000164308	96230122	G	T	0.51202	0.514229	-0.238174	1.87179e+08	5.95853e-14	1.41802e-09	6.28045e-05	0.98953	Imputed	1
5	rs2549782	rs4869314	0.809683	GG/TT	Combined genetic analysis of juvenile idiopathic arthritis clinical subtypes identifies novel risk loci, target genes and key regulatory mechanisms.	Arthritis (juvenile idiopathic)	ERAP2	3e-09	rs4869314-G	1.14	[1.09-1.19]	dc	Dendritic Cell	5:96231000_T	ERAP2	ENSG00000164308	96231000	G	T	0.51324	0.520403	0.0949044	1.36826e+08	0.00312071	0.00377953	8.86958e-14	0.99079	Imputed	5
5	rs2549782	rs2910686	0.809911	GC/TT	Analysis of five chronic inflammatory diseases identifies 27 new associations and highlights disease-specific patterns at shared loci.	Chronic inflammatory diseases (ankylosing spondylitis, Crohn's disease, psoriasis, primary sclerosing cholangitis, ulcerative colitis) (pleiotropy)	ERAP2	2e-21	rs2910686-?	NA		dc	Dendritic Cell	5:96231000_T	ERAP2	ENSG00000164308	96231000	G	T	0.51324	0.520403	0.0949044	1.36826e+08	0.00312071	0.00377953	8.86958e-14	0.99079	Imputed	5
5	rs2549782	rs2910686	0.809911	GC/TT	Identification of multiple risk variants for ankylosing spondylitis through high-density genotyping of immune-related loci.	Ankylosing spondylitis	ERAP2	5e-17	rs2910686-C	1.17		dc	Dendritic Cell	5:96231000_T	ERAP2	ENSG00000164308	96231000	G	T	0.51324	0.520403	0.0949044	1.36826e+08	0.00312071	0.00377953	8.86958e-14	0.99079	Imputed	5
5	rs2549782	rs2910686	0.809911	GC/TT	Identification of 15 new psoriasis susceptibility loci highlights the role of innate immunity.	Psoriasis	ERAP2	2e-08	rs2910686-C	1.12		dc	Dendritic Cell	5:96231000_T	ERAP2	ENSG00000164308	96231000	G	T	0.51324	0.520403	0.0949044	1.36826e+08	0.00312071	0.00377953	8.86958e-14	0.99079	Imputed	5
5	rs2549783	rs4869313	0.870972	TT/CG	Meta-analysis of shared genetic architecture across ten pediatric autoimmune diseases.	Pediatric autoimmune diseases	ERAP2	9e-08	rs4869313-T	NA		nkr	Natural Killer Recruiting Cell	5:96231372_C	ERAP2	ENSG00000164308	96231372	T	C	0.5786	0.601447	-0.31606	1.9957e+08	6.4033e-24	1.64661e-19	5.39196e-05	0.99216	Imputed	1
5	rs2549783	rs4869313	0.870972	TT/CG	Meta-analysis of shared genetic architecture across ten pediatric autoimmune diseases.	Pediatric autoimmune diseases	ERAP2	9e-08	rs4869313-T	NA		mononc	Non-classic Monocyte	5:96231372_C	ERAP2	ENSG00000164308	96231372	T	C	0.5786	0.601447	-0.402622	1.90471e+08	1.03815e-37	3.10957e-33	3.86395e-05	0.99216	Imputed	1
5	rs2549783	rs2549794	1	TC/CT	Genome-wide meta-analysis increases to 71 the number of confirmed Crohn's disease susceptibility loci.	Crohn's disease	ERAP2	1e-10	rs2549794-C	1.05	[1.02-1.09]	nkr	Natural Killer Recruiting Cell	5:96231372_C	ERAP2	ENSG00000164308	96231372	T	C	0.5786	0.601447	-0.31606	1.9957e+08	6.4033e-24	1.64661e-19	5.39196e-05	0.99216	Imputed	1
5	rs2549783	rs2549794	1	TC/CT	Genome-wide meta-analysis increases to 71 the number of confirmed Crohn's disease susceptibility loci.	Crohn's disease	ERAP2	1e-10	rs2549794-C	1.05	[1.02-1.09]	mononc	Non-classic Monocyte	5:96231372_C	ERAP2	ENSG00000164308	96231372	T	C	0.5786	0.601447	-0.402622	1.90471e+08	1.03815e-37	3.10957e-33	3.86395e-05	0.99216	Imputed	1
5	rs2549783	rs2910686	0.915884	TC/CT	Analysis of five chronic inflammatory diseases identifies 27 new associations and highlights disease-specific patterns at shared loci.	Chronic inflammatory diseases (ankylosing spondylitis, Crohn's disease, psoriasis, primary sclerosing cholangitis, ulcerative colitis) (pleiotropy)	ERAP2	2e-21	rs2910686-?	NA		nkr	Natural Killer Recruiting Cell	5:96231372_C	ERAP2	ENSG00000164308	96231372	T	C	0.5786	0.601447	-0.31606	1.9957e+08	6.4033e-24	1.64661e-19	5.39196e-05	0.99216	Imputed	1
5	rs2549783	rs2910686	0.915884	TC/CT	Analysis of five chronic inflammatory diseases identifies 27 new associations and highlights disease-specific patterns at shared loci.	Chronic inflammatory diseases (ankylosing spondylitis, Crohn's disease, psoriasis, primary sclerosing cholangitis, ulcerative colitis) (pleiotropy)	ERAP2	2e-21	rs2910686-?	NA		mononc	Non-classic Monocyte	5:96231372_C	ERAP2	ENSG00000164308	96231372	T	C	0.5786	0.601447	-0.402622	1.90471e+08	1.03815e-37	3.10957e-33	3.86395e-05	0.99216	Imputed	1
5	rs2549783	rs2910686	0.915884	TC/CT	Identification of multiple risk variants for ankylosing spondylitis through high-density genotyping of immune-related loci.	Ankylosing spondylitis	ERAP2	5e-17	rs2910686-C	1.17		nkr	Natural Killer Recruiting Cell	5:96231372_C	ERAP2	ENSG00000164308	96231372	T	C	0.5786	0.601447	-0.31606	1.9957e+08	6.4033e-24	1.64661e-19	5.39196e-05	0.99216	Imputed	1
5	rs2549783	rs2910686	0.915884	TC/CT	Identification of multiple risk variants for ankylosing spondylitis through high-density genotyping of immune-related loci.	Ankylosing spondylitis	ERAP2	5e-17	rs2910686-C	1.17		mononc	Non-classic Monocyte	5:96231372_C	ERAP2	ENSG00000164308	96231372	T	C	0.5786	0.601447	-0.402622	1.90471e+08	1.03815e-37	3.10957e-33	3.86395e-05	0.99216	Imputed	1
5	rs2549783	rs2910686	0.915884	TC/CT	Identification of 15 new psoriasis susceptibility loci highlights the role of innate immunity.	Psoriasis	ERAP2	2e-08	rs2910686-C	1.12		nkr	Natural Killer Recruiting Cell	5:96231372_C	ERAP2	ENSG00000164308	96231372	T	C	0.5786	0.601447	-0.31606	1.9957e+08	6.4033e-24	1.64661e-19	5.39196e-05	0.99216	Imputed	1
5	rs2549783	rs2910686	0.915884	TC/CT	Identification of 15 new psoriasis susceptibility loci highlights the role of innate immunity.	Psoriasis	ERAP2	2e-08	rs2910686-C	1.12		mononc	Non-classic Monocyte	5:96231372_C	ERAP2	ENSG00000164308	96231372	T	C	0.5786	0.601447	-0.402622	1.90471e+08	1.03815e-37	3.10957e-33	3.86395e-05	0.99216	Imputed	1
5	rs2549783	rs1363907	1	TA/CG	Host-microbe interactions have shaped the genetic architecture of inflammatory bowel disease.	Inflammatory bowel disease	ERAP2	6e-13	rs1363907-A	1.068	[1.037-1.099]	nkr	Natural Killer Recruiting Cell	5:96231372_C	ERAP2	ENSG00000164308	96231372	T	C	0.5786	0.601447	-0.31606	1.9957e+08	6.4033e-24	1.64661e-19	5.39196e-05	0.99216	Imputed	1
5	rs2549783	rs1363907	1	TA/CG	Host-microbe interactions have shaped the genetic architecture of inflammatory bowel disease.	Inflammatory bowel disease	ERAP2	6e-13	rs1363907-A	1.068	[1.037-1.099]	mononc	Non-classic Monocyte	5:96231372_C	ERAP2	ENSG00000164308	96231372	T	C	0.5786	0.601447	-0.402622	1.90471e+08	1.03815e-37	3.10957e-33	3.86395e-05	0.99216	Imputed	1
5	rs2549783	rs1363907	1	TA/CG	Genome-wide association study implicates immune activation of multiple integrin genes in inflammatory bowel disease.	Inflammatory bowel disease	ERAP2	1e-10	rs1363907-?	NA		nkr	Natural Killer Recruiting Cell	5:96231372_C	ERAP2	ENSG00000164308	96231372	T	C	0.5786	0.601447	-0.31606	1.9957e+08	6.4033e-24	1.64661e-19	5.39196e-05	0.99216	Imputed	1
5	rs2549783	rs1363907	1	TA/CG	Genome-wide association study implicates immune activation of multiple integrin genes in inflammatory bowel disease.	Inflammatory bowel disease	ERAP2	1e-10	rs1363907-?	NA		mononc	Non-classic Monocyte	5:96231372_C	ERAP2	ENSG00000164308	96231372	T	C	0.5786	0.601447	-0.402622	1.90471e+08	1.03815e-37	3.10957e-33	3.86395e-05	0.99216	Imputed	1
5	rs2549783	rs1363907	1	TA/CG	Genome-wide association study implicates immune activation of multiple integrin genes in inflammatory bowel disease.	Crohn's disease	ERAP2	1e-14	rs1363907-?	NA		nkr	Natural Killer Recruiting Cell	5:96231372_C	ERAP2	ENSG00000164308	96231372	T	C	0.5786	0.601447	-0.31606	1.9957e+08	6.4033e-24	1.64661e-19	5.39196e-05	0.99216	Imputed	1
5	rs2549783	rs1363907	1	TA/CG	Genome-wide association study implicates immune activation of multiple integrin genes in inflammatory bowel disease.	Crohn's disease	ERAP2	1e-14	rs1363907-?	NA		mononc	Non-classic Monocyte	5:96231372_C	ERAP2	ENSG00000164308	96231372	T	C	0.5786	0.601447	-0.402622	1.90471e+08	1.03815e-37	3.10957e-33	3.86395e-05	0.99216	Imputed	1
5	rs2549783	rs1363907	1	TA/CG	Association analyses identify 38 susceptibility loci for inflammatory bowel disease and highlight shared genetic risk across populations.	Inflammatory bowel disease	ERAP2	5e-15	rs1363907-A	1.084916	[1.06-1.11]	nkr	Natural Killer Recruiting Cell	5:96231372_C	ERAP2	ENSG00000164308	96231372	T	C	0.5786	0.601447	-0.31606	1.9957e+08	6.4033e-24	1.64661e-19	5.39196e-05	0.99216	Imputed	1
5	rs2549783	rs1363907	1	TA/CG	Association analyses identify 38 susceptibility loci for inflammatory bowel disease and highlight shared genetic risk across populations.	Inflammatory bowel disease	ERAP2	5e-15	rs1363907-A	1.084916	[1.06-1.11]	mononc	Non-classic Monocyte	5:96231372_C	ERAP2	ENSG00000164308	96231372	T	C	0.5786	0.601447	-0.402622	1.90471e+08	1.03815e-37	3.10957e-33	3.86395e-05	0.99216	Imputed	1
5	rs2549783	rs1363907	1	TA/CG	Association analyses identify 38 susceptibility loci for inflammatory bowel disease and highlight shared genetic risk across populations.	Ulcerative colitis	ERAP2	4e-06	rs1363907-A	1.0618593	[1.04-1.09]	nkr	Natural Killer Recruiting Cell	5:96231372_C	ERAP2	ENSG00000164308	96231372	T	C	0.5786	0.601447	-0.31606	1.9957e+08	6.4033e-24	1.64661e-19	5.39196e-05	0.99216	Imputed	1
5	rs2549783	rs1363907	1	TA/CG	Association analyses identify 38 susceptibility loci for inflammatory bowel disease and highlight shared genetic risk across populations.	Ulcerative colitis	ERAP2	4e-06	rs1363907-A	1.0618593	[1.04-1.09]	mononc	Non-classic Monocyte	5:96231372_C	ERAP2	ENSG00000164308	96231372	T	C	0.5786	0.601447	-0.402622	1.90471e+08	1.03815e-37	3.10957e-33	3.86395e-05	0.99216	Imputed	1
5	rs2549783	rs1363907	1	TA/CG	Association analyses identify 38 susceptibility loci for inflammatory bowel disease and highlight shared genetic risk across populations.	Crohn's disease	ERAP2	4e-16	rs1363907-A	1.10802	[1.08-1.13]	nkr	Natural Killer Recruiting Cell	5:96231372_C	ERAP2	ENSG00000164308	96231372	T	C	0.5786	0.601447	-0.31606	1.9957e+08	6.4033e-24	1.64661e-19	5.39196e-05	0.99216	Imputed	1
5	rs2549783	rs1363907	1	TA/CG	Association analyses identify 38 susceptibility loci for inflammatory bowel disease and highlight shared genetic risk across populations.	Crohn's disease	ERAP2	4e-16	rs1363907-A	1.10802	[1.08-1.13]	mononc	Non-classic Monocyte	5:96231372_C	ERAP2	ENSG00000164308	96231372	T	C	0.5786	0.601447	-0.402622	1.90471e+08	1.03815e-37	3.10957e-33	3.86395e-05	0.99216	Imputed	1
5	rs2549783	rs7705093	0.918472	TT/CC	A genome-wide association study identifies a functional ERAP2 haplotype associated with birdshot chorioretinopathy.	Birdshot chorioretinopathy	LNPEP	2e-09	rs7705093-T	2.2	[1.70-2.90]	nkr	Natural Killer Recruiting Cell	5:96231372_C	ERAP2	ENSG00000164308	96231372	T	C	0.5786	0.601447	-0.31606	1.9957e+08	6.4033e-24	1.64661e-19	5.39196e-05	0.99216	Imputed	1
5	rs2549783	rs7705093	0.918472	TT/CC	A genome-wide association study identifies a functional ERAP2 haplotype associated with birdshot chorioretinopathy.	Birdshot chorioretinopathy	LNPEP	2e-09	rs7705093-T	2.2	[1.70-2.90]	mononc	Non-classic Monocyte	5:96231372_C	ERAP2	ENSG00000164308	96231372	T	C	0.5786	0.601447	-0.402622	1.90471e+08	1.03815e-37	3.10957e-33	3.86395e-05	0.99216	Imputed	1
5	rs2549783	rs27293	0.929227	TA/CG	Dense genotyping of immune-related disease regions identifies 14 new susceptibility loci for juvenile idiopathic arthritis.	Juvenile idiopathic arthritis (oligoarticular or rheumatoid factor-negative polyarticular)	LNPEP	7e-09	rs27293-A	1.31	[1.19-1.43]	nkr	Natural Killer Recruiting Cell	5:96231372_C	ERAP2	ENSG00000164308	96231372	T	C	0.5786	0.601447	-0.31606	1.9957e+08	6.4033e-24	1.64661e-19	5.39196e-05	0.99216	Imputed	1
5	rs2549783	rs27293	0.929227	TA/CG	Dense genotyping of immune-related disease regions identifies 14 new susceptibility loci for juvenile idiopathic arthritis.	Juvenile idiopathic arthritis (oligoarticular or rheumatoid factor-negative polyarticular)	LNPEP	7e-09	rs27293-A	1.31	[1.19-1.43]	mononc	Non-classic Monocyte	5:96231372_C	ERAP2	ENSG00000164308	96231372	T	C	0.5786	0.601447	-0.402622	1.90471e+08	1.03815e-37	3.10957e-33	3.86395e-05	0.99216	Imputed	1
2	rs2564389	rs7601800	0.995258	AT/TC	Genome-wide association analysis of 350 000 Caucasians from the UK Biobank identifies novel loci for asthma, hay fever and eczema.	Hay fever and/or eczema	MOB4, HSPE1-MOB4	4e-13	rs7601800-T	1.047	[1.034-1.059]	cd4sox4	CD4 SOX4 T cell	2:198260098_T	AC013264.2	ENSG00000231621	198260098	A	T	0.66144	0.689298	0.221987	8.16164e+07	4.98947e-11	3.13795e-09	5.46936e-08	0.98434	Imputed	4
10	rs2573353	rs1953600	0.87169	CT/AC	Genome-wide association analysis reveals 12q13.3-q14.1 as new risk locus for sarcoidosis.	Sarcoidosis	ANXA11	1e-06	rs1953600-?	NA		cd8et	CD8 Effector memory	10:81940917_A	ANXA11	ENSG00000122359	81940917	C	A	0.58209	0.563397	0.109612	1.40528e+08	0.000579784	0.00555781	0.0316396	0.98468	Imputed	2
10	rs2573353	rs1049550	0.996147	CA/AG	Genetic control of CCL24, POR, and IL23R contributes to the pathogenesis of sarcoidosis.	Sarcoidosis	ANXA11	1e-06	rs1049550-G	1.25	[1.14-1.37]	cd8et	CD8 Effector memory	10:81940917_A	ANXA11	ENSG00000122359	81940917	C	A	0.58209	0.563397	0.109612	1.40528e+08	0.000579784	0.00555781	0.0316396	0.98468	Imputed	2
10	rs2573353	rs11308079	0.992286	CCG/AC	A cross-population atlas of genetic associations for 220 human phenotypes.	Sarcoidosis	ANXA11	1e-16	rs11308079-C	0.2922	[0.22-0.36] unit increase	cd8et	CD8 Effector memory	10:81940917_A	ANXA11	ENSG00000122359	81940917	C	A	0.58209	0.563397	0.109612	1.40528e+08	0.000579784	0.00555781	0.0316396	0.98468	Imputed	2
10	rs2579139	rs1248633	0.812901	TT/CA	A year of COVID-19 GWAS results from the GRASP portal reveals potential genetic risk factors.	COVID-19 (severe vs population)	DLG5	3e-06	rs1248633-T	0.36873	[0.21-0.52] unit increase	nk	Natural Killer Cell	10:79646712_T	DLG5	ENSG00000151208	79646712	C	T	0.28996	0.294287	-0.179758	1.86198e+08	1.41013e-08	6.6141e-06	9.14735e-06	0.99256	Imputed	1
10	rs2579139	rs1248633	0.812901	TT/CA	A year of COVID-19 GWAS results from the GRASP portal reveals potential genetic risk factors.	COVID-19 (severe vs tested, not severe)	DLG5	2e-06	rs1248633-T	0.37381	[0.22-0.53] unit increase	nk	Natural Killer Cell	10:79646712_T	DLG5	ENSG00000151208	79646712	C	T	0.28996	0.294287	-0.179758	1.86198e+08	1.41013e-08	6.6141e-06	9.14735e-06	0.99256	Imputed	1
6	rs2596430	rs3130544	0.847286	CA/TC	Risk for myasthenia gravis maps to a (151) Pro→Ala change in TNIP1 and to human leukocyte antigen-B*08.	Myasthenia gravis		2e-90	rs3130544-A	5.64	[4.77-6.67]	plasma	Plasma Cell	6:31335431_C	APOM	ENSG00000204444	31335431	T	C	0.13636	0.103265	0.320249	5.69245e+07	2.03592e-20	3.61192e-19	9.57838e-08	0.99999	Imputed	4
6	rs2596430	rs3130544	0.847286	CA/TC	Risk HLA-DQA1 and PLA(2)R1 alleles in idiopathic membranous nephropathy.	Idiopathic membranous nephropathy		9e-58	rs3130544-A	3.34	[NR]	plasma	Plasma Cell	6:31335431_C	APOM	ENSG00000204444	31335431	T	C	0.13636	0.103265	0.320249	5.69245e+07	2.03592e-20	3.61192e-19	9.57838e-08	0.99999	Imputed	4
6	rs2596430	rs7750641	0.801318	CT/TC	Risk HLA-DQA1 and PLA(2)R1 alleles in idiopathic membranous nephropathy.	Idiopathic membranous nephropathy	TCF19	3e-58	rs7750641-T	3.35	[NR]	plasma	Plasma Cell	6:31335431_C	APOM	ENSG00000204444	31335431	T	C	0.13636	0.103265	0.320249	5.69245e+07	2.03592e-20	3.61192e-19	9.57838e-08	0.99999	Imputed	4
6	rs2596430	rs7750641	0.801318	CT/TC	A Systematic Analysis of Protein-altering Exonic Variants in Chronic Obstructive Pulmonary Disease.	Chronic obstructive pulmonary disease	TCF19	1e-12	rs7750641-T	1.11	[1.08 -1.14]	plasma	Plasma Cell	6:31335431_C	APOM	ENSG00000204444	31335431	T	C	0.13636	0.103265	0.320249	5.69245e+07	2.03592e-20	3.61192e-19	9.57838e-08	0.99999	Imputed	4
6	rs2596430	rs3132510	0.84579	CC/TT	Genome-wide association and HLA region fine-mapping studies identify susceptibility loci for multiple common infections.	Tuberculosis	HCG27 - HLA-C	4e-14	rs3132510-?	0.2588	[0.19-0.32] unit decrease	plasma	Plasma Cell	6:31335431_C	APOM	ENSG00000204444	31335431	T	C	0.13636	0.103265	0.320249	5.69245e+07	2.03592e-20	3.61192e-19	9.57838e-08	0.99999	Imputed	4
6	rs2596430	rs3132510	0.84579	CC/TT	Genome-wide association study of African and European Americans implicates multiple shared and ethnic specific loci in sarcoidosis susceptibility.	Sarcoidosis	HCG27 - HLA-C	1e-06	rs3132510-C	1.706	[1.49-1.92]	plasma	Plasma Cell	6:31335431_C	APOM	ENSG00000204444	31335431	T	C	0.13636	0.103265	0.320249	5.69245e+07	2.03592e-20	3.61192e-19	9.57838e-08	0.99999	Imputed	4
6	rs2596430	rs1619179	0.813838	CC/TA	Genome-wide association and HLA region fine-mapping studies identify susceptibility loci for multiple common infections.	Pneumonia	HCG27 - HLA-C	3e-10	rs1619179-?	0.0882	[0.061-0.116] unit decrease	plasma	Plasma Cell	6:31335431_C	APOM	ENSG00000204444	31335431	T	C	0.13636	0.103265	0.320249	5.69245e+07	2.03592e-20	3.61192e-19	9.57838e-08	0.99999	Imputed	4
6	rs2596430	rs7748141	0.909316	CC/TT	Genome-wide imputation identifies novel associations and localises signals in idiopathic inflammatory myopathies.	Dermatomyositis	LINC02571 - HLA-B	3e-28	rs7748141-?	2.17	[1.89-2.49]	plasma	Plasma Cell	6:31335431_C	APOM	ENSG00000204444	31335431	T	C	0.13636	0.103265	0.320249	5.69245e+07	2.03592e-20	3.61192e-19	9.57838e-08	0.99999	Imputed	4
6	rs2596430	rs114046333	0.833927	CC/TG	Genome-wide association and HLA region fine-mapping studies identify susceptibility loci for multiple common infections.	Tuberculosis	LINC02571 - HLA-B	1e-14	rs114046333-?	0.2802	[0.21-0.35] unit decrease	plasma	Plasma Cell	6:31335431_C	APOM	ENSG00000204444	31335431	T	C	0.13636	0.103265	0.320249	5.69245e+07	2.03592e-20	3.61192e-19	9.57838e-08	0.99999	Imputed	4
6	rs2596430	rs3134792	0.909587	CG/TT	Risk HLA-DQA1 and PLA(2)R1 alleles in idiopathic membranous nephropathy.	Idiopathic membranous nephropathy	LINC02571 - HLA-B	6e-72	rs3134792-C	3.93	[NR]	plasma	Plasma Cell	6:31335431_C	APOM	ENSG00000204444	31335431	T	C	0.13636	0.103265	0.320249	5.69245e+07	2.03592e-20	3.61192e-19	9.57838e-08	0.99999	Imputed	4
6	rs2596430	rs3134792	0.909587	CG/TT	Identification of ZNF313/RNF114 as a novel psoriasis susceptibility gene.	Psoriasis	LINC02571 - HLA-B	1e-09	rs3134792-?	NA		plasma	Plasma Cell	6:31335431_C	APOM	ENSG00000204444	31335431	T	C	0.13636	0.103265	0.320249	5.69245e+07	2.03592e-20	3.61192e-19	9.57838e-08	0.99999	Imputed	4
6	rs2596430	rs2523593	0.947813	CC/TT	Multitrait genome-wide analyses identify new susceptibility loci and candidate drugs to primary sclerosing cholangitis.	Primary sclerosing cholangitis (MTAG)	HLA-B	8e-247	rs2523593-C	0.51063985	[0.48-0.54] unit increase	plasma	Plasma Cell	6:31335431_C	APOM	ENSG00000204444	31335431	T	C	0.13636	0.103265	0.320249	5.69245e+07	2.03592e-20	3.61192e-19	9.57838e-08	0.99999	Imputed	4
6	rs2596430	rs4143332	0.947813	CA/TG	Dense genotyping of immune-related disease regions identifies nine new risk loci for primary sclerosing cholangitis.	Primary sclerosing cholangitis	ZDHHC20P2	1e-250	rs4143332-?	NA		plasma	Plasma Cell	6:31335431_C	APOM	ENSG00000204444	31335431	T	C	0.13636	0.103265	0.320249	5.69245e+07	2.03592e-20	3.61192e-19	9.57838e-08	0.99999	Imputed	4
6	rs2596430	rs4143333	1	CG/TA	Genetic landscape of chronic obstructive pulmonary disease identifies heterogeneous cell-type and phenotype associations.	Chronic obstructive pulmonary disease	ZDHHC20P2	2e-16	rs4143333-G	1.15	[NR]	plasma	Plasma Cell	6:31335431_C	APOM	ENSG00000204444	31335431	T	C	0.13636	0.103265	0.320249	5.69245e+07	2.03592e-20	3.61192e-19	9.57838e-08	0.99999	Imputed	4
6	rs2596430	rs2596565	0.947813	CA/TG	A genome-wide association study of rheumatoid arthritis without antibodies against citrullinated peptides.	Rheumatoid arthritis (ACPA-negative)	HLA-S - MICA	9e-09	rs2596565-?	1.4	[NR]	plasma	Plasma Cell	6:31335431_C	APOM	ENSG00000204444	31335431	T	C	0.13636	0.103265	0.320249	5.69245e+07	2.03592e-20	3.61192e-19	9.57838e-08	0.99999	Imputed	4
6	rs2596430	rs3093958	0.896283	CG/TA	Genome-wide association study of African and European Americans implicates multiple shared and ethnic specific loci in sarcoidosis susceptibility.	Sarcoidosis	LINC01149	1e-06	rs3093958-G	1.698	[1.49-1.91]	plasma	Plasma Cell	6:31335431_C	APOM	ENSG00000204444	31335431	T	C	0.13636	0.103265	0.320249	5.69245e+07	2.03592e-20	3.61192e-19	9.57838e-08	0.99999	Imputed	4
6	rs2596430	rs3093958	0.896283	CG/TA	Identification of genetic risk loci and prioritization of genes and pathways for myasthenia gravis: a genome-wide association study.	Early-onset myasthenia gravis	LINC01149	4e-42	rs3093958-G	4.49	[3.62-5.57]	plasma	Plasma Cell	6:31335431_C	APOM	ENSG00000204444	31335431	T	C	0.13636	0.103265	0.320249	5.69245e+07	2.03592e-20	3.61192e-19	9.57838e-08	0.99999	Imputed	4
6	rs2596430	rs3094013	0.909152	CA/TG	Dense genotyping of immune-related loci in idiopathic inflammatory myopathies confirms HLA alleles as the strongest genetic risk factor and suggests different genetic background for major clinical subgroups.	Polymyositis	HCP5	6e-76	rs3094013-T	2.97	[2.64–3.33]	plasma	Plasma Cell	6:31335431_C	APOM	ENSG00000204444	31335431	T	C	0.13636	0.103265	0.320249	5.69245e+07	2.03592e-20	3.61192e-19	9.57838e-08	0.99999	Imputed	4
6	rs2596430	rs3130614	0.833189	CA/TT	Genome-wide association study identifies HLA 8.1 ancestral haplotype alleles as major genetic risk factors for myositis phenotypes.	Myositis	MICB	4e-48	rs3130614-A	2.31	[NR]	plasma	Plasma Cell	6:31335431_C	APOM	ENSG00000204444	31335431	T	C	0.13636	0.103265	0.320249	5.69245e+07	2.03592e-20	3.61192e-19	9.57838e-08	0.99999	Imputed	4
6	rs2596478	rs147324178	0.945123	CT/TC	Genome-wide association study in frontal fibrosing alopecia identifies four susceptibility loci including HLA-B*07:02.	Frontal fibrosing alopecia	HLA-B	6e-118	rs147324178-?	5.25	[4.56-6.04]	cd4nc	CD4 Naive/Central memory T cell	6:31327861_T	DDR1-AS1	ENSG00000237775	31327861	C	T	0.85155	0.876902	-0.29773	2.04818e+08	1.49724e-21	3.07494e-20	1.20715e-07	1	Genotyped	3
6	rs2596488	rs147324178	0.906574	TT/CC	Genome-wide association study in frontal fibrosing alopecia identifies four susceptibility loci including HLA-B*07:02.	Frontal fibrosing alopecia	HLA-B	6e-118	rs147324178-?	5.25	[4.56-6.04]	nkr	Natural Killer Recruiting Cell	6:31325030_C	STK19	ENSG00000204344	31325030	T	C	0.83222	0.815969	0.14875	1.29085e+08	3.31428e-06	0.000286475	0.002592	0.93448	Imputed	1
6	rs2596533	rs147324178	0.865689	CT/TC	Genome-wide association study in frontal fibrosing alopecia identifies four susceptibility loci including HLA-B*07:02.	Frontal fibrosing alopecia	HLA-B	6e-118	rs147324178-?	5.25	[4.56-6.04]	bin	Naïve/Immature B Cell	6:31388053_T	HCG23	ENSG00000228962	31388053	C	T	0.85576	0.88129	-0.129398	1.7825e+08	4.76511e-05	7.6986e-05	0.00115062	0.99778	Imputed	3
6	rs2596571	rs1521	0.985399	GC/CT	A genome-wide association study identifies two new risk loci for Graves' disease.	Graves' disease	HLA-S - MICA	2e-65	rs1521-T	1.92	[1.78-2.08]	cd4nc	CD4 Naive/Central memory T cell	6:31348022_C	XXbac-BPG249D20.9	ENSG00000235781	31348022	G	C	0.73401	0.766939	0.389543	9.63469e+07	6.18657e-37	4.2277e-34	6.48591e-08	0.99985	Imputed	5
6	rs2596571	rs1521	0.985399	GC/CT	A genome-wide association study identifies two new risk loci for Graves' disease.	Graves' disease	HLA-S - MICA	2e-65	rs1521-T	1.92	[1.78-2.08]	monoc	Classic Monocyte	6:31348022_C	HSPA1L	ENSG00000204390	31348022	G	C	0.73401	0.766939	-0.400959	2.12444e+08	1.00158e-38	1.23416e-36	1.16263e-07	0.99985	Imputed	3
6	rs2596573	rs1521	0.990224	CC/TT	A genome-wide association study identifies two new risk loci for Graves' disease.	Graves' disease	HLA-S - MICA	2e-65	rs1521-T	1.92	[1.78-2.08]	cd4nc	CD4 Naive/Central memory T cell	6:31347930_T	XXbac-BPG249D20.9	ENSG00000235781	31347930	C	T	0.73407	0.768725	0.385512	9.69831e+07	3.78697e-36	1.85776e-33	1.20715e-07	0.99983	Imputed	3
6	rs2596573	rs1521	0.990224	CC/TT	A genome-wide association study identifies two new risk loci for Graves' disease.	Graves' disease	HLA-S - MICA	2e-65	rs1521-T	1.92	[1.78-2.08]	cd4sox4	CD4 SOX4 T cell	6:31347930_T	IER3	ENSG00000137331	31347930	C	T	0.73407	0.768725	-0.301194	1.365e+08	1.97563e-19	4.82662e-15	1.86574e-06	0.99983	Imputed	1
6	rs2596573	rs1521	0.990224	CC/TT	A genome-wide association study identifies two new risk loci for Graves' disease.	Graves' disease	HLA-S - MICA	2e-65	rs1521-T	1.92	[1.78-2.08]	monoc	Classic Monocyte	6:31347930_T	HSPA1L	ENSG00000204390	31347930	C	T	0.73407	0.768725	-0.293201	1.96104e+08	1.15443e-20	1.39431e-17	1.67747e-06	0.99983	Imputed	1
4	rs2597836	rs7655841	1	AC/GT	Risk loci for chronic obstructive pulmonary disease: a genome-wide association study and meta-analysis.	Chronic obstructive pulmonary disease (moderate to severe)	SCLT1	7e-07	rs7655841-?	NA		mononc	Non-classic Monocyte	4:129904130_G	C4orf33	ENSG00000151470	129904130	A	G	0.82592	0.819095	-0.159631	1.57474e+08	9.41468e-07	0.000854008	0.0100837	0.97118	Imputed	1
20	rs259956	rs259964	0.992207	TA/CG	Host-microbe interactions have shaped the genetic architecture of inflammatory bowel disease.	Inflammatory bowel disease	ZNF831	1e-12	rs259964-A	1.085	[1.054-1.116]	cd4nc	CD4 Naive/Central memory T cell	20:57829301_C	EDN3	ENSG00000124205	57829301	T	C	0.55094	0.550909	-0.249846	1.9726e+08	1.92988e-15	1.24803e-13	8.14165e-07	0.98744	Imputed	2
20	rs259956	rs259964	0.992207	TA/CG	Analysis of five chronic inflammatory diseases identifies 27 new associations and highlights disease-specific patterns at shared loci.	Chronic inflammatory diseases (ankylosing spondylitis, Crohn's disease, psoriasis, primary sclerosing cholangitis, ulcerative colitis) (pleiotropy)	ZNF831	4e-12	rs259964-?	NA		cd4nc	CD4 Naive/Central memory T cell	20:57829301_C	EDN3	ENSG00000124205	57829301	T	C	0.55094	0.550909	-0.249846	1.9726e+08	1.92988e-15	1.24803e-13	8.14165e-07	0.98744	Imputed	2
20	rs259956	rs259964	0.992207	TA/CG	Genome-wide association study implicates immune activation of multiple integrin genes in inflammatory bowel disease.	Inflammatory bowel disease	ZNF831	3e-09	rs259964-?	NA		cd4nc	CD4 Naive/Central memory T cell	20:57829301_C	EDN3	ENSG00000124205	57829301	T	C	0.55094	0.550909	-0.249846	1.9726e+08	1.92988e-15	1.24803e-13	8.14165e-07	0.98744	Imputed	2
20	rs259956	rs259964	0.992207	TA/CG	Genome-wide association study implicates immune activation of multiple integrin genes in inflammatory bowel disease.	Crohn's disease	ZNF831	4e-07	rs259964-?	NA		cd4nc	CD4 Naive/Central memory T cell	20:57829301_C	EDN3	ENSG00000124205	57829301	T	C	0.55094	0.550909	-0.249846	1.9726e+08	1.92988e-15	1.24803e-13	8.14165e-07	0.98744	Imputed	2
20	rs259956	rs259964	0.992207	TA/CG	Association analyses identify 38 susceptibility loci for inflammatory bowel disease and highlight shared genetic risk across populations.	Crohn's disease	ZNF831	2e-09	rs259964-A	1.07394	[1.05-1.1]	cd4nc	CD4 Naive/Central memory T cell	20:57829301_C	EDN3	ENSG00000124205	57829301	T	C	0.55094	0.550909	-0.249846	1.9726e+08	1.92988e-15	1.24803e-13	8.14165e-07	0.98744	Imputed	2
20	rs259956	rs259964	0.992207	TA/CG	Association analyses identify 38 susceptibility loci for inflammatory bowel disease and highlight shared genetic risk across populations.	Inflammatory bowel disease	ZNF831	7e-12	rs259964-A	1.0697858	[1.05-1.09]	cd4nc	CD4 Naive/Central memory T cell	20:57829301_C	EDN3	ENSG00000124205	57829301	T	C	0.55094	0.550909	-0.249846	1.9726e+08	1.92988e-15	1.24803e-13	8.14165e-07	0.98744	Imputed	2
20	rs259956	rs259964	0.992207	TA/CG	Association analyses identify 38 susceptibility loci for inflammatory bowel disease and highlight shared genetic risk across populations.	Ulcerative colitis	ZNF831	4e-06	rs259964-A	1.0585915	[1.03-1.08]	cd4nc	CD4 Naive/Central memory T cell	20:57829301_C	EDN3	ENSG00000124205	57829301	T	C	0.55094	0.550909	-0.249846	1.9726e+08	1.92988e-15	1.24803e-13	8.14165e-07	0.98744	Imputed	2
20	rs259958	rs259964	0.996076	CA/AG	Host-microbe interactions have shaped the genetic architecture of inflammatory bowel disease.	Inflammatory bowel disease	ZNF831	1e-12	rs259964-A	1.085	[1.054-1.116]	cd4nc	CD4 Naive/Central memory T cell	20:57828583_A	GNAS	ENSG00000087460	57828583	C	A	0.55088	0.551494	0.157855	1.32914e+08	6.64037e-07	0.00015128	0.00178592	0.98924	Imputed	1
20	rs259958	rs259964	0.996076	CA/AG	Host-microbe interactions have shaped the genetic architecture of inflammatory bowel disease.	Inflammatory bowel disease	ZNF831	1e-12	rs259964-A	1.085	[1.054-1.116]	cd4nc	CD4 Naive/Central memory T cell	20:57828583_A	EDN3	ENSG00000124205	57828583	C	A	0.55088	0.551494	-0.244071	1.96349e+08	8.74656e-15	8.30507e-13	7.74389e-07	0.98924	Imputed	3
20	rs259958	rs259964	0.996076	CA/AG	Analysis of five chronic inflammatory diseases identifies 27 new associations and highlights disease-specific patterns at shared loci.	Chronic inflammatory diseases (ankylosing spondylitis, Crohn's disease, psoriasis, primary sclerosing cholangitis, ulcerative colitis) (pleiotropy)	ZNF831	4e-12	rs259964-?	NA		cd4nc	CD4 Naive/Central memory T cell	20:57828583_A	GNAS	ENSG00000087460	57828583	C	A	0.55088	0.551494	0.157855	1.32914e+08	6.64037e-07	0.00015128	0.00178592	0.98924	Imputed	1
20	rs259958	rs259964	0.996076	CA/AG	Analysis of five chronic inflammatory diseases identifies 27 new associations and highlights disease-specific patterns at shared loci.	Chronic inflammatory diseases (ankylosing spondylitis, Crohn's disease, psoriasis, primary sclerosing cholangitis, ulcerative colitis) (pleiotropy)	ZNF831	4e-12	rs259964-?	NA		cd4nc	CD4 Naive/Central memory T cell	20:57828583_A	EDN3	ENSG00000124205	57828583	C	A	0.55088	0.551494	-0.244071	1.96349e+08	8.74656e-15	8.30507e-13	7.74389e-07	0.98924	Imputed	3
20	rs259958	rs259964	0.996076	CA/AG	Genome-wide association study implicates immune activation of multiple integrin genes in inflammatory bowel disease.	Inflammatory bowel disease	ZNF831	3e-09	rs259964-?	NA		cd4nc	CD4 Naive/Central memory T cell	20:57828583_A	GNAS	ENSG00000087460	57828583	C	A	0.55088	0.551494	0.157855	1.32914e+08	6.64037e-07	0.00015128	0.00178592	0.98924	Imputed	1
20	rs259958	rs259964	0.996076	CA/AG	Genome-wide association study implicates immune activation of multiple integrin genes in inflammatory bowel disease.	Inflammatory bowel disease	ZNF831	3e-09	rs259964-?	NA		cd4nc	CD4 Naive/Central memory T cell	20:57828583_A	EDN3	ENSG00000124205	57828583	C	A	0.55088	0.551494	-0.244071	1.96349e+08	8.74656e-15	8.30507e-13	7.74389e-07	0.98924	Imputed	3
20	rs259958	rs259964	0.996076	CA/AG	Genome-wide association study implicates immune activation of multiple integrin genes in inflammatory bowel disease.	Crohn's disease	ZNF831	4e-07	rs259964-?	NA		cd4nc	CD4 Naive/Central memory T cell	20:57828583_A	GNAS	ENSG00000087460	57828583	C	A	0.55088	0.551494	0.157855	1.32914e+08	6.64037e-07	0.00015128	0.00178592	0.98924	Imputed	1
20	rs259958	rs259964	0.996076	CA/AG	Genome-wide association study implicates immune activation of multiple integrin genes in inflammatory bowel disease.	Crohn's disease	ZNF831	4e-07	rs259964-?	NA		cd4nc	CD4 Naive/Central memory T cell	20:57828583_A	EDN3	ENSG00000124205	57828583	C	A	0.55088	0.551494	-0.244071	1.96349e+08	8.74656e-15	8.30507e-13	7.74389e-07	0.98924	Imputed	3
20	rs259958	rs259964	0.996076	CA/AG	Association analyses identify 38 susceptibility loci for inflammatory bowel disease and highlight shared genetic risk across populations.	Crohn's disease	ZNF831	2e-09	rs259964-A	1.07394	[1.05-1.1]	cd4nc	CD4 Naive/Central memory T cell	20:57828583_A	GNAS	ENSG00000087460	57828583	C	A	0.55088	0.551494	0.157855	1.32914e+08	6.64037e-07	0.00015128	0.00178592	0.98924	Imputed	1
20	rs259958	rs259964	0.996076	CA/AG	Association analyses identify 38 susceptibility loci for inflammatory bowel disease and highlight shared genetic risk across populations.	Crohn's disease	ZNF831	2e-09	rs259964-A	1.07394	[1.05-1.1]	cd4nc	CD4 Naive/Central memory T cell	20:57828583_A	EDN3	ENSG00000124205	57828583	C	A	0.55088	0.551494	-0.244071	1.96349e+08	8.74656e-15	8.30507e-13	7.74389e-07	0.98924	Imputed	3
20	rs259958	rs259964	0.996076	CA/AG	Association analyses identify 38 susceptibility loci for inflammatory bowel disease and highlight shared genetic risk across populations.	Inflammatory bowel disease	ZNF831	7e-12	rs259964-A	1.0697858	[1.05-1.09]	cd4nc	CD4 Naive/Central memory T cell	20:57828583_A	GNAS	ENSG00000087460	57828583	C	A	0.55088	0.551494	0.157855	1.32914e+08	6.64037e-07	0.00015128	0.00178592	0.98924	Imputed	1
20	rs259958	rs259964	0.996076	CA/AG	Association analyses identify 38 susceptibility loci for inflammatory bowel disease and highlight shared genetic risk across populations.	Inflammatory bowel disease	ZNF831	7e-12	rs259964-A	1.0697858	[1.05-1.09]	cd4nc	CD4 Naive/Central memory T cell	20:57828583_A	EDN3	ENSG00000124205	57828583	C	A	0.55088	0.551494	-0.244071	1.96349e+08	8.74656e-15	8.30507e-13	7.74389e-07	0.98924	Imputed	3
20	rs259958	rs259964	0.996076	CA/AG	Association analyses identify 38 susceptibility loci for inflammatory bowel disease and highlight shared genetic risk across populations.	Ulcerative colitis	ZNF831	4e-06	rs259964-A	1.0585915	[1.03-1.08]	cd4nc	CD4 Naive/Central memory T cell	20:57828583_A	GNAS	ENSG00000087460	57828583	C	A	0.55088	0.551494	0.157855	1.32914e+08	6.64037e-07	0.00015128	0.00178592	0.98924	Imputed	1
20	rs259958	rs259964	0.996076	CA/AG	Association analyses identify 38 susceptibility loci for inflammatory bowel disease and highlight shared genetic risk across populations.	Ulcerative colitis	ZNF831	4e-06	rs259964-A	1.0585915	[1.03-1.08]	cd4nc	CD4 Naive/Central memory T cell	20:57828583_A	EDN3	ENSG00000124205	57828583	C	A	0.55088	0.551494	-0.244071	1.96349e+08	8.74656e-15	8.30507e-13	7.74389e-07	0.98924	Imputed	3
20	rs259960	rs259964	0.87339	AA/GG	Host-microbe interactions have shaped the genetic architecture of inflammatory bowel disease.	Inflammatory bowel disease	ZNF831	1e-12	rs259964-A	1.085	[1.054-1.116]	cd8nc	CD8 Naive/Central memory T cell	20:57826162_G	EDN3	ENSG00000124205	57826162	A	G	0.51368	0.522559	0.172619	1.30583e+08	5.22801e-08	2.84034e-05	0.000293135	0.99326	Imputed	1
20	rs259960	rs259964	0.87339	AA/GG	Analysis of five chronic inflammatory diseases identifies 27 new associations and highlights disease-specific patterns at shared loci.	Chronic inflammatory diseases (ankylosing spondylitis, Crohn's disease, psoriasis, primary sclerosing cholangitis, ulcerative colitis) (pleiotropy)	ZNF831	4e-12	rs259964-?	NA		cd8nc	CD8 Naive/Central memory T cell	20:57826162_G	EDN3	ENSG00000124205	57826162	A	G	0.51368	0.522559	0.172619	1.30583e+08	5.22801e-08	2.84034e-05	0.000293135	0.99326	Imputed	1
20	rs259960	rs259964	0.87339	AA/GG	Genome-wide association study implicates immune activation of multiple integrin genes in inflammatory bowel disease.	Inflammatory bowel disease	ZNF831	3e-09	rs259964-?	NA		cd8nc	CD8 Naive/Central memory T cell	20:57826162_G	EDN3	ENSG00000124205	57826162	A	G	0.51368	0.522559	0.172619	1.30583e+08	5.22801e-08	2.84034e-05	0.000293135	0.99326	Imputed	1
20	rs259960	rs259964	0.87339	AA/GG	Genome-wide association study implicates immune activation of multiple integrin genes in inflammatory bowel disease.	Crohn's disease	ZNF831	4e-07	rs259964-?	NA		cd8nc	CD8 Naive/Central memory T cell	20:57826162_G	EDN3	ENSG00000124205	57826162	A	G	0.51368	0.522559	0.172619	1.30583e+08	5.22801e-08	2.84034e-05	0.000293135	0.99326	Imputed	1
20	rs259960	rs259964	0.87339	AA/GG	Association analyses identify 38 susceptibility loci for inflammatory bowel disease and highlight shared genetic risk across populations.	Crohn's disease	ZNF831	2e-09	rs259964-A	1.07394	[1.05-1.1]	cd8nc	CD8 Naive/Central memory T cell	20:57826162_G	EDN3	ENSG00000124205	57826162	A	G	0.51368	0.522559	0.172619	1.30583e+08	5.22801e-08	2.84034e-05	0.000293135	0.99326	Imputed	1
20	rs259960	rs259964	0.87339	AA/GG	Association analyses identify 38 susceptibility loci for inflammatory bowel disease and highlight shared genetic risk across populations.	Inflammatory bowel disease	ZNF831	7e-12	rs259964-A	1.0697858	[1.05-1.09]	cd8nc	CD8 Naive/Central memory T cell	20:57826162_G	EDN3	ENSG00000124205	57826162	A	G	0.51368	0.522559	0.172619	1.30583e+08	5.22801e-08	2.84034e-05	0.000293135	0.99326	Imputed	1
20	rs259960	rs259964	0.87339	AA/GG	Association analyses identify 38 susceptibility loci for inflammatory bowel disease and highlight shared genetic risk across populations.	Ulcerative colitis	ZNF831	4e-06	rs259964-A	1.0585915	[1.03-1.08]	cd8nc	CD8 Naive/Central memory T cell	20:57826162_G	EDN3	ENSG00000124205	57826162	A	G	0.51368	0.522559	0.172619	1.30583e+08	5.22801e-08	2.84034e-05	0.000293135	0.99326	Imputed	1
20	rs259962	rs259964	0.992207	TA/CG	Host-microbe interactions have shaped the genetic architecture of inflammatory bowel disease.	Inflammatory bowel disease	ZNF831	1e-12	rs259964-A	1.085	[1.054-1.116]	cd4nc	CD4 Naive/Central memory T cell	20:57824960_C	EDN3	ENSG00000124205	57824960	T	C	0.55196	0.550431	-0.248307	1.97017e+08	2.89811e-15	4.15396e-14	1.00968e-07	0.99745	Imputed	5
20	rs259962	rs259964	0.992207	TA/CG	Analysis of five chronic inflammatory diseases identifies 27 new associations and highlights disease-specific patterns at shared loci.	Chronic inflammatory diseases (ankylosing spondylitis, Crohn's disease, psoriasis, primary sclerosing cholangitis, ulcerative colitis) (pleiotropy)	ZNF831	4e-12	rs259964-?	NA		cd4nc	CD4 Naive/Central memory T cell	20:57824960_C	EDN3	ENSG00000124205	57824960	T	C	0.55196	0.550431	-0.248307	1.97017e+08	2.89811e-15	4.15396e-14	1.00968e-07	0.99745	Imputed	5
20	rs259962	rs259964	0.992207	TA/CG	Genome-wide association study implicates immune activation of multiple integrin genes in inflammatory bowel disease.	Inflammatory bowel disease	ZNF831	3e-09	rs259964-?	NA		cd4nc	CD4 Naive/Central memory T cell	20:57824960_C	EDN3	ENSG00000124205	57824960	T	C	0.55196	0.550431	-0.248307	1.97017e+08	2.89811e-15	4.15396e-14	1.00968e-07	0.99745	Imputed	5
20	rs259962	rs259964	0.992207	TA/CG	Genome-wide association study implicates immune activation of multiple integrin genes in inflammatory bowel disease.	Crohn's disease	ZNF831	4e-07	rs259964-?	NA		cd4nc	CD4 Naive/Central memory T cell	20:57824960_C	EDN3	ENSG00000124205	57824960	T	C	0.55196	0.550431	-0.248307	1.97017e+08	2.89811e-15	4.15396e-14	1.00968e-07	0.99745	Imputed	5
20	rs259962	rs259964	0.992207	TA/CG	Association analyses identify 38 susceptibility loci for inflammatory bowel disease and highlight shared genetic risk across populations.	Crohn's disease	ZNF831	2e-09	rs259964-A	1.07394	[1.05-1.1]	cd4nc	CD4 Naive/Central memory T cell	20:57824960_C	EDN3	ENSG00000124205	57824960	T	C	0.55196	0.550431	-0.248307	1.97017e+08	2.89811e-15	4.15396e-14	1.00968e-07	0.99745	Imputed	5
20	rs259962	rs259964	0.992207	TA/CG	Association analyses identify 38 susceptibility loci for inflammatory bowel disease and highlight shared genetic risk across populations.	Inflammatory bowel disease	ZNF831	7e-12	rs259964-A	1.0697858	[1.05-1.09]	cd4nc	CD4 Naive/Central memory T cell	20:57824960_C	EDN3	ENSG00000124205	57824960	T	C	0.55196	0.550431	-0.248307	1.97017e+08	2.89811e-15	4.15396e-14	1.00968e-07	0.99745	Imputed	5
20	rs259962	rs259964	0.992207	TA/CG	Association analyses identify 38 susceptibility loci for inflammatory bowel disease and highlight shared genetic risk across populations.	Ulcerative colitis	ZNF831	4e-06	rs259964-A	1.0585915	[1.03-1.08]	cd4nc	CD4 Naive/Central memory T cell	20:57824960_C	EDN3	ENSG00000124205	57824960	T	C	0.55196	0.550431	-0.248307	1.97017e+08	2.89811e-15	4.15396e-14	1.00968e-07	0.99745	Imputed	5
20	rs259963	rs259964	0.992207	AA/CG	Host-microbe interactions have shaped the genetic architecture of inflammatory bowel disease.	Inflammatory bowel disease	ZNF831	1e-12	rs259964-A	1.085	[1.054-1.116]	cd4nc	CD4 Naive/Central memory T cell	20:57824901_C	EDN3	ENSG00000124205	57824901	A	C	0.55201	0.550508	-0.24734	1.96865e+08	3.7359e-15	6.44934e-14	2.75937e-07	0.99779	Imputed	4
20	rs259963	rs259964	0.992207	AA/CG	Analysis of five chronic inflammatory diseases identifies 27 new associations and highlights disease-specific patterns at shared loci.	Chronic inflammatory diseases (ankylosing spondylitis, Crohn's disease, psoriasis, primary sclerosing cholangitis, ulcerative colitis) (pleiotropy)	ZNF831	4e-12	rs259964-?	NA		cd4nc	CD4 Naive/Central memory T cell	20:57824901_C	EDN3	ENSG00000124205	57824901	A	C	0.55201	0.550508	-0.24734	1.96865e+08	3.7359e-15	6.44934e-14	2.75937e-07	0.99779	Imputed	4
20	rs259963	rs259964	0.992207	AA/CG	Genome-wide association study implicates immune activation of multiple integrin genes in inflammatory bowel disease.	Inflammatory bowel disease	ZNF831	3e-09	rs259964-?	NA		cd4nc	CD4 Naive/Central memory T cell	20:57824901_C	EDN3	ENSG00000124205	57824901	A	C	0.55201	0.550508	-0.24734	1.96865e+08	3.7359e-15	6.44934e-14	2.75937e-07	0.99779	Imputed	4
20	rs259963	rs259964	0.992207	AA/CG	Genome-wide association study implicates immune activation of multiple integrin genes in inflammatory bowel disease.	Crohn's disease	ZNF831	4e-07	rs259964-?	NA		cd4nc	CD4 Naive/Central memory T cell	20:57824901_C	EDN3	ENSG00000124205	57824901	A	C	0.55201	0.550508	-0.24734	1.96865e+08	3.7359e-15	6.44934e-14	2.75937e-07	0.99779	Imputed	4
20	rs259963	rs259964	0.992207	AA/CG	Association analyses identify 38 susceptibility loci for inflammatory bowel disease and highlight shared genetic risk across populations.	Crohn's disease	ZNF831	2e-09	rs259964-A	1.07394	[1.05-1.1]	cd4nc	CD4 Naive/Central memory T cell	20:57824901_C	EDN3	ENSG00000124205	57824901	A	C	0.55201	0.550508	-0.24734	1.96865e+08	3.7359e-15	6.44934e-14	2.75937e-07	0.99779	Imputed	4
20	rs259963	rs259964	0.992207	AA/CG	Association analyses identify 38 susceptibility loci for inflammatory bowel disease and highlight shared genetic risk across populations.	Inflammatory bowel disease	ZNF831	7e-12	rs259964-A	1.0697858	[1.05-1.09]	cd4nc	CD4 Naive/Central memory T cell	20:57824901_C	EDN3	ENSG00000124205	57824901	A	C	0.55201	0.550508	-0.24734	1.96865e+08	3.7359e-15	6.44934e-14	2.75937e-07	0.99779	Imputed	4
20	rs259963	rs259964	0.992207	AA/CG	Association analyses identify 38 susceptibility loci for inflammatory bowel disease and highlight shared genetic risk across populations.	Ulcerative colitis	ZNF831	4e-06	rs259964-A	1.0585915	[1.03-1.08]	cd4nc	CD4 Naive/Central memory T cell	20:57824901_C	EDN3	ENSG00000124205	57824901	A	C	0.55201	0.550508	-0.24734	1.96865e+08	3.7359e-15	6.44934e-14	2.75937e-07	0.99779	Imputed	4
20	rs259964	rs259964	1	AA/GG	Host-microbe interactions have shaped the genetic architecture of inflammatory bowel disease.	Inflammatory bowel disease	ZNF831	1e-12	rs259964-A	1.085	[1.054-1.116]	cd4nc	CD4 Naive/Central memory T cell	20:57824309_G	EDN3	ENSG00000124205	57824309	A	G	0.55208	0.550893	0.261631	1.16535e+08	7.82646e-17	6.59469e-14	3.74432e-06	0.99937	Genotyped	1
20	rs259964	rs259964	1	AA/GG	Analysis of five chronic inflammatory diseases identifies 27 new associations and highlights disease-specific patterns at shared loci.	Chronic inflammatory diseases (ankylosing spondylitis, Crohn's disease, psoriasis, primary sclerosing cholangitis, ulcerative colitis) (pleiotropy)	ZNF831	4e-12	rs259964-?	NA		cd4nc	CD4 Naive/Central memory T cell	20:57824309_G	EDN3	ENSG00000124205	57824309	A	G	0.55208	0.550893	0.261631	1.16535e+08	7.82646e-17	6.59469e-14	3.74432e-06	0.99937	Genotyped	1
20	rs259964	rs259964	1	AA/GG	Genome-wide association study implicates immune activation of multiple integrin genes in inflammatory bowel disease.	Inflammatory bowel disease	ZNF831	3e-09	rs259964-?	NA		cd4nc	CD4 Naive/Central memory T cell	20:57824309_G	EDN3	ENSG00000124205	57824309	A	G	0.55208	0.550893	0.261631	1.16535e+08	7.82646e-17	6.59469e-14	3.74432e-06	0.99937	Genotyped	1
20	rs259964	rs259964	1	AA/GG	Genome-wide association study implicates immune activation of multiple integrin genes in inflammatory bowel disease.	Crohn's disease	ZNF831	4e-07	rs259964-?	NA		cd4nc	CD4 Naive/Central memory T cell	20:57824309_G	EDN3	ENSG00000124205	57824309	A	G	0.55208	0.550893	0.261631	1.16535e+08	7.82646e-17	6.59469e-14	3.74432e-06	0.99937	Genotyped	1
20	rs259964	rs259964	1	AA/GG	Association analyses identify 38 susceptibility loci for inflammatory bowel disease and highlight shared genetic risk across populations.	Crohn's disease	ZNF831	2e-09	rs259964-A	1.07394	[1.05-1.1]	cd4nc	CD4 Naive/Central memory T cell	20:57824309_G	EDN3	ENSG00000124205	57824309	A	G	0.55208	0.550893	0.261631	1.16535e+08	7.82646e-17	6.59469e-14	3.74432e-06	0.99937	Genotyped	1
20	rs259964	rs259964	1	AA/GG	Association analyses identify 38 susceptibility loci for inflammatory bowel disease and highlight shared genetic risk across populations.	Inflammatory bowel disease	ZNF831	7e-12	rs259964-A	1.0697858	[1.05-1.09]	cd4nc	CD4 Naive/Central memory T cell	20:57824309_G	EDN3	ENSG00000124205	57824309	A	G	0.55208	0.550893	0.261631	1.16535e+08	7.82646e-17	6.59469e-14	3.74432e-06	0.99937	Genotyped	1
20	rs259964	rs259964	1	AA/GG	Association analyses identify 38 susceptibility loci for inflammatory bowel disease and highlight shared genetic risk across populations.	Ulcerative colitis	ZNF831	4e-06	rs259964-A	1.0585915	[1.03-1.08]	cd4nc	CD4 Naive/Central memory T cell	20:57824309_G	EDN3	ENSG00000124205	57824309	A	G	0.55208	0.550893	0.261631	1.16535e+08	7.82646e-17	6.59469e-14	3.74432e-06	0.99937	Genotyped	1
20	rs259965	rs259964	0.844969	AA/GG	Host-microbe interactions have shaped the genetic architecture of inflammatory bowel disease.	Inflammatory bowel disease	ZNF831	1e-12	rs259964-A	1.085	[1.054-1.116]	cd8nc	CD8 Naive/Central memory T cell	20:57821556_G	EDN3	ENSG00000124205	57821556	A	G	0.50769	0.516477	-0.316587	2.07794e+08	2.67264e-24	1.31873e-22	9.63443e-07	0.99146	Imputed	2
20	rs259965	rs259964	0.844969	AA/GG	Analysis of five chronic inflammatory diseases identifies 27 new associations and highlights disease-specific patterns at shared loci.	Chronic inflammatory diseases (ankylosing spondylitis, Crohn's disease, psoriasis, primary sclerosing cholangitis, ulcerative colitis) (pleiotropy)	ZNF831	4e-12	rs259964-?	NA		cd8nc	CD8 Naive/Central memory T cell	20:57821556_G	EDN3	ENSG00000124205	57821556	A	G	0.50769	0.516477	-0.316587	2.07794e+08	2.67264e-24	1.31873e-22	9.63443e-07	0.99146	Imputed	2
20	rs259965	rs259964	0.844969	AA/GG	Genome-wide association study implicates immune activation of multiple integrin genes in inflammatory bowel disease.	Inflammatory bowel disease	ZNF831	3e-09	rs259964-?	NA		cd8nc	CD8 Naive/Central memory T cell	20:57821556_G	EDN3	ENSG00000124205	57821556	A	G	0.50769	0.516477	-0.316587	2.07794e+08	2.67264e-24	1.31873e-22	9.63443e-07	0.99146	Imputed	2
20	rs259965	rs259964	0.844969	AA/GG	Genome-wide association study implicates immune activation of multiple integrin genes in inflammatory bowel disease.	Crohn's disease	ZNF831	4e-07	rs259964-?	NA		cd8nc	CD8 Naive/Central memory T cell	20:57821556_G	EDN3	ENSG00000124205	57821556	A	G	0.50769	0.516477	-0.316587	2.07794e+08	2.67264e-24	1.31873e-22	9.63443e-07	0.99146	Imputed	2
20	rs259965	rs259964	0.844969	AA/GG	Association analyses identify 38 susceptibility loci for inflammatory bowel disease and highlight shared genetic risk across populations.	Crohn's disease	ZNF831	2e-09	rs259964-A	1.07394	[1.05-1.1]	cd8nc	CD8 Naive/Central memory T cell	20:57821556_G	EDN3	ENSG00000124205	57821556	A	G	0.50769	0.516477	-0.316587	2.07794e+08	2.67264e-24	1.31873e-22	9.63443e-07	0.99146	Imputed	2
20	rs259965	rs259964	0.844969	AA/GG	Association analyses identify 38 susceptibility loci for inflammatory bowel disease and highlight shared genetic risk across populations.	Inflammatory bowel disease	ZNF831	7e-12	rs259964-A	1.0697858	[1.05-1.09]	cd8nc	CD8 Naive/Central memory T cell	20:57821556_G	EDN3	ENSG00000124205	57821556	A	G	0.50769	0.516477	-0.316587	2.07794e+08	2.67264e-24	1.31873e-22	9.63443e-07	0.99146	Imputed	2
20	rs259965	rs259964	0.844969	AA/GG	Association analyses identify 38 susceptibility loci for inflammatory bowel disease and highlight shared genetic risk across populations.	Ulcerative colitis	ZNF831	4e-06	rs259964-A	1.0585915	[1.03-1.08]	cd8nc	CD8 Naive/Central memory T cell	20:57821556_G	EDN3	ENSG00000124205	57821556	A	G	0.50769	0.516477	-0.316587	2.07794e+08	2.67264e-24	1.31873e-22	9.63443e-07	0.99146	Imputed	2
4	rs2609282	rs1585258	0.972028	AG/GT	Large-scale genome-wide association study in a Japanese population identifies novel susceptibility loci across different diseases.	Chronic obstructive pulmonary disease	FAM13A	3e-09	rs1585258-T	1.1719328	[1.112011586-1.23508296]	cd4nc	CD4 Naive/Central memory T cell	4:89850263_G	FAM13A	ENSG00000138640	89850263	A	G	0.82931	0.802371	-0.381415	2.18025e+08	2.32675e-35	4.10346e-32	2.13874e-06	0.99897	Imputed	1
4	rs2609282	rs1585258	0.972028	AG/GT	A cross-population atlas of genetic associations for 220 human phenotypes.	Chronic obstructive pulmonary disease	FAM13A	4e-08	rs1585258-T	0.13438311	[0.086-0.183] unit increase	cd4nc	CD4 Naive/Central memory T cell	4:89850263_G	FAM13A	ENSG00000138640	89850263	A	G	0.82931	0.802371	-0.381415	2.18025e+08	2.32675e-35	4.10346e-32	2.13874e-06	0.99897	Imputed	1
12	rs2617160	rs2617170	0.883704	AT/TC	Genome-wide association analysis identifies new susceptibility loci for Behçet's disease and epistasis between HLA-B*51 and ERAP1.	Behcet's disease	KLRC4, KLRC4-KLRK1	1e-09	rs2617170-T	1.28	[1.18-1.39]	cd8nc	CD8 Naive/Central memory T cell	12:10545597_T	RP11-291B21.2	ENSG00000256039	10545597	A	T	0.70874	0.68554	-0.173684	1.8524e+08	4.3147e-08	1.52093e-06	6.94614e-06	0.99491	Imputed	2
12	rs2617160	rs11053802	0.828991	AC/TT	Large scale meta-analysis characterizes genetic architecture for common psoriasis associated variants.	Psoriasis	KLRC1	4e-09	rs11053802-T	1.11		cd8nc	CD8 Naive/Central memory T cell	12:10545597_T	RP11-291B21.2	ENSG00000256039	10545597	A	T	0.70874	0.68554	-0.173684	1.8524e+08	4.3147e-08	1.52093e-06	6.94614e-06	0.99491	Imputed	2
12	rs2617170	rs2617170	1	TT/CC	Genome-wide association analysis identifies new susceptibility loci for Behçet's disease and epistasis between HLA-B*51 and ERAP1.	Behcet's disease	KLRC4, KLRC4-KLRK1	1e-09	rs2617170-T	1.28	[1.18-1.39]	cd8s100b	CD8 S100B T cell	12:10560957_C	KLRC4	ENSG00000183542	10560957	T	C	0.68327	0.663474	-0.224686	1.92699e+08	1.08233e-12	4.0407e-11	5.53158e-08	1	Genotyped	4
12	rs2617170	rs2617170	1	TT/CC	Genome-wide association analysis identifies new susceptibility loci for Behçet's disease and epistasis between HLA-B*51 and ERAP1.	Behcet's disease	KLRC4, KLRC4-KLRK1	1e-09	rs2617170-T	1.28	[1.18-1.39]	nk	Natural Killer Cell	12:10560957_C	KLRC2	ENSG00000205809	10560957	T	C	0.68327	0.663474	-0.288332	2.03334e+08	2.95922e-20	1.6441e-18	9.9769e-07	1	Genotyped	2
12	rs2617170	rs11053802	0.944147	TC/CT	Large scale meta-analysis characterizes genetic architecture for common psoriasis associated variants.	Psoriasis	KLRC1	4e-09	rs11053802-T	1.11		cd8s100b	CD8 S100B T cell	12:10560957_C	KLRC4	ENSG00000183542	10560957	T	C	0.68327	0.663474	-0.224686	1.92699e+08	1.08233e-12	4.0407e-11	5.53158e-08	1	Genotyped	4
12	rs2617170	rs11053802	0.944147	TC/CT	Large scale meta-analysis characterizes genetic architecture for common psoriasis associated variants.	Psoriasis	KLRC1	4e-09	rs11053802-T	1.11		nk	Natural Killer Cell	12:10560957_C	KLRC2	ENSG00000205809	10560957	T	C	0.68327	0.663474	-0.288332	2.03334e+08	2.95922e-20	1.6441e-18	9.9769e-07	1	Genotyped	2
12	rs2617171	rs2617170	1	CT/GC	Genome-wide association analysis identifies new susceptibility loci for Behçet's disease and epistasis between HLA-B*51 and ERAP1.	Behcet's disease	KLRC4, KLRC4-KLRK1	1e-09	rs2617170-T	1.28	[1.18-1.39]	nk	Natural Killer Cell	12:10561279_G	KLRC2	ENSG00000205809	10561279	C	G	0.68278	0.657068	-0.188025	1.87503e+08	2.89115e-09	7.03711e-09	1.32087e-07	0.99996	Imputed	4
12	rs2617171	rs11053802	0.944147	CC/GT	Large scale meta-analysis characterizes genetic architecture for common psoriasis associated variants.	Psoriasis	KLRC1	4e-09	rs11053802-T	1.11		nk	Natural Killer Cell	12:10561279_G	KLRC2	ENSG00000205809	10561279	C	G	0.68278	0.657068	-0.188025	1.87503e+08	2.89115e-09	7.03711e-09	1.32087e-07	0.99996	Imputed	4
8	rs2618444	rs2409780	1	CC/AT	Multiomics analysis of rheumatoid arthritis yields sequence variants that have large effects on risk of the seropositive subset.	Rheumatoid arthritis (rheumatoid factor and/or anti-cyclic citrullinated peptide seropositive)	FAM167A - BLK	1e-09	rs2409780-C	1.09		bin	Naïve/Immature B Cell	8:11338370_C	FAM167A	ENSG00000154319	11338370	A	C	0.25772	0.257222	-0.298732	2.04976e+08	1.08215e-21	8.8964e-20	2.60644e-06	0.99309	Imputed	2
8	rs2618444	rs2409780	1	CC/AT	Multiomics analysis of rheumatoid arthritis yields sequence variants that have large effects on risk of the seropositive subset.	Rheumatoid arthritis	FAM167A - BLK	1e-12	rs2409780-C	1.08		bin	Naïve/Immature B Cell	8:11338370_C	FAM167A	ENSG00000154319	11338370	A	C	0.25772	0.257222	-0.298732	2.04976e+08	1.08215e-21	8.8964e-20	2.60644e-06	0.99309	Imputed	2
8	rs2618444	rs2618444	1	CC/AA	A cross-population atlas of genetic associations for 220 human phenotypes.	Rheumatoid arthritis	FAM167A - BLK	7e-12	rs2618444-C	0.1005	[0.072-0.129] unit increase	bin	Naïve/Immature B Cell	8:11338370_C	FAM167A	ENSG00000154319	11338370	A	C	0.25772	0.257222	-0.298732	2.04976e+08	1.08215e-21	8.8964e-20	2.60644e-06	0.99309	Imputed	2
8	rs2618444	rs2618444	1	CC/AA	Transancestral mapping and genetic load in systemic lupus erythematosus.	Systemic lupus erythematosus	FAM167A - BLK	7e-09	rs2618444-?	1.36	[1.22-1.51]	bin	Naïve/Immature B Cell	8:11338370_C	FAM167A	ENSG00000154319	11338370	A	C	0.25772	0.257222	-0.298732	2.04976e+08	1.08215e-21	8.8964e-20	2.60644e-06	0.99309	Imputed	2
8	rs2618444	rs35393613	0.852497	CT/AC	Identification of novel locus associated with coronary artery aneurysms and validation of loci for susceptibility to Kawasaki disease.	Kawasaki disease	FAM167A - BLK	5e-13	rs35393613-T	1.51	[1.35-1.688]	bin	Naïve/Immature B Cell	8:11338370_C	FAM167A	ENSG00000154319	11338370	A	C	0.25772	0.257222	-0.298732	2.04976e+08	1.08215e-21	8.8964e-20	2.60644e-06	0.99309	Imputed	2
8	rs2618444	rs2061831	1	CC/AT	Transancestral mapping and genetic load in systemic lupus erythematosus.	Systemic lupus erythematosus	FAM167A - BLK	1e-40	rs2061831-?	1.31	[1.25-1.37]	bin	Naïve/Immature B Cell	8:11338370_C	FAM167A	ENSG00000154319	11338370	A	C	0.25772	0.257222	-0.298732	2.04976e+08	1.08215e-21	8.8964e-20	2.60644e-06	0.99309	Imputed	2
8	rs2618444	rs2736332	0.875648	CC/AG	Genome-wide association meta-analysis in Chinese and European individuals identifies ten new loci associated with systemic lupus erythematosus.	Systemic lupus erythematosus	FAM167A - BLK	3e-14	rs2736332-?	1.5	[NR]	bin	Naïve/Immature B Cell	8:11338370_C	FAM167A	ENSG00000154319	11338370	A	C	0.25772	0.257222	-0.298732	2.04976e+08	1.08215e-21	8.8964e-20	2.60644e-06	0.99309	Imputed	2
8	rs2618444	rs2736332	0.875648	CC/AG	Genome-wide association meta-analysis in Chinese and European individuals identifies ten new loci associated with systemic lupus erythematosus.	Systemic lupus erythematosus	FAM167A - BLK	5e-18	rs2736332-?	1.32	[NR]	bin	Naïve/Immature B Cell	8:11338370_C	FAM167A	ENSG00000154319	11338370	A	C	0.25772	0.257222	-0.298732	2.04976e+08	1.08215e-21	8.8964e-20	2.60644e-06	0.99309	Imputed	2
8	rs2618444	rs2736332	0.875648	CC/AG	Genetic association analyses implicate aberrant regulation of innate and adaptive immunity genes in the pathogenesis of systemic lupus erythematosus.	Systemic lupus erythematosus	FAM167A - BLK	2e-22	rs2736332-C	1.31	[NR]	bin	Naïve/Immature B Cell	8:11338370_C	FAM167A	ENSG00000154319	11338370	A	C	0.25772	0.257222	-0.298732	2.04976e+08	1.08215e-21	8.8964e-20	2.60644e-06	0.99309	Imputed	2
8	rs2618444	rs2736332	0.875648	CC/AG	Meta-analysis of 208370 East Asians identifies 113 susceptibility loci for systemic lupus erythematosus.	Systemic lupus erythematosus	FAM167A - BLK	2e-70	rs2736332-C	1.36	[1.33-1.39]	bin	Naïve/Immature B Cell	8:11338370_C	FAM167A	ENSG00000154319	11338370	A	C	0.25772	0.257222	-0.298732	2.04976e+08	1.08215e-21	8.8964e-20	2.60644e-06	0.99309	Imputed	2
8	rs2618444	rs2736336	0.9949	CT/AG	Transancestral mapping and genetic load in systemic lupus erythematosus.	Systemic lupus erythematosus	FAM167A - BLK	6e-32	rs2736336-?	1.34	[1.28-1.41]	bin	Naïve/Immature B Cell	8:11338370_C	FAM167A	ENSG00000154319	11338370	A	C	0.25772	0.257222	-0.298732	2.04976e+08	1.08215e-21	8.8964e-20	2.60644e-06	0.99309	Imputed	2
8	rs2618444	rs2736337	0.989939	CC/AT	Genetics of rheumatoid arthritis contributes to biology and drug discovery.	Rheumatoid arthritis	FAM167A - BLK	3e-13	rs2736337-C	1.11	[1.08-1.14]	bin	Naïve/Immature B Cell	8:11338370_C	FAM167A	ENSG00000154319	11338370	A	C	0.25772	0.257222	-0.298732	2.04976e+08	1.08215e-21	8.8964e-20	2.60644e-06	0.99309	Imputed	2
8	rs2618444	rs2736337	0.989939	CC/AT	Genetics of rheumatoid arthritis contributes to biology and drug discovery.	Rheumatoid arthritis	FAM167A - BLK	8e-08	rs2736337-C	1.09	[1.06-1.13]	bin	Naïve/Immature B Cell	8:11338370_C	FAM167A	ENSG00000154319	11338370	A	C	0.25772	0.257222	-0.298732	2.04976e+08	1.08215e-21	8.8964e-20	2.60644e-06	0.99309	Imputed	2
8	rs2618444	rs2736337	0.989939	CC/AT	Genetics of rheumatoid arthritis contributes to biology and drug discovery.	Rheumatoid arthritis	FAM167A - BLK	2e-07	rs2736337-C	1.15	[1.09-1.22]	bin	Naïve/Immature B Cell	8:11338370_C	FAM167A	ENSG00000154319	11338370	A	C	0.25772	0.257222	-0.298732	2.04976e+08	1.08215e-21	8.8964e-20	2.60644e-06	0.99309	Imputed	2
8	rs2618444	rs2736337	0.989939	CC/AT	Genetic Influences on Susceptibility to Rheumatoid Arthritis in African-Americans.	Rheumatoid arthritis	FAM167A - BLK	2e-06	rs2736337-T	0.13637	[0.08-0.193] unit decrease	bin	Naïve/Immature B Cell	8:11338370_C	FAM167A	ENSG00000154319	11338370	A	C	0.25772	0.257222	-0.298732	2.04976e+08	1.08215e-21	8.8964e-20	2.60644e-06	0.99309	Imputed	2
8	rs2618444	rs2736337	0.989939	CC/AT	Genetic Influences on Susceptibility to Rheumatoid Arthritis in African-Americans.	Rheumatoid arthritis	FAM167A - BLK	2e-07	rs2736337-T	0.09221	[0.058-0.127] unit decrease	bin	Naïve/Immature B Cell	8:11338370_C	FAM167A	ENSG00000154319	11338370	A	C	0.25772	0.257222	-0.298732	2.04976e+08	1.08215e-21	8.8964e-20	2.60644e-06	0.99309	Imputed	2
8	rs2618444	rs2736337	0.989939	CC/AT	Genetic Influences on Susceptibility to Rheumatoid Arthritis in African-Americans.	Rheumatoid arthritis	FAM167A - BLK	4e-13	rs2736337-T	0.129108	[0.065-0.193] unit decrease	bin	Naïve/Immature B Cell	8:11338370_C	FAM167A	ENSG00000154319	11338370	A	C	0.25772	0.257222	-0.298732	2.04976e+08	1.08215e-21	8.8964e-20	2.60644e-06	0.99309	Imputed	2
8	rs2618444	rs2736337	0.989939	CC/AT	Genome-wide meta-analysis reveals shared new loci in systemic seropositive rheumatic diseases.	Systemic seropositive rheumatic diseases (Systemic sclerosis or systemic lupus erythematosus or rheumatoid arthritis or idiopathic inflammatory myopathies)	FAM167A - BLK	5e-22	rs2736337-C	1.23	[1.17-1.30]	bin	Naïve/Immature B Cell	8:11338370_C	FAM167A	ENSG00000154319	11338370	A	C	0.25772	0.257222	-0.298732	2.04976e+08	1.08215e-21	8.8964e-20	2.60644e-06	0.99309	Imputed	2
8	rs2618444	rs2736340	0.9949	CT/AC	A large-scale replication study identifies TNIP1, PRDM1, JAZF1, UHRF1BP1 and IL10 as risk loci for systemic lupus erythematosus.	Systemic lupus erythematosus	FAM167A - BLK	8e-17	rs2736340-T	1.35	[1.27–1.43]	bin	Naïve/Immature B Cell	8:11338370_C	FAM167A	ENSG00000154319	11338370	A	C	0.25772	0.257222	-0.298732	2.04976e+08	1.08215e-21	8.8964e-20	2.60644e-06	0.99309	Imputed	2
8	rs2618444	rs2736340	0.9949	CT/AC	Differential genetic associations for systemic lupus erythematosus based on anti-dsDNA autoantibody production.	Systemic lupus erythematosus	FAM167A - BLK	3e-07	rs2736340-T	1.38	[1.23-1.56]	bin	Naïve/Immature B Cell	8:11338370_C	FAM167A	ENSG00000154319	11338370	A	C	0.25772	0.257222	-0.298732	2.04976e+08	1.08215e-21	8.8964e-20	2.60644e-06	0.99309	Imputed	2
8	rs2618444	rs2736340	0.9949	CT/AC	REL, encoding a member of the NF-kappaB family of transcription factors, is a newly defined risk locus for rheumatoid arthritis.	Rheumatoid arthritis	FAM167A - BLK	6e-09	rs2736340-A	1.19	[1.13-1.27]	bin	Naïve/Immature B Cell	8:11338370_C	FAM167A	ENSG00000154319	11338370	A	C	0.25772	0.257222	-0.298732	2.04976e+08	1.08215e-21	8.8964e-20	2.60644e-06	0.99309	Imputed	2
8	rs2618444	rs2736340	0.9949	CT/AC	Two new susceptibility loci for Kawasaki disease identified through genome-wide association analysis.	Kawasaki disease	FAM167A - BLK	9e-10	rs2736340-T	1.538	[1.338-1.767]	bin	Naïve/Immature B Cell	8:11338370_C	FAM167A	ENSG00000154319	11338370	A	C	0.25772	0.257222	-0.298732	2.04976e+08	1.08215e-21	8.8964e-20	2.60644e-06	0.99309	Imputed	2
8	rs2618444	rs2736340	0.9949	CT/AC	A systemic sclerosis and systemic lupus erythematosus pan-meta-GWAS reveals new shared susceptibility loci.	Systemic lupus erythematosus and Systemic sclerosis	FAM167A - BLK	1e-08	rs2736340-?	1.217	[NR]	bin	Naïve/Immature B Cell	8:11338370_C	FAM167A	ENSG00000154319	11338370	A	C	0.25772	0.257222	-0.298732	2.04976e+08	1.08215e-21	8.8964e-20	2.60644e-06	0.99309	Imputed	2
8	rs2618444	rs2736340	0.9949	CT/AC	Genetic association analyses implicate aberrant regulation of innate and adaptive immunity genes in the pathogenesis of systemic lupus erythematosus.	Systemic lupus erythematosus	FAM167A - BLK	6e-20	rs2736340-T	1.29	[1.22–1.37]	bin	Naïve/Immature B Cell	8:11338370_C	FAM167A	ENSG00000154319	11338370	A	C	0.25772	0.257222	-0.298732	2.04976e+08	1.08215e-21	8.8964e-20	2.60644e-06	0.99309	Imputed	2
8	rs2618444	rs2736340	0.9949	CT/AC	GWAS for systemic sclerosis identifies multiple risk loci and highlights fibrotic and vasculopathy pathways.	Systemic sclerosis	FAM167A - BLK	3e-21	rs2736340-T	1.24		bin	Naïve/Immature B Cell	8:11338370_C	FAM167A	ENSG00000154319	11338370	A	C	0.25772	0.257222	-0.298732	2.04976e+08	1.08215e-21	8.8964e-20	2.60644e-06	0.99309	Imputed	2
8	rs2618444	rs2736340	0.9949	CT/AC	Association of an IGHV3-66 gene variant with Kawasaki disease.	Kawasaki disease	FAM167A - BLK	7e-33	rs2736340-T	1.55	[1.44-1.66]	bin	Naïve/Immature B Cell	8:11338370_C	FAM167A	ENSG00000154319	11338370	A	C	0.25772	0.257222	-0.298732	2.04976e+08	1.08215e-21	8.8964e-20	2.60644e-06	0.99309	Imputed	2
8	rs2618444	rs2736340	0.9949	CT/AC	Multi-ancestry genome-wide association analyses identify novel genetic mechanisms in rheumatoid arthritis.	Rheumatoid arthritis (rheumatoid factor and/or anti-cyclic citrullinated peptide seropositive)	FAM167A - BLK	2e-19	rs2736340-T	1.13145	[1.10147313050365-1.16224270690372]	bin	Naïve/Immature B Cell	8:11338370_C	FAM167A	ENSG00000154319	11338370	A	C	0.25772	0.257222	-0.298732	2.04976e+08	1.08215e-21	8.8964e-20	2.60644e-06	0.99309	Imputed	2
8	rs2618444	rs2736340	0.9949	CT/AC	Multi-ancestry genome-wide association analyses identify novel genetic mechanisms in rheumatoid arthritis.	Rheumatoid arthritis	FAM167A - BLK	1e-23	rs2736340-T	1.1261446	[1.10039854187649-1.15249317621627]	bin	Naïve/Immature B Cell	8:11338370_C	FAM167A	ENSG00000154319	11338370	A	C	0.25772	0.257222	-0.298732	2.04976e+08	1.08215e-21	8.8964e-20	2.60644e-06	0.99309	Imputed	2
8	rs2618444	rs2736340	0.9949	CT/AC	Multi-ancestry genome-wide association analyses identify novel genetic mechanisms in rheumatoid arthritis.	Rheumatoid arthritis (rheumatoid factor and/or anti-cyclic citrullinated peptide seropositive)	FAM167A - BLK	5e-10	rs2736340-T	1.1142706	[1.07691085877807-1.15292636259838]	bin	Naïve/Immature B Cell	8:11338370_C	FAM167A	ENSG00000154319	11338370	A	C	0.25772	0.257222	-0.298732	2.04976e+08	1.08215e-21	8.8964e-20	2.60644e-06	0.99309	Imputed	2
8	rs2618444	rs2736340	0.9949	CT/AC	Multi-ancestry genome-wide association analyses identify novel genetic mechanisms in rheumatoid arthritis.	Rheumatoid arthritis (rheumatoid factor and/or anti-cyclic citrullinated peptide seropositive)	FAM167A - BLK	3e-11	rs2736340-T	1.1731589	[1.11925229024762-1.22966175499743]	bin	Naïve/Immature B Cell	8:11338370_C	FAM167A	ENSG00000154319	11338370	A	C	0.25772	0.257222	-0.298732	2.04976e+08	1.08215e-21	8.8964e-20	2.60644e-06	0.99309	Imputed	2
8	rs2618444	rs2736340	0.9949	CT/AC	Multi-ancestry genome-wide association analyses identify novel genetic mechanisms in rheumatoid arthritis.	Rheumatoid arthritis	FAM167A - BLK	3e-14	rs2736340-T	1.1520005	[1.11076022678195-1.19477194971411]	bin	Naïve/Immature B Cell	8:11338370_C	FAM167A	ENSG00000154319	11338370	A	C	0.25772	0.257222	-0.298732	2.04976e+08	1.08215e-21	8.8964e-20	2.60644e-06	0.99309	Imputed	2
8	rs2618444	rs2736340	0.9949	CT/AC	Multi-ancestry genome-wide association analyses identify novel genetic mechanisms in rheumatoid arthritis.	Rheumatoid arthritis	FAM167A - BLK	3e-11	rs2736340-T	1.1110439	[1.07695387789348-1.14621295696869]	bin	Naïve/Immature B Cell	8:11338370_C	FAM167A	ENSG00000154319	11338370	A	C	0.25772	0.257222	-0.298732	2.04976e+08	1.08215e-21	8.8964e-20	2.60644e-06	0.99309	Imputed	2
8	rs2618444	rs2736340	0.9949	CT/AC	GWAS for systemic sclerosis identifies six novel susceptibility loci including one in the Fcγ receptor region.	Systemic sclerosis	FAM167A - BLK	6e-07	rs2736340-C	0.099	[0.0088-0.1892] unit decrease	bin	Naïve/Immature B Cell	8:11338370_C	FAM167A	ENSG00000154319	11338370	A	C	0.25772	0.257222	-0.298732	2.04976e+08	1.08215e-21	8.8964e-20	2.60644e-06	0.99309	Imputed	2
8	rs2618444	rs2736340	0.9949	CT/AC	GWAS for systemic sclerosis identifies six novel susceptibility loci including one in the Fcγ receptor region.	Systemic sclerosis	FAM167A - BLK	1e-26	rs2736340-C	0.095	[0.056-0.134] unit decrease	bin	Naïve/Immature B Cell	8:11338370_C	FAM167A	ENSG00000154319	11338370	A	C	0.25772	0.257222	-0.298732	2.04976e+08	1.08215e-21	8.8964e-20	2.60644e-06	0.99309	Imputed	2
8	rs2618444	rs4840565	0.843275	CC/AG	High-density genetic mapping identifies new susceptibility loci for rheumatoid arthritis.	Rheumatoid arthritis	BLK	4e-06	rs4840565-G	1.0987		bin	Naïve/Immature B Cell	8:11338370_C	FAM167A	ENSG00000154319	11338370	A	C	0.25772	0.257222	-0.298732	2.04976e+08	1.08215e-21	8.8964e-20	2.60644e-06	0.99309	Imputed	2
8	rs2618444	rs9693589	0.989686	CA/AG	Large-scale meta-analysis across East Asian and European populations updated genetic architecture and variant-driven biology of rheumatoid arthritis, identifying 11 novel susceptibility loci.	Rheumatoid arthritis	BLK	2e-18	rs9693589-A	1.12	[1.09-1.15]	bin	Naïve/Immature B Cell	8:11338370_C	FAM167A	ENSG00000154319	11338370	A	C	0.25772	0.257222	-0.298732	2.04976e+08	1.08215e-21	8.8964e-20	2.60644e-06	0.99309	Imputed	2
8	rs2618444	rs13277113	0.989686	CA/AG	Association of systemic lupus erythematosus with C8orf13-BLK and ITGAM-ITGAX.	Systemic lupus erythematosus	BLK	1e-10	rs13277113-A	1.39	[1.28-1.51]	bin	Naïve/Immature B Cell	8:11338370_C	FAM167A	ENSG00000154319	11338370	A	C	0.25772	0.257222	-0.298732	2.04976e+08	1.08215e-21	8.8964e-20	2.60644e-06	0.99309	Imputed	2
8	rs2618444	rs13277113	0.989686	CA/AG	Genome-wide pathway analysis of genome-wide association studies on systemic lupus erythematosus and rheumatoid arthritis.	Systemic lupus erythematosus	BLK	2e-10	rs13277113-A	1.391	[1.256-1.540]	bin	Naïve/Immature B Cell	8:11338370_C	FAM167A	ENSG00000154319	11338370	A	C	0.25772	0.257222	-0.298732	2.04976e+08	1.08215e-21	8.8964e-20	2.60644e-06	0.99309	Imputed	2
8	rs2618444	rs13277113	0.989686	CA/AG	Meta-analysis of genome-wide association study identifies FBN2 as a novel locus associated with systemic lupus erythematosus in Thai population.	Systemic lupus erythematosus	BLK	2e-09	rs13277113-G	0.6838	[NR]	bin	Naïve/Immature B Cell	8:11338370_C	FAM167A	ENSG00000154319	11338370	A	C	0.25772	0.257222	-0.298732	2.04976e+08	1.08215e-21	8.8964e-20	2.60644e-06	0.99309	Imputed	2
8	rs2618444	rs13277113	0.989686	CA/AG	Multi-ancestry and multi-trait genome-wide association meta-analyses inform clinical risk prediction for systemic lupus erythematosus.	Systemic lupus erythematosus (MTAG)	BLK	1e-88	rs13277113-G	0.178	[0.16-0.2] unit decrease	bin	Naïve/Immature B Cell	8:11338370_C	FAM167A	ENSG00000154319	11338370	A	C	0.25772	0.257222	-0.298732	2.04976e+08	1.08215e-21	8.8964e-20	2.60644e-06	0.99309	Imputed	2
8	rs2618444	rs922483	0.80503	CT/AC	High-density genotyping of immune loci in Koreans and Europeans identifies eight new rheumatoid arthritis risk loci.	Rheumatoid arthritis (ACPA-positive)	BLK	2e-07	rs922483-A	1.098901	[1.06-1.14]	bin	Naïve/Immature B Cell	8:11338370_C	FAM167A	ENSG00000154319	11338370	A	C	0.25772	0.257222	-0.298732	2.04976e+08	1.08215e-21	8.8964e-20	2.60644e-06	0.99309	Imputed	2
8	rs2618444	rs2618476	0.949901	CC/AT	Genetic variants near TNFAIP3 on 6q23 are associated with systemic lupus erythematosus.	Systemic lupus erythematosus	BLK	2e-08	rs2618476-?	1.29	[NR]	bin	Naïve/Immature B Cell	8:11338370_C	FAM167A	ENSG00000154319	11338370	A	C	0.25772	0.257222	-0.298732	2.04976e+08	1.08215e-21	8.8964e-20	2.60644e-06	0.99309	Imputed	2
8	rs2618473	rs2409780	0.910497	TC/CT	Multiomics analysis of rheumatoid arthritis yields sequence variants that have large effects on risk of the seropositive subset.	Rheumatoid arthritis (rheumatoid factor and/or anti-cyclic citrullinated peptide seropositive)	FAM167A - BLK	1e-09	rs2409780-C	1.09		bmem	Memory B Cell	8:11344127_T	FAM167A	ENSG00000154319	11344127	C	T	0.26603	0.274854	-0.289225	2.03475e+08	2.239e-20	1.01919e-16	5.35258e-06	0.99904	Imputed	2
8	rs2618473	rs2409780	0.910497	TC/CT	Multiomics analysis of rheumatoid arthritis yields sequence variants that have large effects on risk of the seropositive subset.	Rheumatoid arthritis	FAM167A - BLK	1e-12	rs2409780-C	1.08		bmem	Memory B Cell	8:11344127_T	FAM167A	ENSG00000154319	11344127	C	T	0.26603	0.274854	-0.289225	2.03475e+08	2.239e-20	1.01919e-16	5.35258e-06	0.99904	Imputed	2
8	rs2618473	rs2618444	0.910497	TC/CA	A cross-population atlas of genetic associations for 220 human phenotypes.	Rheumatoid arthritis	FAM167A - BLK	7e-12	rs2618444-C	0.1005	[0.072-0.129] unit increase	bmem	Memory B Cell	8:11344127_T	FAM167A	ENSG00000154319	11344127	C	T	0.26603	0.274854	-0.289225	2.03475e+08	2.239e-20	1.01919e-16	5.35258e-06	0.99904	Imputed	2
8	rs2618473	rs2618444	0.910497	TC/CA	Transancestral mapping and genetic load in systemic lupus erythematosus.	Systemic lupus erythematosus	FAM167A - BLK	7e-09	rs2618444-?	1.36	[1.22-1.51]	bmem	Memory B Cell	8:11344127_T	FAM167A	ENSG00000154319	11344127	C	T	0.26603	0.274854	-0.289225	2.03475e+08	2.239e-20	1.01919e-16	5.35258e-06	0.99904	Imputed	2
8	rs2618473	rs2061831	0.910497	TC/CT	Transancestral mapping and genetic load in systemic lupus erythematosus.	Systemic lupus erythematosus	FAM167A - BLK	1e-40	rs2061831-?	1.31	[1.25-1.37]	bmem	Memory B Cell	8:11344127_T	FAM167A	ENSG00000154319	11344127	C	T	0.26603	0.274854	-0.289225	2.03475e+08	2.239e-20	1.01919e-16	5.35258e-06	0.99904	Imputed	2
8	rs2618473	rs2736332	0.95195	TC/CG	Genome-wide association meta-analysis in Chinese and European individuals identifies ten new loci associated with systemic lupus erythematosus.	Systemic lupus erythematosus	FAM167A - BLK	3e-14	rs2736332-?	1.5	[NR]	bmem	Memory B Cell	8:11344127_T	FAM167A	ENSG00000154319	11344127	C	T	0.26603	0.274854	-0.289225	2.03475e+08	2.239e-20	1.01919e-16	5.35258e-06	0.99904	Imputed	2
8	rs2618473	rs2736332	0.95195	TC/CG	Genome-wide association meta-analysis in Chinese and European individuals identifies ten new loci associated with systemic lupus erythematosus.	Systemic lupus erythematosus	FAM167A - BLK	5e-18	rs2736332-?	1.32	[NR]	bmem	Memory B Cell	8:11344127_T	FAM167A	ENSG00000154319	11344127	C	T	0.26603	0.274854	-0.289225	2.03475e+08	2.239e-20	1.01919e-16	5.35258e-06	0.99904	Imputed	2
8	rs2618473	rs2736332	0.95195	TC/CG	Genetic association analyses implicate aberrant regulation of innate and adaptive immunity genes in the pathogenesis of systemic lupus erythematosus.	Systemic lupus erythematosus	FAM167A - BLK	2e-22	rs2736332-C	1.31	[NR]	bmem	Memory B Cell	8:11344127_T	FAM167A	ENSG00000154319	11344127	C	T	0.26603	0.274854	-0.289225	2.03475e+08	2.239e-20	1.01919e-16	5.35258e-06	0.99904	Imputed	2
8	rs2618473	rs2736332	0.95195	TC/CG	Meta-analysis of 208370 East Asians identifies 113 susceptibility loci for systemic lupus erythematosus.	Systemic lupus erythematosus	FAM167A - BLK	2e-70	rs2736332-C	1.36	[1.33-1.39]	bmem	Memory B Cell	8:11344127_T	FAM167A	ENSG00000154319	11344127	C	T	0.26603	0.274854	-0.289225	2.03475e+08	2.239e-20	1.01919e-16	5.35258e-06	0.99904	Imputed	2
8	rs2618473	rs2736336	0.915176	TT/CG	Transancestral mapping and genetic load in systemic lupus erythematosus.	Systemic lupus erythematosus	FAM167A - BLK	6e-32	rs2736336-?	1.34	[1.28-1.41]	bmem	Memory B Cell	8:11344127_T	FAM167A	ENSG00000154319	11344127	C	T	0.26603	0.274854	-0.289225	2.03475e+08	2.239e-20	1.01919e-16	5.35258e-06	0.99904	Imputed	2
8	rs2618473	rs2736337	0.910334	TC/CT	Genetics of rheumatoid arthritis contributes to biology and drug discovery.	Rheumatoid arthritis	FAM167A - BLK	3e-13	rs2736337-C	1.11	[1.08-1.14]	bmem	Memory B Cell	8:11344127_T	FAM167A	ENSG00000154319	11344127	C	T	0.26603	0.274854	-0.289225	2.03475e+08	2.239e-20	1.01919e-16	5.35258e-06	0.99904	Imputed	2
8	rs2618473	rs2736337	0.910334	TC/CT	Genetics of rheumatoid arthritis contributes to biology and drug discovery.	Rheumatoid arthritis	FAM167A - BLK	8e-08	rs2736337-C	1.09	[1.06-1.13]	bmem	Memory B Cell	8:11344127_T	FAM167A	ENSG00000154319	11344127	C	T	0.26603	0.274854	-0.289225	2.03475e+08	2.239e-20	1.01919e-16	5.35258e-06	0.99904	Imputed	2
8	rs2618473	rs2736337	0.910334	TC/CT	Genetics of rheumatoid arthritis contributes to biology and drug discovery.	Rheumatoid arthritis	FAM167A - BLK	2e-07	rs2736337-C	1.15	[1.09-1.22]	bmem	Memory B Cell	8:11344127_T	FAM167A	ENSG00000154319	11344127	C	T	0.26603	0.274854	-0.289225	2.03475e+08	2.239e-20	1.01919e-16	5.35258e-06	0.99904	Imputed	2
8	rs2618473	rs2736337	0.910334	TC/CT	Genetic Influences on Susceptibility to Rheumatoid Arthritis in African-Americans.	Rheumatoid arthritis	FAM167A - BLK	2e-06	rs2736337-T	0.13637	[0.08-0.193] unit decrease	bmem	Memory B Cell	8:11344127_T	FAM167A	ENSG00000154319	11344127	C	T	0.26603	0.274854	-0.289225	2.03475e+08	2.239e-20	1.01919e-16	5.35258e-06	0.99904	Imputed	2
8	rs2618473	rs2736337	0.910334	TC/CT	Genetic Influences on Susceptibility to Rheumatoid Arthritis in African-Americans.	Rheumatoid arthritis	FAM167A - BLK	2e-07	rs2736337-T	0.09221	[0.058-0.127] unit decrease	bmem	Memory B Cell	8:11344127_T	FAM167A	ENSG00000154319	11344127	C	T	0.26603	0.274854	-0.289225	2.03475e+08	2.239e-20	1.01919e-16	5.35258e-06	0.99904	Imputed	2
8	rs2618473	rs2736337	0.910334	TC/CT	Genetic Influences on Susceptibility to Rheumatoid Arthritis in African-Americans.	Rheumatoid arthritis	FAM167A - BLK	4e-13	rs2736337-T	0.129108	[0.065-0.193] unit decrease	bmem	Memory B Cell	8:11344127_T	FAM167A	ENSG00000154319	11344127	C	T	0.26603	0.274854	-0.289225	2.03475e+08	2.239e-20	1.01919e-16	5.35258e-06	0.99904	Imputed	2
8	rs2618473	rs2736337	0.910334	TC/CT	Genome-wide meta-analysis reveals shared new loci in systemic seropositive rheumatic diseases.	Systemic seropositive rheumatic diseases (Systemic sclerosis or systemic lupus erythematosus or rheumatoid arthritis or idiopathic inflammatory myopathies)	FAM167A - BLK	5e-22	rs2736337-C	1.23	[1.17-1.30]	bmem	Memory B Cell	8:11344127_T	FAM167A	ENSG00000154319	11344127	C	T	0.26603	0.274854	-0.289225	2.03475e+08	2.239e-20	1.01919e-16	5.35258e-06	0.99904	Imputed	2
8	rs2618473	rs2736340	0.915176	TT/CC	A large-scale replication study identifies TNIP1, PRDM1, JAZF1, UHRF1BP1 and IL10 as risk loci for systemic lupus erythematosus.	Systemic lupus erythematosus	FAM167A - BLK	8e-17	rs2736340-T	1.35	[1.27–1.43]	bmem	Memory B Cell	8:11344127_T	FAM167A	ENSG00000154319	11344127	C	T	0.26603	0.274854	-0.289225	2.03475e+08	2.239e-20	1.01919e-16	5.35258e-06	0.99904	Imputed	2
8	rs2618473	rs2736340	0.915176	TT/CC	Differential genetic associations for systemic lupus erythematosus based on anti-dsDNA autoantibody production.	Systemic lupus erythematosus	FAM167A - BLK	3e-07	rs2736340-T	1.38	[1.23-1.56]	bmem	Memory B Cell	8:11344127_T	FAM167A	ENSG00000154319	11344127	C	T	0.26603	0.274854	-0.289225	2.03475e+08	2.239e-20	1.01919e-16	5.35258e-06	0.99904	Imputed	2
8	rs2618473	rs2736340	0.915176	TT/CC	REL, encoding a member of the NF-kappaB family of transcription factors, is a newly defined risk locus for rheumatoid arthritis.	Rheumatoid arthritis	FAM167A - BLK	6e-09	rs2736340-A	1.19	[1.13-1.27]	bmem	Memory B Cell	8:11344127_T	FAM167A	ENSG00000154319	11344127	C	T	0.26603	0.274854	-0.289225	2.03475e+08	2.239e-20	1.01919e-16	5.35258e-06	0.99904	Imputed	2
8	rs2618473	rs2736340	0.915176	TT/CC	Two new susceptibility loci for Kawasaki disease identified through genome-wide association analysis.	Kawasaki disease	FAM167A - BLK	9e-10	rs2736340-T	1.538	[1.338-1.767]	bmem	Memory B Cell	8:11344127_T	FAM167A	ENSG00000154319	11344127	C	T	0.26603	0.274854	-0.289225	2.03475e+08	2.239e-20	1.01919e-16	5.35258e-06	0.99904	Imputed	2
8	rs2618473	rs2736340	0.915176	TT/CC	A systemic sclerosis and systemic lupus erythematosus pan-meta-GWAS reveals new shared susceptibility loci.	Systemic lupus erythematosus and Systemic sclerosis	FAM167A - BLK	1e-08	rs2736340-?	1.217	[NR]	bmem	Memory B Cell	8:11344127_T	FAM167A	ENSG00000154319	11344127	C	T	0.26603	0.274854	-0.289225	2.03475e+08	2.239e-20	1.01919e-16	5.35258e-06	0.99904	Imputed	2
8	rs2618473	rs2736340	0.915176	TT/CC	Genetic association analyses implicate aberrant regulation of innate and adaptive immunity genes in the pathogenesis of systemic lupus erythematosus.	Systemic lupus erythematosus	FAM167A - BLK	6e-20	rs2736340-T	1.29	[1.22–1.37]	bmem	Memory B Cell	8:11344127_T	FAM167A	ENSG00000154319	11344127	C	T	0.26603	0.274854	-0.289225	2.03475e+08	2.239e-20	1.01919e-16	5.35258e-06	0.99904	Imputed	2
8	rs2618473	rs2736340	0.915176	TT/CC	GWAS for systemic sclerosis identifies multiple risk loci and highlights fibrotic and vasculopathy pathways.	Systemic sclerosis	FAM167A - BLK	3e-21	rs2736340-T	1.24		bmem	Memory B Cell	8:11344127_T	FAM167A	ENSG00000154319	11344127	C	T	0.26603	0.274854	-0.289225	2.03475e+08	2.239e-20	1.01919e-16	5.35258e-06	0.99904	Imputed	2
8	rs2618473	rs2736340	0.915176	TT/CC	Association of an IGHV3-66 gene variant with Kawasaki disease.	Kawasaki disease	FAM167A - BLK	7e-33	rs2736340-T	1.55	[1.44-1.66]	bmem	Memory B Cell	8:11344127_T	FAM167A	ENSG00000154319	11344127	C	T	0.26603	0.274854	-0.289225	2.03475e+08	2.239e-20	1.01919e-16	5.35258e-06	0.99904	Imputed	2
8	rs2618473	rs2736340	0.915176	TT/CC	Multi-ancestry genome-wide association analyses identify novel genetic mechanisms in rheumatoid arthritis.	Rheumatoid arthritis (rheumatoid factor and/or anti-cyclic citrullinated peptide seropositive)	FAM167A - BLK	2e-19	rs2736340-T	1.13145	[1.10147313050365-1.16224270690372]	bmem	Memory B Cell	8:11344127_T	FAM167A	ENSG00000154319	11344127	C	T	0.26603	0.274854	-0.289225	2.03475e+08	2.239e-20	1.01919e-16	5.35258e-06	0.99904	Imputed	2
8	rs2618473	rs2736340	0.915176	TT/CC	Multi-ancestry genome-wide association analyses identify novel genetic mechanisms in rheumatoid arthritis.	Rheumatoid arthritis	FAM167A - BLK	1e-23	rs2736340-T	1.1261446	[1.10039854187649-1.15249317621627]	bmem	Memory B Cell	8:11344127_T	FAM167A	ENSG00000154319	11344127	C	T	0.26603	0.274854	-0.289225	2.03475e+08	2.239e-20	1.01919e-16	5.35258e-06	0.99904	Imputed	2
8	rs2618473	rs2736340	0.915176	TT/CC	Multi-ancestry genome-wide association analyses identify novel genetic mechanisms in rheumatoid arthritis.	Rheumatoid arthritis (rheumatoid factor and/or anti-cyclic citrullinated peptide seropositive)	FAM167A - BLK	5e-10	rs2736340-T	1.1142706	[1.07691085877807-1.15292636259838]	bmem	Memory B Cell	8:11344127_T	FAM167A	ENSG00000154319	11344127	C	T	0.26603	0.274854	-0.289225	2.03475e+08	2.239e-20	1.01919e-16	5.35258e-06	0.99904	Imputed	2
8	rs2618473	rs2736340	0.915176	TT/CC	Multi-ancestry genome-wide association analyses identify novel genetic mechanisms in rheumatoid arthritis.	Rheumatoid arthritis (rheumatoid factor and/or anti-cyclic citrullinated peptide seropositive)	FAM167A - BLK	3e-11	rs2736340-T	1.1731589	[1.11925229024762-1.22966175499743]	bmem	Memory B Cell	8:11344127_T	FAM167A	ENSG00000154319	11344127	C	T	0.26603	0.274854	-0.289225	2.03475e+08	2.239e-20	1.01919e-16	5.35258e-06	0.99904	Imputed	2
8	rs2618473	rs2736340	0.915176	TT/CC	Multi-ancestry genome-wide association analyses identify novel genetic mechanisms in rheumatoid arthritis.	Rheumatoid arthritis	FAM167A - BLK	3e-14	rs2736340-T	1.1520005	[1.11076022678195-1.19477194971411]	bmem	Memory B Cell	8:11344127_T	FAM167A	ENSG00000154319	11344127	C	T	0.26603	0.274854	-0.289225	2.03475e+08	2.239e-20	1.01919e-16	5.35258e-06	0.99904	Imputed	2
8	rs2618473	rs2736340	0.915176	TT/CC	Multi-ancestry genome-wide association analyses identify novel genetic mechanisms in rheumatoid arthritis.	Rheumatoid arthritis	FAM167A - BLK	3e-11	rs2736340-T	1.1110439	[1.07695387789348-1.14621295696869]	bmem	Memory B Cell	8:11344127_T	FAM167A	ENSG00000154319	11344127	C	T	0.26603	0.274854	-0.289225	2.03475e+08	2.239e-20	1.01919e-16	5.35258e-06	0.99904	Imputed	2
8	rs2618473	rs2736340	0.915176	TT/CC	GWAS for systemic sclerosis identifies six novel susceptibility loci including one in the Fcγ receptor region.	Systemic sclerosis	FAM167A - BLK	6e-07	rs2736340-C	0.099	[0.0088-0.1892] unit decrease	bmem	Memory B Cell	8:11344127_T	FAM167A	ENSG00000154319	11344127	C	T	0.26603	0.274854	-0.289225	2.03475e+08	2.239e-20	1.01919e-16	5.35258e-06	0.99904	Imputed	2
8	rs2618473	rs2736340	0.915176	TT/CC	GWAS for systemic sclerosis identifies six novel susceptibility loci including one in the Fcγ receptor region.	Systemic sclerosis	FAM167A - BLK	1e-26	rs2736340-C	0.095	[0.056-0.134] unit decrease	bmem	Memory B Cell	8:11344127_T	FAM167A	ENSG00000154319	11344127	C	T	0.26603	0.274854	-0.289225	2.03475e+08	2.239e-20	1.01919e-16	5.35258e-06	0.99904	Imputed	2
8	rs2618473	rs9693589	0.910497	TA/CG	Large-scale meta-analysis across East Asian and European populations updated genetic architecture and variant-driven biology of rheumatoid arthritis, identifying 11 novel susceptibility loci.	Rheumatoid arthritis	BLK	2e-18	rs9693589-A	1.12	[1.09-1.15]	bmem	Memory B Cell	8:11344127_T	FAM167A	ENSG00000154319	11344127	C	T	0.26603	0.274854	-0.289225	2.03475e+08	2.239e-20	1.01919e-16	5.35258e-06	0.99904	Imputed	2
8	rs2618473	rs13277113	0.910497	TA/CG	Association of systemic lupus erythematosus with C8orf13-BLK and ITGAM-ITGAX.	Systemic lupus erythematosus	BLK	1e-10	rs13277113-A	1.39	[1.28-1.51]	bmem	Memory B Cell	8:11344127_T	FAM167A	ENSG00000154319	11344127	C	T	0.26603	0.274854	-0.289225	2.03475e+08	2.239e-20	1.01919e-16	5.35258e-06	0.99904	Imputed	2
8	rs2618473	rs13277113	0.910497	TA/CG	Genome-wide pathway analysis of genome-wide association studies on systemic lupus erythematosus and rheumatoid arthritis.	Systemic lupus erythematosus	BLK	2e-10	rs13277113-A	1.391	[1.256-1.540]	bmem	Memory B Cell	8:11344127_T	FAM167A	ENSG00000154319	11344127	C	T	0.26603	0.274854	-0.289225	2.03475e+08	2.239e-20	1.01919e-16	5.35258e-06	0.99904	Imputed	2
8	rs2618473	rs13277113	0.910497	TA/CG	Meta-analysis of genome-wide association study identifies FBN2 as a novel locus associated with systemic lupus erythematosus in Thai population.	Systemic lupus erythematosus	BLK	2e-09	rs13277113-G	0.6838	[NR]	bmem	Memory B Cell	8:11344127_T	FAM167A	ENSG00000154319	11344127	C	T	0.26603	0.274854	-0.289225	2.03475e+08	2.239e-20	1.01919e-16	5.35258e-06	0.99904	Imputed	2
8	rs2618473	rs13277113	0.910497	TA/CG	Multi-ancestry and multi-trait genome-wide association meta-analyses inform clinical risk prediction for systemic lupus erythematosus.	Systemic lupus erythematosus (MTAG)	BLK	1e-88	rs13277113-G	0.178	[0.16-0.2] unit decrease	bmem	Memory B Cell	8:11344127_T	FAM167A	ENSG00000154319	11344127	C	T	0.26603	0.274854	-0.289225	2.03475e+08	2.239e-20	1.01919e-16	5.35258e-06	0.99904	Imputed	2
8	rs2618473	rs2618476	0.870603	TC/CT	Genetic variants near TNFAIP3 on 6q23 are associated with systemic lupus erythematosus.	Systemic lupus erythematosus	BLK	2e-08	rs2618476-?	1.29	[NR]	bmem	Memory B Cell	8:11344127_T	FAM167A	ENSG00000154319	11344127	C	T	0.26603	0.274854	-0.289225	2.03475e+08	2.239e-20	1.01919e-16	5.35258e-06	0.99904	Imputed	2
6	rs261946	rs9380159	0.801656	GT/AC	Genome-wide association and HLA region fine-mapping studies identify susceptibility loci for multiple common infections.	Shingles	TRIM26 - HCG17	8e-13	rs9380159-?	0.1064	[0.077-0.136] unit decrease	plasma	Plasma Cell	6:30271334_G	RPP21	ENSG00000241370	30271334	A	G	0.26451	0.244071	-0.473008	1.23354e+08	1.4589e-45	1.17765e-42	9.57838e-08	1	Genotyped	4
6	rs261946	rs1264585	0.995092	GA/AT	Meta-analysis of 208370 East Asians identifies 113 susceptibility loci for systemic lupus erythematosus.	Systemic lupus erythematosus	HCG17, HCG18	1e-13	rs1264585-A	1.206	[1.16-1.25]	plasma	Plasma Cell	6:30271334_G	RPP21	ENSG00000241370	30271334	A	G	0.26451	0.244071	-0.473008	1.23354e+08	1.4589e-45	1.17765e-42	9.57838e-08	1	Genotyped	4
6	rs2621380	rs9276643	0.836591	CG/TC	Genome-wide association analysis of 350 000 Caucasians from the UK Biobank identifies novel loci for asthma, hay fever and eczema.	Hay fever and/or eczema	HLA-DQB2 - HLA-DOB	8e-12	rs9276643-C	1.0858942	[1.06-1.11]	cd8et	CD8 Effector memory	6:32761353_T	PSMB9	ENSG00000240065	32761353	C	T	0.57135	0.587465	-0.137509	1.7953e+08	1.53107e-05	7.91574e-05	0.000487848	0.99939	Imputed	2
6	rs2621380	rs9276643	0.836591	CG/TC	Genome-wide association analysis of 350 000 Caucasians from the UK Biobank identifies novel loci for asthma, hay fever and eczema.	Asthma	HLA-DQB2 - HLA-DOB	7e-105	rs9276643-?	NA		cd8et	CD8 Effector memory	6:32761353_T	PSMB9	ENSG00000240065	32761353	C	T	0.57135	0.587465	-0.137509	1.7953e+08	1.53107e-05	7.91574e-05	0.000487848	0.99939	Imputed	2
6	rs2637678	rs2858829	0.886324	CG/TA	A genome-wide association study identifies a novel locus at 6q22.1 associated with ulcerative colitis.	Ulcerative colitis	DSE - CBX3P9	8e-10	rs2858829-?	1.12	[1.08-1.16]	dc	Dendritic Cell	6:116787378_C	FAM26F	ENSG00000188820	116787378	T	C	0.402	0.408639	0.321689	1.02542e+08	9.63071e-25	1.21645e-21	1.03873e-06	0.98193	Imputed	1
6	rs2637678	rs2858829	0.886324	CG/TA	Genome-wide association study implicates immune activation of multiple integrin genes in inflammatory bowel disease.	Ulcerative colitis	DSE - CBX3P9	9e-06	rs2858829-?	NA		dc	Dendritic Cell	6:116787378_C	FAM26F	ENSG00000188820	116787378	T	C	0.402	0.408639	0.321689	1.02542e+08	9.63071e-25	1.21645e-21	1.03873e-06	0.98193	Imputed	1
8	rs2639901	rs35580034	0.950068	AG/GA	Genome-wide association analyses identify 39 new susceptibility loci for diverticular disease.	Diverticular disease	LACTB2-AS1, LACTB2	6e-06	rs35580034-A	0.002428	[NR] unit increase	cd4nc	CD4 Naive/Central memory T cell	8:71917751_G	XKR9	ENSG00000221947	71917751	A	G	0.51754	0.495873	0.273279	1.14697e+08	2.79921e-18	1.68962e-15	2.2551e-06	0.99858	Imputed	1
18	rs2639962	rs609303	0.893935	GA/CG	Genome-wide association study of African and European Americans implicates multiple shared and ethnic specific loci in sarcoidosis susceptibility.	Sarcoidosis	ZNF407 - PTGR3	2e-06	rs609303-A	NA		cd4nc	CD4 Naive/Central memory T cell	18:72916741_G	ZADH2	ENSG00000180011	72916741	C	G	0.06523	0.0776871	0.14842	1.34403e+08	2.99775e-06	0.000100604	0.000754707	0.92949	Imputed	2
8	rs2645405	rs55894533	0.913664	AC/GA	A large-scale genome-wide association and meta-analysis identified four novel susceptibility loci for leprosy.	Leprosy	CTSB - OR7E158P	5e-11	rs55894533-C	1.15		monoc	Classic Monocyte	8:11747858_A	CTSB	ENSG00000164733	11747858	G	A	0.34274	0.346289	-0.122849	1.70271e+08	0.000126214	0.00341775	0.0129694	0.99216	Imputed	2
6	rs2647032	rs17206287	0.843296	CG/TA	Meta-analysis of 208370 East Asians identifies 113 susceptibility loci for systemic lupus erythematosus.	Systemic lupus erythematosus	MTCO3P1	2e-12	rs17206287-A	1.2	[1.15-1.25]	bmem	Memory B Cell	6:32629905_C	ABHD16A	ENSG00000204427	32629905	T	C	0.09747	0.0599014	0.106543	1.41012e+08	0.000825834	0.00108606	0.0231672	0.90803	Imputed	3
6	rs2647040	rs2858317	0.87685	AC/GA	A multi-ancestry sex stratified genome-wide association study of spontaneous clearance of hepatitis C virus.	Hepatitis C (spontaneous viral clearance)	HLA-DQB1 - MTCO3P1	1e-11	rs2858317-A	1.73	[NR]	cd4sox4	CD4 SOX4 T cell	6:32667280_G	DXO	ENSG00000204348	32667280	A	G	0.60348	0.622606	-0.274048	1.33652e+08	3.14109e-16	7.98754e-15	1.18157e-07	0.99996	Imputed	4
6	rs2647040	rs2858317	0.87685	AC/GA	A multi-ancestry sex stratified genome-wide association study of spontaneous clearance of hepatitis C virus.	Hepatitis C (spontaneous viral clearance)	HLA-DQB1 - MTCO3P1	1e-11	rs2858317-A	1.73	[NR]	bmem	Memory B Cell	6:32667280_G	HCG25	ENSG00000232940	32667280	A	G	0.60348	0.622606	-0.357639	2.14273e+08	5.31953e-31	3.43676e-29	4.48041e-08	0.99996	Imputed	5
6	rs2647040	rs2647012	0.984317	AT/GC	Differential genetic associations for systemic lupus erythematosus based on anti-dsDNA autoantibody production.	Systemic lupus erythematosus	HLA-DQB1 - MTCO3P1	8e-06	rs2647012-A	1.38	[1.20-1.59]	cd4sox4	CD4 SOX4 T cell	6:32667280_G	DXO	ENSG00000204348	32667280	A	G	0.60348	0.622606	-0.274048	1.33652e+08	3.14109e-16	7.98754e-15	1.18157e-07	0.99996	Imputed	4
6	rs2647040	rs2647012	0.984317	AT/GC	Differential genetic associations for systemic lupus erythematosus based on anti-dsDNA autoantibody production.	Systemic lupus erythematosus	HLA-DQB1 - MTCO3P1	8e-06	rs2647012-A	1.38	[1.20-1.59]	bmem	Memory B Cell	6:32667280_G	HCG25	ENSG00000232940	32667280	A	G	0.60348	0.622606	-0.357639	2.14273e+08	5.31953e-31	3.43676e-29	4.48041e-08	0.99996	Imputed	5
6	rs2647040	rs2647003	0.984317	AT/GG	Shared Genetic and Experimental Links between Obesity-Related Traits and Asthma Subtypes in UK Biobank.	Atopic asthma	HLA-DQB1 - MTCO3P1	3e-13	rs2647003-?	NA		cd4sox4	CD4 SOX4 T cell	6:32667280_G	DXO	ENSG00000204348	32667280	A	G	0.60348	0.622606	-0.274048	1.33652e+08	3.14109e-16	7.98754e-15	1.18157e-07	0.99996	Imputed	4
6	rs2647040	rs2647003	0.984317	AT/GG	Shared Genetic and Experimental Links between Obesity-Related Traits and Asthma Subtypes in UK Biobank.	Atopic asthma	HLA-DQB1 - MTCO3P1	3e-13	rs2647003-?	NA		bmem	Memory B Cell	6:32667280_G	HCG25	ENSG00000232940	32667280	A	G	0.60348	0.622606	-0.357639	2.14273e+08	5.31953e-31	3.43676e-29	4.48041e-08	0.99996	Imputed	5
6	rs2647040	rs2858305	0.996057	AG/GT	GWAS and meta-analysis identifies 49 genetic variants underlying critical COVID-19.	COVID-19 (critical illness vs population)	HLA-DQB1 - MTCO3P1	2e-09	rs2858305-T	0.93	[0.9-0.95]	cd4sox4	CD4 SOX4 T cell	6:32667280_G	DXO	ENSG00000204348	32667280	A	G	0.60348	0.622606	-0.274048	1.33652e+08	3.14109e-16	7.98754e-15	1.18157e-07	0.99996	Imputed	4
6	rs2647040	rs2858305	0.996057	AG/GT	GWAS and meta-analysis identifies 49 genetic variants underlying critical COVID-19.	COVID-19 (critical illness vs population)	HLA-DQB1 - MTCO3P1	2e-09	rs2858305-T	0.93	[0.9-0.95]	bmem	Memory B Cell	6:32667280_G	HCG25	ENSG00000232940	32667280	A	G	0.60348	0.622606	-0.357639	2.14273e+08	5.31953e-31	3.43676e-29	4.48041e-08	0.99996	Imputed	5
6	rs2647040	rs2647051	0.996057	AT/GC	Multi-Ancestry Genome-Wide Association Study of Spontaneous Clearance of Hepatitis C Virus.	Hepatitis C (spontaneous viral clearance)	HLA-DQB1 - MTCO3P1	1e-09	rs2647051-C	1.79	NR	cd4sox4	CD4 SOX4 T cell	6:32667280_G	DXO	ENSG00000204348	32667280	A	G	0.60348	0.622606	-0.274048	1.33652e+08	3.14109e-16	7.98754e-15	1.18157e-07	0.99996	Imputed	4
6	rs2647040	rs2647051	0.996057	AT/GC	Multi-Ancestry Genome-Wide Association Study of Spontaneous Clearance of Hepatitis C Virus.	Hepatitis C (spontaneous viral clearance)	HLA-DQB1 - MTCO3P1	1e-09	rs2647051-C	1.79	NR	bmem	Memory B Cell	6:32667280_G	HCG25	ENSG00000232940	32667280	A	G	0.60348	0.622606	-0.357639	2.14273e+08	5.31953e-31	3.43676e-29	4.48041e-08	0.99996	Imputed	5
6	rs2647073	rs2647078	0.921863	CG/AC	Meta-analysis of 208370 East Asians identifies 113 susceptibility loci for systemic lupus erythematosus.	Systemic lupus erythematosus	HLA-DRB1 - HLA-DQA1	9e-21	rs2647078-C	0.803	[0.76-0.85]	bin	Naïve/Immature B Cell	6:32574014_C	HLA-DQA2	ENSG00000237541	32574014	A	C	0.14441	0.115183	0.403387	9.41619e+07	1.01051e-39	2.06164e-36	2.20399e-07	0.9982	Imputed	2
6	rs2647073	rs28383330	1	CG/AA	European and multi-ancestry genome-wide association meta-analysis of atopic dermatitis highlights importance of systemic immune regulation.	Atopic dermatitis	HLA-DQA1	2e-51	rs28383330-G	0.94	[0.93-0.95]	bin	Naïve/Immature B Cell	6:32574014_C	HLA-DQA2	ENSG00000237541	32574014	A	C	0.14441	0.115183	0.403387	9.41619e+07	1.01051e-39	2.06164e-36	2.20399e-07	0.9982	Imputed	2
17	rs2665405	rs8070345	0.877105	GT/AC	Analysis of immune-related loci identifies 48 new susceptibility variants for multiple sclerosis.	Multiple sclerosis	VMP1	2e-23	rs8070345-A	1.12		cd4nc	CD4 Naive/Central memory T cell	17:57875292_A	RNFT1	ENSG00000189050	57875292	G	A	0.54344	0.510564	0.141216	1.3554e+08	8.91667e-06	0.000833707	0.00888883	0.99375	Imputed	1
17	rs2665405	rs2150879	0.926182	GG/AA	Multiple sclerosis genomic map implicates peripheral immune cells and microglia in susceptibility.	Multiple sclerosis	VMP1	4e-31	rs2150879-G	1.1163	NR	cd4nc	CD4 Naive/Central memory T cell	17:57875292_A	RNFT1	ENSG00000189050	57875292	G	A	0.54344	0.510564	0.141216	1.3554e+08	8.91667e-06	0.000833707	0.00888883	0.99375	Imputed	1
17	rs2665405	rs1292055	0.816728	GG/AA	Better safe than sorry-Whole-genome sequencing indicates that missense variants are significant in susceptibility to COVID-19.	Severe COVID-19 infection	TUBD1	5e-07	rs1292055-?	NA		cd4nc	CD4 Naive/Central memory T cell	17:57875292_A	RNFT1	ENSG00000189050	57875292	G	A	0.54344	0.510564	0.141216	1.3554e+08	8.91667e-06	0.000833707	0.00888883	0.99375	Imputed	1
17	rs2665405	rs1292054	0.808831	GC/AT	Better safe than sorry-Whole-genome sequencing indicates that missense variants are significant in susceptibility to COVID-19.	Severe COVID-19 infection	TUBD1	3e-06	rs1292054-?	NA		cd4nc	CD4 Naive/Central memory T cell	17:57875292_A	RNFT1	ENSG00000189050	57875292	G	A	0.54344	0.510564	0.141216	1.3554e+08	8.91667e-06	0.000833707	0.00888883	0.99375	Imputed	1
17	rs2665405	rs1292053	0.802484	GG/AA	Host-microbe interactions have shaped the genetic architecture of inflammatory bowel disease.	Inflammatory bowel disease	TUBD1	9e-13	rs1292053-G	1.076	[1.045-1.106]	cd4nc	CD4 Naive/Central memory T cell	17:57875292_A	RNFT1	ENSG00000189050	57875292	G	A	0.54344	0.510564	0.141216	1.3554e+08	8.91667e-06	0.000833707	0.00888883	0.99375	Imputed	1
17	rs2665405	rs1292053	0.802484	GG/AA	Genome-wide association study implicates immune activation of multiple integrin genes in inflammatory bowel disease.	Crohn's disease	TUBD1	1e-06	rs1292053-?	NA		cd4nc	CD4 Naive/Central memory T cell	17:57875292_A	RNFT1	ENSG00000189050	57875292	G	A	0.54344	0.510564	0.141216	1.3554e+08	8.91667e-06	0.000833707	0.00888883	0.99375	Imputed	1
17	rs2665405	rs1292053	0.802484	GG/AA	Association analyses identify 38 susceptibility loci for inflammatory bowel disease and highlight shared genetic risk across populations.	Inflammatory bowel disease	TUBD1	1e-12	rs1292053-G	1.0726192	[1.05-1.09]	cd4nc	CD4 Naive/Central memory T cell	17:57875292_A	RNFT1	ENSG00000189050	57875292	G	A	0.54344	0.510564	0.141216	1.3554e+08	8.91667e-06	0.000833707	0.00888883	0.99375	Imputed	1
17	rs2665405	rs1292053	0.802484	GG/AA	Association analyses identify 38 susceptibility loci for inflammatory bowel disease and highlight shared genetic risk across populations.	Crohn's disease	TUBD1	2e-14	rs1292053-G	1.0954721	[1.07-1.12]	cd4nc	CD4 Naive/Central memory T cell	17:57875292_A	RNFT1	ENSG00000189050	57875292	G	A	0.54344	0.510564	0.141216	1.3554e+08	8.91667e-06	0.000833707	0.00888883	0.99375	Imputed	1
17	rs2665405	rs1292051	0.816349	GA/AG	Better safe than sorry-Whole-genome sequencing indicates that missense variants are significant in susceptibility to COVID-19.	Severe COVID-19 infection	TUBD1	9e-18	rs1292051-?	NA		cd4nc	CD4 Naive/Central memory T cell	17:57875292_A	RNFT1	ENSG00000189050	57875292	G	A	0.54344	0.510564	0.141216	1.3554e+08	8.91667e-06	0.000833707	0.00888883	0.99375	Imputed	1
5	rs267982	rs2918392	0.832455	CC/TT	Large-scale meta-analysis across East Asian and European populations updated genetic architecture and variant-driven biology of rheumatoid arthritis, identifying 11 novel susceptibility loci.	Rheumatoid arthritis	DAP	5e-08	rs2918392-T	0.94	[0.91-0.96]	bmem	Memory B Cell	5:10715677_T	DAP	ENSG00000112977	10715677	C	T	0.63362	0.584309	0.151863	1.33859e+08	1.74761e-06	0.0019344	0.0143477	0.99447	Imputed	1
5	rs267982	rs2918392	0.832455	CC/TT	A cross-population atlas of genetic associations for 220 human phenotypes.	Ulcerative colitis	DAP	1e-08	rs2918392-C	0.1169	[0.077-0.157] unit increase	bmem	Memory B Cell	5:10715677_T	DAP	ENSG00000112977	10715677	C	T	0.63362	0.584309	0.151863	1.33859e+08	1.74761e-06	0.0019344	0.0143477	0.99447	Imputed	1
5	rs267982	rs2918392	0.832455	CC/TT	Multi-ancestry genome-wide association analyses identify novel genetic mechanisms in rheumatoid arthritis.	Rheumatoid arthritis (rheumatoid factor and/or anti-cyclic citrullinated peptide seropositive)	DAP	2e-11	rs2918392-C	1.0837204	[1.05852923680118-1.10951121091503]	bmem	Memory B Cell	5:10715677_T	DAP	ENSG00000112977	10715677	C	T	0.63362	0.584309	0.151863	1.33859e+08	1.74761e-06	0.0019344	0.0143477	0.99447	Imputed	1
5	rs267982	rs2918392	0.832455	CC/TT	Multi-ancestry genome-wide association analyses identify novel genetic mechanisms in rheumatoid arthritis.	Rheumatoid arthritis	DAP	5e-09	rs2918392-C	1.0630052	[1.04155665168554-1.08489545275202]	bmem	Memory B Cell	5:10715677_T	DAP	ENSG00000112977	10715677	C	T	0.63362	0.584309	0.151863	1.33859e+08	1.74761e-06	0.0019344	0.0143477	0.99447	Imputed	1
5	rs267982	rs2918392	0.832455	CC/TT	Multi-ancestry genome-wide association analyses identify novel genetic mechanisms in rheumatoid arthritis.	Rheumatoid arthritis (rheumatoid factor and/or anti-cyclic citrullinated peptide seropositive)	DAP	1e-09	rs2918392-C	1.091224	[1.06085641290604-1.12246087116614]	bmem	Memory B Cell	5:10715677_T	DAP	ENSG00000112977	10715677	C	T	0.63362	0.584309	0.151863	1.33859e+08	1.74761e-06	0.0019344	0.0143477	0.99447	Imputed	1
5	rs267982	rs2918392	0.832455	CC/TT	Multi-ancestry genome-wide association analyses identify novel genetic mechanisms in rheumatoid arthritis.	Rheumatoid arthritis	DAP	1e-08	rs2918392-C	1.0780997	[1.05056537895764-1.10635577058301]	bmem	Memory B Cell	5:10715677_T	DAP	ENSG00000112977	10715677	C	T	0.63362	0.584309	0.151863	1.33859e+08	1.74761e-06	0.0019344	0.0143477	0.99447	Imputed	1
5	rs267982	rs267939	0.832008	CC/TT	Meta-analysis identifies 29 additional ulcerative colitis risk loci, increasing the number of confirmed associations to 47.	Ulcerative colitis	DAP	6e-12	rs267939-C	1.1	[1.06-1.15]	bmem	Memory B Cell	5:10715677_T	DAP	ENSG00000112977	10715677	C	T	0.63362	0.584309	0.151863	1.33859e+08	1.74761e-06	0.0019344	0.0143477	0.99447	Imputed	1
17	rs2688036	rs4925166	0.862253	TT/CG	Novel multiple sclerosis susceptibility loci implicated in epigenetic regulation.	Multiple sclerosis	TOP3A	7e-12	rs4925166-?	1.1627907	[1.11-1.22]	cd8nc	CD8 Naive/Central memory T cell	17:18262546_C	SHMT1	ENSG00000176974	18262546	T	C	0.64574	0.651278	0.135518	1.36439e+08	2.0354e-05	0.00351255	0.0486922	0.98593	Imputed	1
4	rs2696038	rs7683537	0.927301	CC/TT	A large-scale replication study identifies TNIP1, PRDM1, JAZF1, UHRF1BP1 and IL10 as risk loci for systemic lupus erythematosus.	Systemic lupus erythematosus	CENPU	8e-07	rs7683537-T	1.23	[1.14–1.33]	cd4et	CD4 Effector memory/TEMRA	4:185610903_T	CENPU	ENSG00000151725	185610903	C	T	0.83061	0.827933	0.147621	1.34529e+08	3.39152e-06	0.00157971	0.0143911	0.94646	Imputed	1
12	rs2708081	rs2708081	1	CC/TT	The genetic basis of endometriosis and comorbidity with other pain and inflammatory conditions.	Endometriosis (MTAG)	OASL	2e-08	rs2708081-?	0.014885662	[0.0097-0.0201] unit increase	cd4nc	CD4 Naive/Central memory T cell	12:121463288_C	C12orf43	ENSG00000157895	121463288	T	C	0.51483	0.504265	0.133024	1.36833e+08	2.89137e-05	0.00360216	0.0335231	0.99673	Imputed	1
7	rs2717952	rs2724013	0.921565	CT/TG	Genome-wide comparative analysis of atopic dermatitis and psoriasis gives insight into opposing genetic mechanisms.	Inflammatory skin disease	ELMO1	3e-09	rs2724013-?	NA		cd4nc	CD4 Naive/Central memory T cell	7:37386098_C	ELMO1	ENSG00000155849	37386098	T	C	0.40764	0.410025	-0.167059	1.84194e+08	1.39815e-07	4.54101e-06	3.77005e-05	0.99998	Genotyped	2
5	rs27289	rs4869313	0.831414	GT/TG	Meta-analysis of shared genetic architecture across ten pediatric autoimmune diseases.	Pediatric autoimmune diseases	ERAP2	9e-08	rs4869313-T	NA		cd4sox4	CD4 SOX4 T cell	5:96346278_T	ERAP2	ENSG00000164308	96346278	G	T	0.56863	0.587219	0.13534	9.0706e+07	7.05138e-05	0.000139671	0.000673247	0.99939	Imputed	3
5	rs27289	rs2549794	0.929227	GC/TT	Genome-wide meta-analysis increases to 71 the number of confirmed Crohn's disease susceptibility loci.	Crohn's disease	ERAP2	1e-10	rs2549794-C	1.05	[1.02-1.09]	cd4sox4	CD4 SOX4 T cell	5:96346278_T	ERAP2	ENSG00000164308	96346278	G	T	0.56863	0.587219	0.13534	9.0706e+07	7.05138e-05	0.000139671	0.000673247	0.99939	Imputed	3
5	rs27289	rs2910686	0.953116	GC/TT	Analysis of five chronic inflammatory diseases identifies 27 new associations and highlights disease-specific patterns at shared loci.	Chronic inflammatory diseases (ankylosing spondylitis, Crohn's disease, psoriasis, primary sclerosing cholangitis, ulcerative colitis) (pleiotropy)	ERAP2	2e-21	rs2910686-?	NA		cd4sox4	CD4 SOX4 T cell	5:96346278_T	ERAP2	ENSG00000164308	96346278	G	T	0.56863	0.587219	0.13534	9.0706e+07	7.05138e-05	0.000139671	0.000673247	0.99939	Imputed	3
5	rs27289	rs2910686	0.953116	GC/TT	Identification of multiple risk variants for ankylosing spondylitis through high-density genotyping of immune-related loci.	Ankylosing spondylitis	ERAP2	5e-17	rs2910686-C	1.17		cd4sox4	CD4 SOX4 T cell	5:96346278_T	ERAP2	ENSG00000164308	96346278	G	T	0.56863	0.587219	0.13534	9.0706e+07	7.05138e-05	0.000139671	0.000673247	0.99939	Imputed	3
5	rs27289	rs2910686	0.953116	GC/TT	Identification of 15 new psoriasis susceptibility loci highlights the role of innate immunity.	Psoriasis	ERAP2	2e-08	rs2910686-C	1.12		cd4sox4	CD4 SOX4 T cell	5:96346278_T	ERAP2	ENSG00000164308	96346278	G	T	0.56863	0.587219	0.13534	9.0706e+07	7.05138e-05	0.000139671	0.000673247	0.99939	Imputed	3
5	rs27289	rs1363907	0.929227	GA/TG	Host-microbe interactions have shaped the genetic architecture of inflammatory bowel disease.	Inflammatory bowel disease	ERAP2	6e-13	rs1363907-A	1.068	[1.037-1.099]	cd4sox4	CD4 SOX4 T cell	5:96346278_T	ERAP2	ENSG00000164308	96346278	G	T	0.56863	0.587219	0.13534	9.0706e+07	7.05138e-05	0.000139671	0.000673247	0.99939	Imputed	3
5	rs27289	rs1363907	0.929227	GA/TG	Genome-wide association study implicates immune activation of multiple integrin genes in inflammatory bowel disease.	Inflammatory bowel disease	ERAP2	1e-10	rs1363907-?	NA		cd4sox4	CD4 SOX4 T cell	5:96346278_T	ERAP2	ENSG00000164308	96346278	G	T	0.56863	0.587219	0.13534	9.0706e+07	7.05138e-05	0.000139671	0.000673247	0.99939	Imputed	3
5	rs27289	rs1363907	0.929227	GA/TG	Genome-wide association study implicates immune activation of multiple integrin genes in inflammatory bowel disease.	Crohn's disease	ERAP2	1e-14	rs1363907-?	NA		cd4sox4	CD4 SOX4 T cell	5:96346278_T	ERAP2	ENSG00000164308	96346278	G	T	0.56863	0.587219	0.13534	9.0706e+07	7.05138e-05	0.000139671	0.000673247	0.99939	Imputed	3
5	rs27289	rs1363907	0.929227	GA/TG	Association analyses identify 38 susceptibility loci for inflammatory bowel disease and highlight shared genetic risk across populations.	Inflammatory bowel disease	ERAP2	5e-15	rs1363907-A	1.084916	[1.06-1.11]	cd4sox4	CD4 SOX4 T cell	5:96346278_T	ERAP2	ENSG00000164308	96346278	G	T	0.56863	0.587219	0.13534	9.0706e+07	7.05138e-05	0.000139671	0.000673247	0.99939	Imputed	3
5	rs27289	rs1363907	0.929227	GA/TG	Association analyses identify 38 susceptibility loci for inflammatory bowel disease and highlight shared genetic risk across populations.	Ulcerative colitis	ERAP2	4e-06	rs1363907-A	1.0618593	[1.04-1.09]	cd4sox4	CD4 SOX4 T cell	5:96346278_T	ERAP2	ENSG00000164308	96346278	G	T	0.56863	0.587219	0.13534	9.0706e+07	7.05138e-05	0.000139671	0.000673247	0.99939	Imputed	3
5	rs27289	rs1363907	0.929227	GA/TG	Association analyses identify 38 susceptibility loci for inflammatory bowel disease and highlight shared genetic risk across populations.	Crohn's disease	ERAP2	4e-16	rs1363907-A	1.10802	[1.08-1.13]	cd4sox4	CD4 SOX4 T cell	5:96346278_T	ERAP2	ENSG00000164308	96346278	G	T	0.56863	0.587219	0.13534	9.0706e+07	7.05138e-05	0.000139671	0.000673247	0.99939	Imputed	3
5	rs27289	rs7705093	0.988104	GT/TC	A genome-wide association study identifies a functional ERAP2 haplotype associated with birdshot chorioretinopathy.	Birdshot chorioretinopathy	LNPEP	2e-09	rs7705093-T	2.2	[1.70-2.90]	cd4sox4	CD4 SOX4 T cell	5:96346278_T	ERAP2	ENSG00000164308	96346278	G	T	0.56863	0.587219	0.13534	9.0706e+07	7.05138e-05	0.000139671	0.000673247	0.99939	Imputed	3
5	rs27289	rs27293	1	GA/TG	Dense genotyping of immune-related disease regions identifies 14 new susceptibility loci for juvenile idiopathic arthritis.	Juvenile idiopathic arthritis (oligoarticular or rheumatoid factor-negative polyarticular)	LNPEP	7e-09	rs27293-A	1.31	[1.19-1.43]	cd4sox4	CD4 SOX4 T cell	5:96346278_T	ERAP2	ENSG00000164308	96346278	G	T	0.56863	0.587219	0.13534	9.0706e+07	7.05138e-05	0.000139671	0.000673247	0.99939	Imputed	3
5	rs27295	rs4869313	0.831414	CT/TG	Meta-analysis of shared genetic architecture across ten pediatric autoimmune diseases.	Pediatric autoimmune diseases	ERAP2	9e-08	rs4869313-T	NA		cd4sox4	CD4 SOX4 T cell	5:96358687_T	ERAP2	ENSG00000164308	96358687	C	T	0.56871	0.587265	0.141019	9.01102e+07	3.42831e-05	7.00686e-05	0.000333516	0.99869	Imputed	4
5	rs27295	rs2549794	0.929227	CC/TT	Genome-wide meta-analysis increases to 71 the number of confirmed Crohn's disease susceptibility loci.	Crohn's disease	ERAP2	1e-10	rs2549794-C	1.05	[1.02-1.09]	cd4sox4	CD4 SOX4 T cell	5:96358687_T	ERAP2	ENSG00000164308	96358687	C	T	0.56871	0.587265	0.141019	9.01102e+07	3.42831e-05	7.00686e-05	0.000333516	0.99869	Imputed	4
5	rs27295	rs2910686	0.953116	CC/TT	Analysis of five chronic inflammatory diseases identifies 27 new associations and highlights disease-specific patterns at shared loci.	Chronic inflammatory diseases (ankylosing spondylitis, Crohn's disease, psoriasis, primary sclerosing cholangitis, ulcerative colitis) (pleiotropy)	ERAP2	2e-21	rs2910686-?	NA		cd4sox4	CD4 SOX4 T cell	5:96358687_T	ERAP2	ENSG00000164308	96358687	C	T	0.56871	0.587265	0.141019	9.01102e+07	3.42831e-05	7.00686e-05	0.000333516	0.99869	Imputed	4
5	rs27295	rs2910686	0.953116	CC/TT	Identification of multiple risk variants for ankylosing spondylitis through high-density genotyping of immune-related loci.	Ankylosing spondylitis	ERAP2	5e-17	rs2910686-C	1.17		cd4sox4	CD4 SOX4 T cell	5:96358687_T	ERAP2	ENSG00000164308	96358687	C	T	0.56871	0.587265	0.141019	9.01102e+07	3.42831e-05	7.00686e-05	0.000333516	0.99869	Imputed	4
5	rs27295	rs2910686	0.953116	CC/TT	Identification of 15 new psoriasis susceptibility loci highlights the role of innate immunity.	Psoriasis	ERAP2	2e-08	rs2910686-C	1.12		cd4sox4	CD4 SOX4 T cell	5:96358687_T	ERAP2	ENSG00000164308	96358687	C	T	0.56871	0.587265	0.141019	9.01102e+07	3.42831e-05	7.00686e-05	0.000333516	0.99869	Imputed	4
5	rs27295	rs1363907	0.929227	CA/TG	Host-microbe interactions have shaped the genetic architecture of inflammatory bowel disease.	Inflammatory bowel disease	ERAP2	6e-13	rs1363907-A	1.068	[1.037-1.099]	cd4sox4	CD4 SOX4 T cell	5:96358687_T	ERAP2	ENSG00000164308	96358687	C	T	0.56871	0.587265	0.141019	9.01102e+07	3.42831e-05	7.00686e-05	0.000333516	0.99869	Imputed	4
5	rs27295	rs1363907	0.929227	CA/TG	Genome-wide association study implicates immune activation of multiple integrin genes in inflammatory bowel disease.	Inflammatory bowel disease	ERAP2	1e-10	rs1363907-?	NA		cd4sox4	CD4 SOX4 T cell	5:96358687_T	ERAP2	ENSG00000164308	96358687	C	T	0.56871	0.587265	0.141019	9.01102e+07	3.42831e-05	7.00686e-05	0.000333516	0.99869	Imputed	4
5	rs27295	rs1363907	0.929227	CA/TG	Genome-wide association study implicates immune activation of multiple integrin genes in inflammatory bowel disease.	Crohn's disease	ERAP2	1e-14	rs1363907-?	NA		cd4sox4	CD4 SOX4 T cell	5:96358687_T	ERAP2	ENSG00000164308	96358687	C	T	0.56871	0.587265	0.141019	9.01102e+07	3.42831e-05	7.00686e-05	0.000333516	0.99869	Imputed	4
5	rs27295	rs1363907	0.929227	CA/TG	Association analyses identify 38 susceptibility loci for inflammatory bowel disease and highlight shared genetic risk across populations.	Inflammatory bowel disease	ERAP2	5e-15	rs1363907-A	1.084916	[1.06-1.11]	cd4sox4	CD4 SOX4 T cell	5:96358687_T	ERAP2	ENSG00000164308	96358687	C	T	0.56871	0.587265	0.141019	9.01102e+07	3.42831e-05	7.00686e-05	0.000333516	0.99869	Imputed	4
5	rs27295	rs1363907	0.929227	CA/TG	Association analyses identify 38 susceptibility loci for inflammatory bowel disease and highlight shared genetic risk across populations.	Ulcerative colitis	ERAP2	4e-06	rs1363907-A	1.0618593	[1.04-1.09]	cd4sox4	CD4 SOX4 T cell	5:96358687_T	ERAP2	ENSG00000164308	96358687	C	T	0.56871	0.587265	0.141019	9.01102e+07	3.42831e-05	7.00686e-05	0.000333516	0.99869	Imputed	4
5	rs27295	rs1363907	0.929227	CA/TG	Association analyses identify 38 susceptibility loci for inflammatory bowel disease and highlight shared genetic risk across populations.	Crohn's disease	ERAP2	4e-16	rs1363907-A	1.10802	[1.08-1.13]	cd4sox4	CD4 SOX4 T cell	5:96358687_T	ERAP2	ENSG00000164308	96358687	C	T	0.56871	0.587265	0.141019	9.01102e+07	3.42831e-05	7.00686e-05	0.000333516	0.99869	Imputed	4
5	rs27295	rs7705093	0.988104	CT/TC	A genome-wide association study identifies a functional ERAP2 haplotype associated with birdshot chorioretinopathy.	Birdshot chorioretinopathy	LNPEP	2e-09	rs7705093-T	2.2	[1.70-2.90]	cd4sox4	CD4 SOX4 T cell	5:96358687_T	ERAP2	ENSG00000164308	96358687	C	T	0.56871	0.587265	0.141019	9.01102e+07	3.42831e-05	7.00686e-05	0.000333516	0.99869	Imputed	4
5	rs27295	rs27293	1	CA/TG	Dense genotyping of immune-related disease regions identifies 14 new susceptibility loci for juvenile idiopathic arthritis.	Juvenile idiopathic arthritis (oligoarticular or rheumatoid factor-negative polyarticular)	LNPEP	7e-09	rs27293-A	1.31	[1.19-1.43]	cd4sox4	CD4 SOX4 T cell	5:96358687_T	ERAP2	ENSG00000164308	96358687	C	T	0.56871	0.587265	0.141019	9.01102e+07	3.42831e-05	7.00686e-05	0.000333516	0.99869	Imputed	4
6	rs2734957	rs2523815	0.995553	GG/AA	Genome-wide association and HLA region fine-mapping studies identify susceptibility loci for multiple common infections.	Shingles	HCP5B	2e-22	rs2523815-A	1.12	[1.11-1.14]	cd8et	CD8 Effector memory	6:29850684_G	HCG14	ENSG00000224157	29850684	A	G	0.34877	0.379612	0.324835	1.0656e+08	1.44908e-25	6.63836e-24	2.47877e-07	0.9895	Imputed	3
16	rs2735537	rs1053997	0.986511	AC/GT	Better safe than sorry-Whole-genome sequencing indicates that missense variants are significant in susceptibility to COVID-19.	Severe COVID-19 infection	ZNF213-AS1, ZNF213	2e-06	rs1053997-?	NA		cd4nc	CD4 Naive/Central memory T cell	16:3191356_A	RP11-473M20.9	ENSG00000262370	3191356	G	A	0.41676	0.391469	-0.139738	1.79882e+08	1.10797e-05	0.000207609	0.00201915	0.9865	Imputed	2
8	rs2736332	rs2409780	0.875648	CC/GT	Multiomics analysis of rheumatoid arthritis yields sequence variants that have large effects on risk of the seropositive subset.	Rheumatoid arthritis (rheumatoid factor and/or anti-cyclic citrullinated peptide seropositive)	FAM167A - BLK	1e-09	rs2409780-C	1.09		bmem	Memory B Cell	8:11339965_C	FAM167A	ENSG00000154319	11339965	G	C	0.27412	0.28725	0.254789	1.17615e+08	5.13358e-16	1.0879e-12	7.99072e-06	0.99481	Imputed	1
8	rs2736332	rs2409780	0.875648	CC/GT	Multiomics analysis of rheumatoid arthritis yields sequence variants that have large effects on risk of the seropositive subset.	Rheumatoid arthritis	FAM167A - BLK	1e-12	rs2409780-C	1.08		bmem	Memory B Cell	8:11339965_C	FAM167A	ENSG00000154319	11339965	G	C	0.27412	0.28725	0.254789	1.17615e+08	5.13358e-16	1.0879e-12	7.99072e-06	0.99481	Imputed	1
8	rs2736332	rs2618444	0.875648	CC/GA	A cross-population atlas of genetic associations for 220 human phenotypes.	Rheumatoid arthritis	FAM167A - BLK	7e-12	rs2618444-C	0.1005	[0.072-0.129] unit increase	bmem	Memory B Cell	8:11339965_C	FAM167A	ENSG00000154319	11339965	G	C	0.27412	0.28725	0.254789	1.17615e+08	5.13358e-16	1.0879e-12	7.99072e-06	0.99481	Imputed	1
8	rs2736332	rs2618444	0.875648	CC/GA	Transancestral mapping and genetic load in systemic lupus erythematosus.	Systemic lupus erythematosus	FAM167A - BLK	7e-09	rs2618444-?	1.36	[1.22-1.51]	bmem	Memory B Cell	8:11339965_C	FAM167A	ENSG00000154319	11339965	G	C	0.27412	0.28725	0.254789	1.17615e+08	5.13358e-16	1.0879e-12	7.99072e-06	0.99481	Imputed	1
8	rs2736332	rs2061831	0.875648	CC/GT	Transancestral mapping and genetic load in systemic lupus erythematosus.	Systemic lupus erythematosus	FAM167A - BLK	1e-40	rs2061831-?	1.31	[1.25-1.37]	bmem	Memory B Cell	8:11339965_C	FAM167A	ENSG00000154319	11339965	G	C	0.27412	0.28725	0.254789	1.17615e+08	5.13358e-16	1.0879e-12	7.99072e-06	0.99481	Imputed	1
8	rs2736332	rs2736332	1	CC/GG	Genome-wide association meta-analysis in Chinese and European individuals identifies ten new loci associated with systemic lupus erythematosus.	Systemic lupus erythematosus	FAM167A - BLK	3e-14	rs2736332-?	1.5	[NR]	bmem	Memory B Cell	8:11339965_C	FAM167A	ENSG00000154319	11339965	G	C	0.27412	0.28725	0.254789	1.17615e+08	5.13358e-16	1.0879e-12	7.99072e-06	0.99481	Imputed	1
8	rs2736332	rs2736332	1	CC/GG	Genome-wide association meta-analysis in Chinese and European individuals identifies ten new loci associated with systemic lupus erythematosus.	Systemic lupus erythematosus	FAM167A - BLK	5e-18	rs2736332-?	1.32	[NR]	bmem	Memory B Cell	8:11339965_C	FAM167A	ENSG00000154319	11339965	G	C	0.27412	0.28725	0.254789	1.17615e+08	5.13358e-16	1.0879e-12	7.99072e-06	0.99481	Imputed	1
8	rs2736332	rs2736332	1	CC/GG	Genetic association analyses implicate aberrant regulation of innate and adaptive immunity genes in the pathogenesis of systemic lupus erythematosus.	Systemic lupus erythematosus	FAM167A - BLK	2e-22	rs2736332-C	1.31	[NR]	bmem	Memory B Cell	8:11339965_C	FAM167A	ENSG00000154319	11339965	G	C	0.27412	0.28725	0.254789	1.17615e+08	5.13358e-16	1.0879e-12	7.99072e-06	0.99481	Imputed	1
8	rs2736332	rs2736332	1	CC/GG	Meta-analysis of 208370 East Asians identifies 113 susceptibility loci for systemic lupus erythematosus.	Systemic lupus erythematosus	FAM167A - BLK	2e-70	rs2736332-C	1.36	[1.33-1.39]	bmem	Memory B Cell	8:11339965_C	FAM167A	ENSG00000154319	11339965	G	C	0.27412	0.28725	0.254789	1.17615e+08	5.13358e-16	1.0879e-12	7.99072e-06	0.99481	Imputed	1
8	rs2736332	rs2736336	0.87088	CT/GG	Transancestral mapping and genetic load in systemic lupus erythematosus.	Systemic lupus erythematosus	FAM167A - BLK	6e-32	rs2736336-?	1.34	[1.28-1.41]	bmem	Memory B Cell	8:11339965_C	FAM167A	ENSG00000154319	11339965	G	C	0.27412	0.28725	0.254789	1.17615e+08	5.13358e-16	1.0879e-12	7.99072e-06	0.99481	Imputed	1
8	rs2736332	rs2736337	0.866239	CC/GT	Genetics of rheumatoid arthritis contributes to biology and drug discovery.	Rheumatoid arthritis	FAM167A - BLK	3e-13	rs2736337-C	1.11	[1.08-1.14]	bmem	Memory B Cell	8:11339965_C	FAM167A	ENSG00000154319	11339965	G	C	0.27412	0.28725	0.254789	1.17615e+08	5.13358e-16	1.0879e-12	7.99072e-06	0.99481	Imputed	1
8	rs2736332	rs2736337	0.866239	CC/GT	Genetics of rheumatoid arthritis contributes to biology and drug discovery.	Rheumatoid arthritis	FAM167A - BLK	8e-08	rs2736337-C	1.09	[1.06-1.13]	bmem	Memory B Cell	8:11339965_C	FAM167A	ENSG00000154319	11339965	G	C	0.27412	0.28725	0.254789	1.17615e+08	5.13358e-16	1.0879e-12	7.99072e-06	0.99481	Imputed	1
8	rs2736332	rs2736337	0.866239	CC/GT	Genetics of rheumatoid arthritis contributes to biology and drug discovery.	Rheumatoid arthritis	FAM167A - BLK	2e-07	rs2736337-C	1.15	[1.09-1.22]	bmem	Memory B Cell	8:11339965_C	FAM167A	ENSG00000154319	11339965	G	C	0.27412	0.28725	0.254789	1.17615e+08	5.13358e-16	1.0879e-12	7.99072e-06	0.99481	Imputed	1
8	rs2736332	rs2736337	0.866239	CC/GT	Genetic Influences on Susceptibility to Rheumatoid Arthritis in African-Americans.	Rheumatoid arthritis	FAM167A - BLK	2e-06	rs2736337-T	0.13637	[0.08-0.193] unit decrease	bmem	Memory B Cell	8:11339965_C	FAM167A	ENSG00000154319	11339965	G	C	0.27412	0.28725	0.254789	1.17615e+08	5.13358e-16	1.0879e-12	7.99072e-06	0.99481	Imputed	1
8	rs2736332	rs2736337	0.866239	CC/GT	Genetic Influences on Susceptibility to Rheumatoid Arthritis in African-Americans.	Rheumatoid arthritis	FAM167A - BLK	2e-07	rs2736337-T	0.09221	[0.058-0.127] unit decrease	bmem	Memory B Cell	8:11339965_C	FAM167A	ENSG00000154319	11339965	G	C	0.27412	0.28725	0.254789	1.17615e+08	5.13358e-16	1.0879e-12	7.99072e-06	0.99481	Imputed	1
8	rs2736332	rs2736337	0.866239	CC/GT	Genetic Influences on Susceptibility to Rheumatoid Arthritis in African-Americans.	Rheumatoid arthritis	FAM167A - BLK	4e-13	rs2736337-T	0.129108	[0.065-0.193] unit decrease	bmem	Memory B Cell	8:11339965_C	FAM167A	ENSG00000154319	11339965	G	C	0.27412	0.28725	0.254789	1.17615e+08	5.13358e-16	1.0879e-12	7.99072e-06	0.99481	Imputed	1
8	rs2736332	rs2736337	0.866239	CC/GT	Genome-wide meta-analysis reveals shared new loci in systemic seropositive rheumatic diseases.	Systemic seropositive rheumatic diseases (Systemic sclerosis or systemic lupus erythematosus or rheumatoid arthritis or idiopathic inflammatory myopathies)	FAM167A - BLK	5e-22	rs2736337-C	1.23	[1.17-1.30]	bmem	Memory B Cell	8:11339965_C	FAM167A	ENSG00000154319	11339965	G	C	0.27412	0.28725	0.254789	1.17615e+08	5.13358e-16	1.0879e-12	7.99072e-06	0.99481	Imputed	1
8	rs2736332	rs2736340	0.87088	CT/GC	A large-scale replication study identifies TNIP1, PRDM1, JAZF1, UHRF1BP1 and IL10 as risk loci for systemic lupus erythematosus.	Systemic lupus erythematosus	FAM167A - BLK	8e-17	rs2736340-T	1.35	[1.27–1.43]	bmem	Memory B Cell	8:11339965_C	FAM167A	ENSG00000154319	11339965	G	C	0.27412	0.28725	0.254789	1.17615e+08	5.13358e-16	1.0879e-12	7.99072e-06	0.99481	Imputed	1
8	rs2736332	rs2736340	0.87088	CT/GC	Differential genetic associations for systemic lupus erythematosus based on anti-dsDNA autoantibody production.	Systemic lupus erythematosus	FAM167A - BLK	3e-07	rs2736340-T	1.38	[1.23-1.56]	bmem	Memory B Cell	8:11339965_C	FAM167A	ENSG00000154319	11339965	G	C	0.27412	0.28725	0.254789	1.17615e+08	5.13358e-16	1.0879e-12	7.99072e-06	0.99481	Imputed	1
8	rs2736332	rs2736340	0.87088	CT/GC	REL, encoding a member of the NF-kappaB family of transcription factors, is a newly defined risk locus for rheumatoid arthritis.	Rheumatoid arthritis	FAM167A - BLK	6e-09	rs2736340-A	1.19	[1.13-1.27]	bmem	Memory B Cell	8:11339965_C	FAM167A	ENSG00000154319	11339965	G	C	0.27412	0.28725	0.254789	1.17615e+08	5.13358e-16	1.0879e-12	7.99072e-06	0.99481	Imputed	1
8	rs2736332	rs2736340	0.87088	CT/GC	Two new susceptibility loci for Kawasaki disease identified through genome-wide association analysis.	Kawasaki disease	FAM167A - BLK	9e-10	rs2736340-T	1.538	[1.338-1.767]	bmem	Memory B Cell	8:11339965_C	FAM167A	ENSG00000154319	11339965	G	C	0.27412	0.28725	0.254789	1.17615e+08	5.13358e-16	1.0879e-12	7.99072e-06	0.99481	Imputed	1
8	rs2736332	rs2736340	0.87088	CT/GC	A systemic sclerosis and systemic lupus erythematosus pan-meta-GWAS reveals new shared susceptibility loci.	Systemic lupus erythematosus and Systemic sclerosis	FAM167A - BLK	1e-08	rs2736340-?	1.217	[NR]	bmem	Memory B Cell	8:11339965_C	FAM167A	ENSG00000154319	11339965	G	C	0.27412	0.28725	0.254789	1.17615e+08	5.13358e-16	1.0879e-12	7.99072e-06	0.99481	Imputed	1
8	rs2736332	rs2736340	0.87088	CT/GC	Genetic association analyses implicate aberrant regulation of innate and adaptive immunity genes in the pathogenesis of systemic lupus erythematosus.	Systemic lupus erythematosus	FAM167A - BLK	6e-20	rs2736340-T	1.29	[1.22–1.37]	bmem	Memory B Cell	8:11339965_C	FAM167A	ENSG00000154319	11339965	G	C	0.27412	0.28725	0.254789	1.17615e+08	5.13358e-16	1.0879e-12	7.99072e-06	0.99481	Imputed	1
8	rs2736332	rs2736340	0.87088	CT/GC	GWAS for systemic sclerosis identifies multiple risk loci and highlights fibrotic and vasculopathy pathways.	Systemic sclerosis	FAM167A - BLK	3e-21	rs2736340-T	1.24		bmem	Memory B Cell	8:11339965_C	FAM167A	ENSG00000154319	11339965	G	C	0.27412	0.28725	0.254789	1.17615e+08	5.13358e-16	1.0879e-12	7.99072e-06	0.99481	Imputed	1
8	rs2736332	rs2736340	0.87088	CT/GC	Association of an IGHV3-66 gene variant with Kawasaki disease.	Kawasaki disease	FAM167A - BLK	7e-33	rs2736340-T	1.55	[1.44-1.66]	bmem	Memory B Cell	8:11339965_C	FAM167A	ENSG00000154319	11339965	G	C	0.27412	0.28725	0.254789	1.17615e+08	5.13358e-16	1.0879e-12	7.99072e-06	0.99481	Imputed	1
8	rs2736332	rs2736340	0.87088	CT/GC	Multi-ancestry genome-wide association analyses identify novel genetic mechanisms in rheumatoid arthritis.	Rheumatoid arthritis (rheumatoid factor and/or anti-cyclic citrullinated peptide seropositive)	FAM167A - BLK	2e-19	rs2736340-T	1.13145	[1.10147313050365-1.16224270690372]	bmem	Memory B Cell	8:11339965_C	FAM167A	ENSG00000154319	11339965	G	C	0.27412	0.28725	0.254789	1.17615e+08	5.13358e-16	1.0879e-12	7.99072e-06	0.99481	Imputed	1
8	rs2736332	rs2736340	0.87088	CT/GC	Multi-ancestry genome-wide association analyses identify novel genetic mechanisms in rheumatoid arthritis.	Rheumatoid arthritis	FAM167A - BLK	1e-23	rs2736340-T	1.1261446	[1.10039854187649-1.15249317621627]	bmem	Memory B Cell	8:11339965_C	FAM167A	ENSG00000154319	11339965	G	C	0.27412	0.28725	0.254789	1.17615e+08	5.13358e-16	1.0879e-12	7.99072e-06	0.99481	Imputed	1
8	rs2736332	rs2736340	0.87088	CT/GC	Multi-ancestry genome-wide association analyses identify novel genetic mechanisms in rheumatoid arthritis.	Rheumatoid arthritis (rheumatoid factor and/or anti-cyclic citrullinated peptide seropositive)	FAM167A - BLK	5e-10	rs2736340-T	1.1142706	[1.07691085877807-1.15292636259838]	bmem	Memory B Cell	8:11339965_C	FAM167A	ENSG00000154319	11339965	G	C	0.27412	0.28725	0.254789	1.17615e+08	5.13358e-16	1.0879e-12	7.99072e-06	0.99481	Imputed	1
8	rs2736332	rs2736340	0.87088	CT/GC	Multi-ancestry genome-wide association analyses identify novel genetic mechanisms in rheumatoid arthritis.	Rheumatoid arthritis (rheumatoid factor and/or anti-cyclic citrullinated peptide seropositive)	FAM167A - BLK	3e-11	rs2736340-T	1.1731589	[1.11925229024762-1.22966175499743]	bmem	Memory B Cell	8:11339965_C	FAM167A	ENSG00000154319	11339965	G	C	0.27412	0.28725	0.254789	1.17615e+08	5.13358e-16	1.0879e-12	7.99072e-06	0.99481	Imputed	1
8	rs2736332	rs2736340	0.87088	CT/GC	Multi-ancestry genome-wide association analyses identify novel genetic mechanisms in rheumatoid arthritis.	Rheumatoid arthritis	FAM167A - BLK	3e-14	rs2736340-T	1.1520005	[1.11076022678195-1.19477194971411]	bmem	Memory B Cell	8:11339965_C	FAM167A	ENSG00000154319	11339965	G	C	0.27412	0.28725	0.254789	1.17615e+08	5.13358e-16	1.0879e-12	7.99072e-06	0.99481	Imputed	1
8	rs2736332	rs2736340	0.87088	CT/GC	Multi-ancestry genome-wide association analyses identify novel genetic mechanisms in rheumatoid arthritis.	Rheumatoid arthritis	FAM167A - BLK	3e-11	rs2736340-T	1.1110439	[1.07695387789348-1.14621295696869]	bmem	Memory B Cell	8:11339965_C	FAM167A	ENSG00000154319	11339965	G	C	0.27412	0.28725	0.254789	1.17615e+08	5.13358e-16	1.0879e-12	7.99072e-06	0.99481	Imputed	1
8	rs2736332	rs2736340	0.87088	CT/GC	GWAS for systemic sclerosis identifies six novel susceptibility loci including one in the Fcγ receptor region.	Systemic sclerosis	FAM167A - BLK	6e-07	rs2736340-C	0.099	[0.0088-0.1892] unit decrease	bmem	Memory B Cell	8:11339965_C	FAM167A	ENSG00000154319	11339965	G	C	0.27412	0.28725	0.254789	1.17615e+08	5.13358e-16	1.0879e-12	7.99072e-06	0.99481	Imputed	1
8	rs2736332	rs2736340	0.87088	CT/GC	GWAS for systemic sclerosis identifies six novel susceptibility loci including one in the Fcγ receptor region.	Systemic sclerosis	FAM167A - BLK	1e-26	rs2736340-C	0.095	[0.056-0.134] unit decrease	bmem	Memory B Cell	8:11339965_C	FAM167A	ENSG00000154319	11339965	G	C	0.27412	0.28725	0.254789	1.17615e+08	5.13358e-16	1.0879e-12	7.99072e-06	0.99481	Imputed	1
8	rs2736332	rs9693589	0.866221	CA/GG	Large-scale meta-analysis across East Asian and European populations updated genetic architecture and variant-driven biology of rheumatoid arthritis, identifying 11 novel susceptibility loci.	Rheumatoid arthritis	BLK	2e-18	rs9693589-A	1.12	[1.09-1.15]	bmem	Memory B Cell	8:11339965_C	FAM167A	ENSG00000154319	11339965	G	C	0.27412	0.28725	0.254789	1.17615e+08	5.13358e-16	1.0879e-12	7.99072e-06	0.99481	Imputed	1
8	rs2736332	rs13277113	0.866221	CA/GG	Association of systemic lupus erythematosus with C8orf13-BLK and ITGAM-ITGAX.	Systemic lupus erythematosus	BLK	1e-10	rs13277113-A	1.39	[1.28-1.51]	bmem	Memory B Cell	8:11339965_C	FAM167A	ENSG00000154319	11339965	G	C	0.27412	0.28725	0.254789	1.17615e+08	5.13358e-16	1.0879e-12	7.99072e-06	0.99481	Imputed	1
8	rs2736332	rs13277113	0.866221	CA/GG	Genome-wide pathway analysis of genome-wide association studies on systemic lupus erythematosus and rheumatoid arthritis.	Systemic lupus erythematosus	BLK	2e-10	rs13277113-A	1.391	[1.256-1.540]	bmem	Memory B Cell	8:11339965_C	FAM167A	ENSG00000154319	11339965	G	C	0.27412	0.28725	0.254789	1.17615e+08	5.13358e-16	1.0879e-12	7.99072e-06	0.99481	Imputed	1
8	rs2736332	rs13277113	0.866221	CA/GG	Meta-analysis of genome-wide association study identifies FBN2 as a novel locus associated with systemic lupus erythematosus in Thai population.	Systemic lupus erythematosus	BLK	2e-09	rs13277113-G	0.6838	[NR]	bmem	Memory B Cell	8:11339965_C	FAM167A	ENSG00000154319	11339965	G	C	0.27412	0.28725	0.254789	1.17615e+08	5.13358e-16	1.0879e-12	7.99072e-06	0.99481	Imputed	1
8	rs2736332	rs13277113	0.866221	CA/GG	Multi-ancestry and multi-trait genome-wide association meta-analyses inform clinical risk prediction for systemic lupus erythematosus.	Systemic lupus erythematosus (MTAG)	BLK	1e-88	rs13277113-G	0.178	[0.16-0.2] unit decrease	bmem	Memory B Cell	8:11339965_C	FAM167A	ENSG00000154319	11339965	G	C	0.27412	0.28725	0.254789	1.17615e+08	5.13358e-16	1.0879e-12	7.99072e-06	0.99481	Imputed	1
8	rs2736332	rs2618476	0.826348	CC/GT	Genetic variants near TNFAIP3 on 6q23 are associated with systemic lupus erythematosus.	Systemic lupus erythematosus	BLK	2e-08	rs2618476-?	1.29	[NR]	bmem	Memory B Cell	8:11339965_C	FAM167A	ENSG00000154319	11339965	G	C	0.27412	0.28725	0.254789	1.17615e+08	5.13358e-16	1.0879e-12	7.99072e-06	0.99481	Imputed	1
8	rs2736336	rs2409780	0.9949	TC/GT	Multiomics analysis of rheumatoid arthritis yields sequence variants that have large effects on risk of the seropositive subset.	Rheumatoid arthritis (rheumatoid factor and/or anti-cyclic citrullinated peptide seropositive)	FAM167A - BLK	1e-09	rs2409780-C	1.09		bmem	Memory B Cell	8:11341870_T	BLK	ENSG00000136573	11341870	G	T	0.26031	0.254774	-0.401873	2.21254e+08	2.06916e-39	1.7147e-35	7.99072e-06	0.99871	Imputed	1
8	rs2736336	rs2409780	0.9949	TC/GT	Multiomics analysis of rheumatoid arthritis yields sequence variants that have large effects on risk of the seropositive subset.	Rheumatoid arthritis (rheumatoid factor and/or anti-cyclic citrullinated peptide seropositive)	FAM167A - BLK	1e-09	rs2409780-C	1.09		bmem	Memory B Cell	8:11341870_T	FAM167A	ENSG00000154319	11341870	G	T	0.26031	0.254774	-0.273469	2.00988e+08	2.64779e-18	5.64863e-17	5.5953e-08	0.99871	Imputed	5
8	rs2736336	rs2409780	0.9949	TC/GT	Multiomics analysis of rheumatoid arthritis yields sequence variants that have large effects on risk of the seropositive subset.	Rheumatoid arthritis	FAM167A - BLK	1e-12	rs2409780-C	1.08		bmem	Memory B Cell	8:11341870_T	BLK	ENSG00000136573	11341870	G	T	0.26031	0.254774	-0.401873	2.21254e+08	2.06916e-39	1.7147e-35	7.99072e-06	0.99871	Imputed	1
8	rs2736336	rs2409780	0.9949	TC/GT	Multiomics analysis of rheumatoid arthritis yields sequence variants that have large effects on risk of the seropositive subset.	Rheumatoid arthritis	FAM167A - BLK	1e-12	rs2409780-C	1.08		bmem	Memory B Cell	8:11341870_T	FAM167A	ENSG00000154319	11341870	G	T	0.26031	0.254774	-0.273469	2.00988e+08	2.64779e-18	5.64863e-17	5.5953e-08	0.99871	Imputed	5
8	rs2736336	rs2618444	0.9949	TC/GA	A cross-population atlas of genetic associations for 220 human phenotypes.	Rheumatoid arthritis	FAM167A - BLK	7e-12	rs2618444-C	0.1005	[0.072-0.129] unit increase	bmem	Memory B Cell	8:11341870_T	BLK	ENSG00000136573	11341870	G	T	0.26031	0.254774	-0.401873	2.21254e+08	2.06916e-39	1.7147e-35	7.99072e-06	0.99871	Imputed	1
8	rs2736336	rs2618444	0.9949	TC/GA	A cross-population atlas of genetic associations for 220 human phenotypes.	Rheumatoid arthritis	FAM167A - BLK	7e-12	rs2618444-C	0.1005	[0.072-0.129] unit increase	bmem	Memory B Cell	8:11341870_T	FAM167A	ENSG00000154319	11341870	G	T	0.26031	0.254774	-0.273469	2.00988e+08	2.64779e-18	5.64863e-17	5.5953e-08	0.99871	Imputed	5
8	rs2736336	rs2618444	0.9949	TC/GA	Transancestral mapping and genetic load in systemic lupus erythematosus.	Systemic lupus erythematosus	FAM167A - BLK	7e-09	rs2618444-?	1.36	[1.22-1.51]	bmem	Memory B Cell	8:11341870_T	BLK	ENSG00000136573	11341870	G	T	0.26031	0.254774	-0.401873	2.21254e+08	2.06916e-39	1.7147e-35	7.99072e-06	0.99871	Imputed	1
8	rs2736336	rs2618444	0.9949	TC/GA	Transancestral mapping and genetic load in systemic lupus erythematosus.	Systemic lupus erythematosus	FAM167A - BLK	7e-09	rs2618444-?	1.36	[1.22-1.51]	bmem	Memory B Cell	8:11341870_T	FAM167A	ENSG00000154319	11341870	G	T	0.26031	0.254774	-0.273469	2.00988e+08	2.64779e-18	5.64863e-17	5.5953e-08	0.99871	Imputed	5
8	rs2736336	rs35393613	0.847767	TT/GC	Identification of novel locus associated with coronary artery aneurysms and validation of loci for susceptibility to Kawasaki disease.	Kawasaki disease	FAM167A - BLK	5e-13	rs35393613-T	1.51	[1.35-1.688]	bmem	Memory B Cell	8:11341870_T	BLK	ENSG00000136573	11341870	G	T	0.26031	0.254774	-0.401873	2.21254e+08	2.06916e-39	1.7147e-35	7.99072e-06	0.99871	Imputed	1
8	rs2736336	rs35393613	0.847767	TT/GC	Identification of novel locus associated with coronary artery aneurysms and validation of loci for susceptibility to Kawasaki disease.	Kawasaki disease	FAM167A - BLK	5e-13	rs35393613-T	1.51	[1.35-1.688]	bmem	Memory B Cell	8:11341870_T	FAM167A	ENSG00000154319	11341870	G	T	0.26031	0.254774	-0.273469	2.00988e+08	2.64779e-18	5.64863e-17	5.5953e-08	0.99871	Imputed	5
8	rs2736336	rs2061831	0.9949	TC/GT	Transancestral mapping and genetic load in systemic lupus erythematosus.	Systemic lupus erythematosus	FAM167A - BLK	1e-40	rs2061831-?	1.31	[1.25-1.37]	bmem	Memory B Cell	8:11341870_T	BLK	ENSG00000136573	11341870	G	T	0.26031	0.254774	-0.401873	2.21254e+08	2.06916e-39	1.7147e-35	7.99072e-06	0.99871	Imputed	1
8	rs2736336	rs2061831	0.9949	TC/GT	Transancestral mapping and genetic load in systemic lupus erythematosus.	Systemic lupus erythematosus	FAM167A - BLK	1e-40	rs2061831-?	1.31	[1.25-1.37]	bmem	Memory B Cell	8:11341870_T	FAM167A	ENSG00000154319	11341870	G	T	0.26031	0.254774	-0.273469	2.00988e+08	2.64779e-18	5.64863e-17	5.5953e-08	0.99871	Imputed	5
8	rs2736336	rs2736332	0.87088	TC/GG	Genome-wide association meta-analysis in Chinese and European individuals identifies ten new loci associated with systemic lupus erythematosus.	Systemic lupus erythematosus	FAM167A - BLK	3e-14	rs2736332-?	1.5	[NR]	bmem	Memory B Cell	8:11341870_T	BLK	ENSG00000136573	11341870	G	T	0.26031	0.254774	-0.401873	2.21254e+08	2.06916e-39	1.7147e-35	7.99072e-06	0.99871	Imputed	1
8	rs2736336	rs2736332	0.87088	TC/GG	Genome-wide association meta-analysis in Chinese and European individuals identifies ten new loci associated with systemic lupus erythematosus.	Systemic lupus erythematosus	FAM167A - BLK	3e-14	rs2736332-?	1.5	[NR]	bmem	Memory B Cell	8:11341870_T	FAM167A	ENSG00000154319	11341870	G	T	0.26031	0.254774	-0.273469	2.00988e+08	2.64779e-18	5.64863e-17	5.5953e-08	0.99871	Imputed	5
8	rs2736336	rs2736332	0.87088	TC/GG	Genome-wide association meta-analysis in Chinese and European individuals identifies ten new loci associated with systemic lupus erythematosus.	Systemic lupus erythematosus	FAM167A - BLK	5e-18	rs2736332-?	1.32	[NR]	bmem	Memory B Cell	8:11341870_T	BLK	ENSG00000136573	11341870	G	T	0.26031	0.254774	-0.401873	2.21254e+08	2.06916e-39	1.7147e-35	7.99072e-06	0.99871	Imputed	1
8	rs2736336	rs2736332	0.87088	TC/GG	Genome-wide association meta-analysis in Chinese and European individuals identifies ten new loci associated with systemic lupus erythematosus.	Systemic lupus erythematosus	FAM167A - BLK	5e-18	rs2736332-?	1.32	[NR]	bmem	Memory B Cell	8:11341870_T	FAM167A	ENSG00000154319	11341870	G	T	0.26031	0.254774	-0.273469	2.00988e+08	2.64779e-18	5.64863e-17	5.5953e-08	0.99871	Imputed	5
8	rs2736336	rs2736332	0.87088	TC/GG	Genetic association analyses implicate aberrant regulation of innate and adaptive immunity genes in the pathogenesis of systemic lupus erythematosus.	Systemic lupus erythematosus	FAM167A - BLK	2e-22	rs2736332-C	1.31	[NR]	bmem	Memory B Cell	8:11341870_T	BLK	ENSG00000136573	11341870	G	T	0.26031	0.254774	-0.401873	2.21254e+08	2.06916e-39	1.7147e-35	7.99072e-06	0.99871	Imputed	1
8	rs2736336	rs2736332	0.87088	TC/GG	Genetic association analyses implicate aberrant regulation of innate and adaptive immunity genes in the pathogenesis of systemic lupus erythematosus.	Systemic lupus erythematosus	FAM167A - BLK	2e-22	rs2736332-C	1.31	[NR]	bmem	Memory B Cell	8:11341870_T	FAM167A	ENSG00000154319	11341870	G	T	0.26031	0.254774	-0.273469	2.00988e+08	2.64779e-18	5.64863e-17	5.5953e-08	0.99871	Imputed	5
8	rs2736336	rs2736332	0.87088	TC/GG	Meta-analysis of 208370 East Asians identifies 113 susceptibility loci for systemic lupus erythematosus.	Systemic lupus erythematosus	FAM167A - BLK	2e-70	rs2736332-C	1.36	[1.33-1.39]	bmem	Memory B Cell	8:11341870_T	BLK	ENSG00000136573	11341870	G	T	0.26031	0.254774	-0.401873	2.21254e+08	2.06916e-39	1.7147e-35	7.99072e-06	0.99871	Imputed	1
8	rs2736336	rs2736332	0.87088	TC/GG	Meta-analysis of 208370 East Asians identifies 113 susceptibility loci for systemic lupus erythematosus.	Systemic lupus erythematosus	FAM167A - BLK	2e-70	rs2736332-C	1.36	[1.33-1.39]	bmem	Memory B Cell	8:11341870_T	FAM167A	ENSG00000154319	11341870	G	T	0.26031	0.254774	-0.273469	2.00988e+08	2.64779e-18	5.64863e-17	5.5953e-08	0.99871	Imputed	5
8	rs2736336	rs2736336	1	TT/GG	Transancestral mapping and genetic load in systemic lupus erythematosus.	Systemic lupus erythematosus	FAM167A - BLK	6e-32	rs2736336-?	1.34	[1.28-1.41]	bmem	Memory B Cell	8:11341870_T	BLK	ENSG00000136573	11341870	G	T	0.26031	0.254774	-0.401873	2.21254e+08	2.06916e-39	1.7147e-35	7.99072e-06	0.99871	Imputed	1
8	rs2736336	rs2736336	1	TT/GG	Transancestral mapping and genetic load in systemic lupus erythematosus.	Systemic lupus erythematosus	FAM167A - BLK	6e-32	rs2736336-?	1.34	[1.28-1.41]	bmem	Memory B Cell	8:11341870_T	FAM167A	ENSG00000154319	11341870	G	T	0.26031	0.254774	-0.273469	2.00988e+08	2.64779e-18	5.64863e-17	5.5953e-08	0.99871	Imputed	5
8	rs2736336	rs2736337	0.994952	TC/GT	Genetics of rheumatoid arthritis contributes to biology and drug discovery.	Rheumatoid arthritis	FAM167A - BLK	3e-13	rs2736337-C	1.11	[1.08-1.14]	bmem	Memory B Cell	8:11341870_T	BLK	ENSG00000136573	11341870	G	T	0.26031	0.254774	-0.401873	2.21254e+08	2.06916e-39	1.7147e-35	7.99072e-06	0.99871	Imputed	1
8	rs2736336	rs2736337	0.994952	TC/GT	Genetics of rheumatoid arthritis contributes to biology and drug discovery.	Rheumatoid arthritis	FAM167A - BLK	3e-13	rs2736337-C	1.11	[1.08-1.14]	bmem	Memory B Cell	8:11341870_T	FAM167A	ENSG00000154319	11341870	G	T	0.26031	0.254774	-0.273469	2.00988e+08	2.64779e-18	5.64863e-17	5.5953e-08	0.99871	Imputed	5
8	rs2736336	rs2736337	0.994952	TC/GT	Genetics of rheumatoid arthritis contributes to biology and drug discovery.	Rheumatoid arthritis	FAM167A - BLK	8e-08	rs2736337-C	1.09	[1.06-1.13]	bmem	Memory B Cell	8:11341870_T	BLK	ENSG00000136573	11341870	G	T	0.26031	0.254774	-0.401873	2.21254e+08	2.06916e-39	1.7147e-35	7.99072e-06	0.99871	Imputed	1
8	rs2736336	rs2736337	0.994952	TC/GT	Genetics of rheumatoid arthritis contributes to biology and drug discovery.	Rheumatoid arthritis	FAM167A - BLK	8e-08	rs2736337-C	1.09	[1.06-1.13]	bmem	Memory B Cell	8:11341870_T	FAM167A	ENSG00000154319	11341870	G	T	0.26031	0.254774	-0.273469	2.00988e+08	2.64779e-18	5.64863e-17	5.5953e-08	0.99871	Imputed	5
8	rs2736336	rs2736337	0.994952	TC/GT	Genetics of rheumatoid arthritis contributes to biology and drug discovery.	Rheumatoid arthritis	FAM167A - BLK	2e-07	rs2736337-C	1.15	[1.09-1.22]	bmem	Memory B Cell	8:11341870_T	BLK	ENSG00000136573	11341870	G	T	0.26031	0.254774	-0.401873	2.21254e+08	2.06916e-39	1.7147e-35	7.99072e-06	0.99871	Imputed	1
8	rs2736336	rs2736337	0.994952	TC/GT	Genetics of rheumatoid arthritis contributes to biology and drug discovery.	Rheumatoid arthritis	FAM167A - BLK	2e-07	rs2736337-C	1.15	[1.09-1.22]	bmem	Memory B Cell	8:11341870_T	FAM167A	ENSG00000154319	11341870	G	T	0.26031	0.254774	-0.273469	2.00988e+08	2.64779e-18	5.64863e-17	5.5953e-08	0.99871	Imputed	5
8	rs2736336	rs2736337	0.994952	TC/GT	Genetic Influences on Susceptibility to Rheumatoid Arthritis in African-Americans.	Rheumatoid arthritis	FAM167A - BLK	2e-06	rs2736337-T	0.13637	[0.08-0.193] unit decrease	bmem	Memory B Cell	8:11341870_T	BLK	ENSG00000136573	11341870	G	T	0.26031	0.254774	-0.401873	2.21254e+08	2.06916e-39	1.7147e-35	7.99072e-06	0.99871	Imputed	1
8	rs2736336	rs2736337	0.994952	TC/GT	Genetic Influences on Susceptibility to Rheumatoid Arthritis in African-Americans.	Rheumatoid arthritis	FAM167A - BLK	2e-06	rs2736337-T	0.13637	[0.08-0.193] unit decrease	bmem	Memory B Cell	8:11341870_T	FAM167A	ENSG00000154319	11341870	G	T	0.26031	0.254774	-0.273469	2.00988e+08	2.64779e-18	5.64863e-17	5.5953e-08	0.99871	Imputed	5
8	rs2736336	rs2736337	0.994952	TC/GT	Genetic Influences on Susceptibility to Rheumatoid Arthritis in African-Americans.	Rheumatoid arthritis	FAM167A - BLK	2e-07	rs2736337-T	0.09221	[0.058-0.127] unit decrease	bmem	Memory B Cell	8:11341870_T	BLK	ENSG00000136573	11341870	G	T	0.26031	0.254774	-0.401873	2.21254e+08	2.06916e-39	1.7147e-35	7.99072e-06	0.99871	Imputed	1
8	rs2736336	rs2736337	0.994952	TC/GT	Genetic Influences on Susceptibility to Rheumatoid Arthritis in African-Americans.	Rheumatoid arthritis	FAM167A - BLK	2e-07	rs2736337-T	0.09221	[0.058-0.127] unit decrease	bmem	Memory B Cell	8:11341870_T	FAM167A	ENSG00000154319	11341870	G	T	0.26031	0.254774	-0.273469	2.00988e+08	2.64779e-18	5.64863e-17	5.5953e-08	0.99871	Imputed	5
8	rs2736336	rs2736337	0.994952	TC/GT	Genetic Influences on Susceptibility to Rheumatoid Arthritis in African-Americans.	Rheumatoid arthritis	FAM167A - BLK	4e-13	rs2736337-T	0.129108	[0.065-0.193] unit decrease	bmem	Memory B Cell	8:11341870_T	BLK	ENSG00000136573	11341870	G	T	0.26031	0.254774	-0.401873	2.21254e+08	2.06916e-39	1.7147e-35	7.99072e-06	0.99871	Imputed	1
8	rs2736336	rs2736337	0.994952	TC/GT	Genetic Influences on Susceptibility to Rheumatoid Arthritis in African-Americans.	Rheumatoid arthritis	FAM167A - BLK	4e-13	rs2736337-T	0.129108	[0.065-0.193] unit decrease	bmem	Memory B Cell	8:11341870_T	FAM167A	ENSG00000154319	11341870	G	T	0.26031	0.254774	-0.273469	2.00988e+08	2.64779e-18	5.64863e-17	5.5953e-08	0.99871	Imputed	5
8	rs2736336	rs2736337	0.994952	TC/GT	Genome-wide meta-analysis reveals shared new loci in systemic seropositive rheumatic diseases.	Systemic seropositive rheumatic diseases (Systemic sclerosis or systemic lupus erythematosus or rheumatoid arthritis or idiopathic inflammatory myopathies)	FAM167A - BLK	5e-22	rs2736337-C	1.23	[1.17-1.30]	bmem	Memory B Cell	8:11341870_T	BLK	ENSG00000136573	11341870	G	T	0.26031	0.254774	-0.401873	2.21254e+08	2.06916e-39	1.7147e-35	7.99072e-06	0.99871	Imputed	1
8	rs2736336	rs2736337	0.994952	TC/GT	Genome-wide meta-analysis reveals shared new loci in systemic seropositive rheumatic diseases.	Systemic seropositive rheumatic diseases (Systemic sclerosis or systemic lupus erythematosus or rheumatoid arthritis or idiopathic inflammatory myopathies)	FAM167A - BLK	5e-22	rs2736337-C	1.23	[1.17-1.30]	bmem	Memory B Cell	8:11341870_T	FAM167A	ENSG00000154319	11341870	G	T	0.26031	0.254774	-0.273469	2.00988e+08	2.64779e-18	5.64863e-17	5.5953e-08	0.99871	Imputed	5
8	rs2736336	rs2736340	1	TT/GC	A large-scale replication study identifies TNIP1, PRDM1, JAZF1, UHRF1BP1 and IL10 as risk loci for systemic lupus erythematosus.	Systemic lupus erythematosus	FAM167A - BLK	8e-17	rs2736340-T	1.35	[1.27–1.43]	bmem	Memory B Cell	8:11341870_T	BLK	ENSG00000136573	11341870	G	T	0.26031	0.254774	-0.401873	2.21254e+08	2.06916e-39	1.7147e-35	7.99072e-06	0.99871	Imputed	1
8	rs2736336	rs2736340	1	TT/GC	A large-scale replication study identifies TNIP1, PRDM1, JAZF1, UHRF1BP1 and IL10 as risk loci for systemic lupus erythematosus.	Systemic lupus erythematosus	FAM167A - BLK	8e-17	rs2736340-T	1.35	[1.27–1.43]	bmem	Memory B Cell	8:11341870_T	FAM167A	ENSG00000154319	11341870	G	T	0.26031	0.254774	-0.273469	2.00988e+08	2.64779e-18	5.64863e-17	5.5953e-08	0.99871	Imputed	5
8	rs2736336	rs2736340	1	TT/GC	Differential genetic associations for systemic lupus erythematosus based on anti-dsDNA autoantibody production.	Systemic lupus erythematosus	FAM167A - BLK	3e-07	rs2736340-T	1.38	[1.23-1.56]	bmem	Memory B Cell	8:11341870_T	BLK	ENSG00000136573	11341870	G	T	0.26031	0.254774	-0.401873	2.21254e+08	2.06916e-39	1.7147e-35	7.99072e-06	0.99871	Imputed	1
8	rs2736336	rs2736340	1	TT/GC	Differential genetic associations for systemic lupus erythematosus based on anti-dsDNA autoantibody production.	Systemic lupus erythematosus	FAM167A - BLK	3e-07	rs2736340-T	1.38	[1.23-1.56]	bmem	Memory B Cell	8:11341870_T	FAM167A	ENSG00000154319	11341870	G	T	0.26031	0.254774	-0.273469	2.00988e+08	2.64779e-18	5.64863e-17	5.5953e-08	0.99871	Imputed	5
8	rs2736336	rs2736340	1	TT/GC	REL, encoding a member of the NF-kappaB family of transcription factors, is a newly defined risk locus for rheumatoid arthritis.	Rheumatoid arthritis	FAM167A - BLK	6e-09	rs2736340-A	1.19	[1.13-1.27]	bmem	Memory B Cell	8:11341870_T	BLK	ENSG00000136573	11341870	G	T	0.26031	0.254774	-0.401873	2.21254e+08	2.06916e-39	1.7147e-35	7.99072e-06	0.99871	Imputed	1
8	rs2736336	rs2736340	1	TT/GC	REL, encoding a member of the NF-kappaB family of transcription factors, is a newly defined risk locus for rheumatoid arthritis.	Rheumatoid arthritis	FAM167A - BLK	6e-09	rs2736340-A	1.19	[1.13-1.27]	bmem	Memory B Cell	8:11341870_T	FAM167A	ENSG00000154319	11341870	G	T	0.26031	0.254774	-0.273469	2.00988e+08	2.64779e-18	5.64863e-17	5.5953e-08	0.99871	Imputed	5
8	rs2736336	rs2736340	1	TT/GC	Two new susceptibility loci for Kawasaki disease identified through genome-wide association analysis.	Kawasaki disease	FAM167A - BLK	9e-10	rs2736340-T	1.538	[1.338-1.767]	bmem	Memory B Cell	8:11341870_T	BLK	ENSG00000136573	11341870	G	T	0.26031	0.254774	-0.401873	2.21254e+08	2.06916e-39	1.7147e-35	7.99072e-06	0.99871	Imputed	1
8	rs2736336	rs2736340	1	TT/GC	Two new susceptibility loci for Kawasaki disease identified through genome-wide association analysis.	Kawasaki disease	FAM167A - BLK	9e-10	rs2736340-T	1.538	[1.338-1.767]	bmem	Memory B Cell	8:11341870_T	FAM167A	ENSG00000154319	11341870	G	T	0.26031	0.254774	-0.273469	2.00988e+08	2.64779e-18	5.64863e-17	5.5953e-08	0.99871	Imputed	5
8	rs2736336	rs2736340	1	TT/GC	A systemic sclerosis and systemic lupus erythematosus pan-meta-GWAS reveals new shared susceptibility loci.	Systemic lupus erythematosus and Systemic sclerosis	FAM167A - BLK	1e-08	rs2736340-?	1.217	[NR]	bmem	Memory B Cell	8:11341870_T	BLK	ENSG00000136573	11341870	G	T	0.26031	0.254774	-0.401873	2.21254e+08	2.06916e-39	1.7147e-35	7.99072e-06	0.99871	Imputed	1
8	rs2736336	rs2736340	1	TT/GC	A systemic sclerosis and systemic lupus erythematosus pan-meta-GWAS reveals new shared susceptibility loci.	Systemic lupus erythematosus and Systemic sclerosis	FAM167A - BLK	1e-08	rs2736340-?	1.217	[NR]	bmem	Memory B Cell	8:11341870_T	FAM167A	ENSG00000154319	11341870	G	T	0.26031	0.254774	-0.273469	2.00988e+08	2.64779e-18	5.64863e-17	5.5953e-08	0.99871	Imputed	5
8	rs2736336	rs2736340	1	TT/GC	Genetic association analyses implicate aberrant regulation of innate and adaptive immunity genes in the pathogenesis of systemic lupus erythematosus.	Systemic lupus erythematosus	FAM167A - BLK	6e-20	rs2736340-T	1.29	[1.22–1.37]	bmem	Memory B Cell	8:11341870_T	BLK	ENSG00000136573	11341870	G	T	0.26031	0.254774	-0.401873	2.21254e+08	2.06916e-39	1.7147e-35	7.99072e-06	0.99871	Imputed	1
8	rs2736336	rs2736340	1	TT/GC	Genetic association analyses implicate aberrant regulation of innate and adaptive immunity genes in the pathogenesis of systemic lupus erythematosus.	Systemic lupus erythematosus	FAM167A - BLK	6e-20	rs2736340-T	1.29	[1.22–1.37]	bmem	Memory B Cell	8:11341870_T	FAM167A	ENSG00000154319	11341870	G	T	0.26031	0.254774	-0.273469	2.00988e+08	2.64779e-18	5.64863e-17	5.5953e-08	0.99871	Imputed	5
8	rs2736336	rs2736340	1	TT/GC	GWAS for systemic sclerosis identifies multiple risk loci and highlights fibrotic and vasculopathy pathways.	Systemic sclerosis	FAM167A - BLK	3e-21	rs2736340-T	1.24		bmem	Memory B Cell	8:11341870_T	BLK	ENSG00000136573	11341870	G	T	0.26031	0.254774	-0.401873	2.21254e+08	2.06916e-39	1.7147e-35	7.99072e-06	0.99871	Imputed	1
8	rs2736336	rs2736340	1	TT/GC	GWAS for systemic sclerosis identifies multiple risk loci and highlights fibrotic and vasculopathy pathways.	Systemic sclerosis	FAM167A - BLK	3e-21	rs2736340-T	1.24		bmem	Memory B Cell	8:11341870_T	FAM167A	ENSG00000154319	11341870	G	T	0.26031	0.254774	-0.273469	2.00988e+08	2.64779e-18	5.64863e-17	5.5953e-08	0.99871	Imputed	5
8	rs2736336	rs2736340	1	TT/GC	Association of an IGHV3-66 gene variant with Kawasaki disease.	Kawasaki disease	FAM167A - BLK	7e-33	rs2736340-T	1.55	[1.44-1.66]	bmem	Memory B Cell	8:11341870_T	BLK	ENSG00000136573	11341870	G	T	0.26031	0.254774	-0.401873	2.21254e+08	2.06916e-39	1.7147e-35	7.99072e-06	0.99871	Imputed	1
8	rs2736336	rs2736340	1	TT/GC	Association of an IGHV3-66 gene variant with Kawasaki disease.	Kawasaki disease	FAM167A - BLK	7e-33	rs2736340-T	1.55	[1.44-1.66]	bmem	Memory B Cell	8:11341870_T	FAM167A	ENSG00000154319	11341870	G	T	0.26031	0.254774	-0.273469	2.00988e+08	2.64779e-18	5.64863e-17	5.5953e-08	0.99871	Imputed	5
8	rs2736336	rs2736340	1	TT/GC	Multi-ancestry genome-wide association analyses identify novel genetic mechanisms in rheumatoid arthritis.	Rheumatoid arthritis (rheumatoid factor and/or anti-cyclic citrullinated peptide seropositive)	FAM167A - BLK	2e-19	rs2736340-T	1.13145	[1.10147313050365-1.16224270690372]	bmem	Memory B Cell	8:11341870_T	BLK	ENSG00000136573	11341870	G	T	0.26031	0.254774	-0.401873	2.21254e+08	2.06916e-39	1.7147e-35	7.99072e-06	0.99871	Imputed	1
8	rs2736336	rs2736340	1	TT/GC	Multi-ancestry genome-wide association analyses identify novel genetic mechanisms in rheumatoid arthritis.	Rheumatoid arthritis (rheumatoid factor and/or anti-cyclic citrullinated peptide seropositive)	FAM167A - BLK	2e-19	rs2736340-T	1.13145	[1.10147313050365-1.16224270690372]	bmem	Memory B Cell	8:11341870_T	FAM167A	ENSG00000154319	11341870	G	T	0.26031	0.254774	-0.273469	2.00988e+08	2.64779e-18	5.64863e-17	5.5953e-08	0.99871	Imputed	5
8	rs2736336	rs2736340	1	TT/GC	Multi-ancestry genome-wide association analyses identify novel genetic mechanisms in rheumatoid arthritis.	Rheumatoid arthritis	FAM167A - BLK	1e-23	rs2736340-T	1.1261446	[1.10039854187649-1.15249317621627]	bmem	Memory B Cell	8:11341870_T	BLK	ENSG00000136573	11341870	G	T	0.26031	0.254774	-0.401873	2.21254e+08	2.06916e-39	1.7147e-35	7.99072e-06	0.99871	Imputed	1
8	rs2736336	rs2736340	1	TT/GC	Multi-ancestry genome-wide association analyses identify novel genetic mechanisms in rheumatoid arthritis.	Rheumatoid arthritis	FAM167A - BLK	1e-23	rs2736340-T	1.1261446	[1.10039854187649-1.15249317621627]	bmem	Memory B Cell	8:11341870_T	FAM167A	ENSG00000154319	11341870	G	T	0.26031	0.254774	-0.273469	2.00988e+08	2.64779e-18	5.64863e-17	5.5953e-08	0.99871	Imputed	5
8	rs2736336	rs2736340	1	TT/GC	Multi-ancestry genome-wide association analyses identify novel genetic mechanisms in rheumatoid arthritis.	Rheumatoid arthritis (rheumatoid factor and/or anti-cyclic citrullinated peptide seropositive)	FAM167A - BLK	5e-10	rs2736340-T	1.1142706	[1.07691085877807-1.15292636259838]	bmem	Memory B Cell	8:11341870_T	BLK	ENSG00000136573	11341870	G	T	0.26031	0.254774	-0.401873	2.21254e+08	2.06916e-39	1.7147e-35	7.99072e-06	0.99871	Imputed	1
8	rs2736336	rs2736340	1	TT/GC	Multi-ancestry genome-wide association analyses identify novel genetic mechanisms in rheumatoid arthritis.	Rheumatoid arthritis (rheumatoid factor and/or anti-cyclic citrullinated peptide seropositive)	FAM167A - BLK	5e-10	rs2736340-T	1.1142706	[1.07691085877807-1.15292636259838]	bmem	Memory B Cell	8:11341870_T	FAM167A	ENSG00000154319	11341870	G	T	0.26031	0.254774	-0.273469	2.00988e+08	2.64779e-18	5.64863e-17	5.5953e-08	0.99871	Imputed	5
8	rs2736336	rs2736340	1	TT/GC	Multi-ancestry genome-wide association analyses identify novel genetic mechanisms in rheumatoid arthritis.	Rheumatoid arthritis (rheumatoid factor and/or anti-cyclic citrullinated peptide seropositive)	FAM167A - BLK	3e-11	rs2736340-T	1.1731589	[1.11925229024762-1.22966175499743]	bmem	Memory B Cell	8:11341870_T	BLK	ENSG00000136573	11341870	G	T	0.26031	0.254774	-0.401873	2.21254e+08	2.06916e-39	1.7147e-35	7.99072e-06	0.99871	Imputed	1
8	rs2736336	rs2736340	1	TT/GC	Multi-ancestry genome-wide association analyses identify novel genetic mechanisms in rheumatoid arthritis.	Rheumatoid arthritis (rheumatoid factor and/or anti-cyclic citrullinated peptide seropositive)	FAM167A - BLK	3e-11	rs2736340-T	1.1731589	[1.11925229024762-1.22966175499743]	bmem	Memory B Cell	8:11341870_T	FAM167A	ENSG00000154319	11341870	G	T	0.26031	0.254774	-0.273469	2.00988e+08	2.64779e-18	5.64863e-17	5.5953e-08	0.99871	Imputed	5
8	rs2736336	rs2736340	1	TT/GC	Multi-ancestry genome-wide association analyses identify novel genetic mechanisms in rheumatoid arthritis.	Rheumatoid arthritis	FAM167A - BLK	3e-14	rs2736340-T	1.1520005	[1.11076022678195-1.19477194971411]	bmem	Memory B Cell	8:11341870_T	BLK	ENSG00000136573	11341870	G	T	0.26031	0.254774	-0.401873	2.21254e+08	2.06916e-39	1.7147e-35	7.99072e-06	0.99871	Imputed	1
8	rs2736336	rs2736340	1	TT/GC	Multi-ancestry genome-wide association analyses identify novel genetic mechanisms in rheumatoid arthritis.	Rheumatoid arthritis	FAM167A - BLK	3e-14	rs2736340-T	1.1520005	[1.11076022678195-1.19477194971411]	bmem	Memory B Cell	8:11341870_T	FAM167A	ENSG00000154319	11341870	G	T	0.26031	0.254774	-0.273469	2.00988e+08	2.64779e-18	5.64863e-17	5.5953e-08	0.99871	Imputed	5
8	rs2736336	rs2736340	1	TT/GC	Multi-ancestry genome-wide association analyses identify novel genetic mechanisms in rheumatoid arthritis.	Rheumatoid arthritis	FAM167A - BLK	3e-11	rs2736340-T	1.1110439	[1.07695387789348-1.14621295696869]	bmem	Memory B Cell	8:11341870_T	BLK	ENSG00000136573	11341870	G	T	0.26031	0.254774	-0.401873	2.21254e+08	2.06916e-39	1.7147e-35	7.99072e-06	0.99871	Imputed	1
8	rs2736336	rs2736340	1	TT/GC	Multi-ancestry genome-wide association analyses identify novel genetic mechanisms in rheumatoid arthritis.	Rheumatoid arthritis	FAM167A - BLK	3e-11	rs2736340-T	1.1110439	[1.07695387789348-1.14621295696869]	bmem	Memory B Cell	8:11341870_T	FAM167A	ENSG00000154319	11341870	G	T	0.26031	0.254774	-0.273469	2.00988e+08	2.64779e-18	5.64863e-17	5.5953e-08	0.99871	Imputed	5
8	rs2736336	rs2736340	1	TT/GC	GWAS for systemic sclerosis identifies six novel susceptibility loci including one in the Fcγ receptor region.	Systemic sclerosis	FAM167A - BLK	6e-07	rs2736340-C	0.099	[0.0088-0.1892] unit decrease	bmem	Memory B Cell	8:11341870_T	BLK	ENSG00000136573	11341870	G	T	0.26031	0.254774	-0.401873	2.21254e+08	2.06916e-39	1.7147e-35	7.99072e-06	0.99871	Imputed	1
8	rs2736336	rs2736340	1	TT/GC	GWAS for systemic sclerosis identifies six novel susceptibility loci including one in the Fcγ receptor region.	Systemic sclerosis	FAM167A - BLK	6e-07	rs2736340-C	0.099	[0.0088-0.1892] unit decrease	bmem	Memory B Cell	8:11341870_T	FAM167A	ENSG00000154319	11341870	G	T	0.26031	0.254774	-0.273469	2.00988e+08	2.64779e-18	5.64863e-17	5.5953e-08	0.99871	Imputed	5
8	rs2736336	rs2736340	1	TT/GC	GWAS for systemic sclerosis identifies six novel susceptibility loci including one in the Fcγ receptor region.	Systemic sclerosis	FAM167A - BLK	1e-26	rs2736340-C	0.095	[0.056-0.134] unit decrease	bmem	Memory B Cell	8:11341870_T	BLK	ENSG00000136573	11341870	G	T	0.26031	0.254774	-0.401873	2.21254e+08	2.06916e-39	1.7147e-35	7.99072e-06	0.99871	Imputed	1
8	rs2736336	rs2736340	1	TT/GC	GWAS for systemic sclerosis identifies six novel susceptibility loci including one in the Fcγ receptor region.	Systemic sclerosis	FAM167A - BLK	1e-26	rs2736340-C	0.095	[0.056-0.134] unit decrease	bmem	Memory B Cell	8:11341870_T	FAM167A	ENSG00000154319	11341870	G	T	0.26031	0.254774	-0.273469	2.00988e+08	2.64779e-18	5.64863e-17	5.5953e-08	0.99871	Imputed	5
8	rs2736336	rs4840565	0.847767	TC/GG	High-density genetic mapping identifies new susceptibility loci for rheumatoid arthritis.	Rheumatoid arthritis	BLK	4e-06	rs4840565-G	1.0987		bmem	Memory B Cell	8:11341870_T	BLK	ENSG00000136573	11341870	G	T	0.26031	0.254774	-0.401873	2.21254e+08	2.06916e-39	1.7147e-35	7.99072e-06	0.99871	Imputed	1
8	rs2736336	rs4840565	0.847767	TC/GG	High-density genetic mapping identifies new susceptibility loci for rheumatoid arthritis.	Rheumatoid arthritis	BLK	4e-06	rs4840565-G	1.0987		bmem	Memory B Cell	8:11341870_T	FAM167A	ENSG00000154319	11341870	G	T	0.26031	0.254774	-0.273469	2.00988e+08	2.64779e-18	5.64863e-17	5.5953e-08	0.99871	Imputed	5
8	rs2736336	rs9693589	0.9949	TA/GG	Large-scale meta-analysis across East Asian and European populations updated genetic architecture and variant-driven biology of rheumatoid arthritis, identifying 11 novel susceptibility loci.	Rheumatoid arthritis	BLK	2e-18	rs9693589-A	1.12	[1.09-1.15]	bmem	Memory B Cell	8:11341870_T	BLK	ENSG00000136573	11341870	G	T	0.26031	0.254774	-0.401873	2.21254e+08	2.06916e-39	1.7147e-35	7.99072e-06	0.99871	Imputed	1
8	rs2736336	rs9693589	0.9949	TA/GG	Large-scale meta-analysis across East Asian and European populations updated genetic architecture and variant-driven biology of rheumatoid arthritis, identifying 11 novel susceptibility loci.	Rheumatoid arthritis	BLK	2e-18	rs9693589-A	1.12	[1.09-1.15]	bmem	Memory B Cell	8:11341870_T	FAM167A	ENSG00000154319	11341870	G	T	0.26031	0.254774	-0.273469	2.00988e+08	2.64779e-18	5.64863e-17	5.5953e-08	0.99871	Imputed	5
8	rs2736336	rs13277113	0.9949	TA/GG	Association of systemic lupus erythematosus with C8orf13-BLK and ITGAM-ITGAX.	Systemic lupus erythematosus	BLK	1e-10	rs13277113-A	1.39	[1.28-1.51]	bmem	Memory B Cell	8:11341870_T	BLK	ENSG00000136573	11341870	G	T	0.26031	0.254774	-0.401873	2.21254e+08	2.06916e-39	1.7147e-35	7.99072e-06	0.99871	Imputed	1
8	rs2736336	rs13277113	0.9949	TA/GG	Association of systemic lupus erythematosus with C8orf13-BLK and ITGAM-ITGAX.	Systemic lupus erythematosus	BLK	1e-10	rs13277113-A	1.39	[1.28-1.51]	bmem	Memory B Cell	8:11341870_T	FAM167A	ENSG00000154319	11341870	G	T	0.26031	0.254774	-0.273469	2.00988e+08	2.64779e-18	5.64863e-17	5.5953e-08	0.99871	Imputed	5
8	rs2736336	rs13277113	0.9949	TA/GG	Genome-wide pathway analysis of genome-wide association studies on systemic lupus erythematosus and rheumatoid arthritis.	Systemic lupus erythematosus	BLK	2e-10	rs13277113-A	1.391	[1.256-1.540]	bmem	Memory B Cell	8:11341870_T	BLK	ENSG00000136573	11341870	G	T	0.26031	0.254774	-0.401873	2.21254e+08	2.06916e-39	1.7147e-35	7.99072e-06	0.99871	Imputed	1
8	rs2736336	rs13277113	0.9949	TA/GG	Genome-wide pathway analysis of genome-wide association studies on systemic lupus erythematosus and rheumatoid arthritis.	Systemic lupus erythematosus	BLK	2e-10	rs13277113-A	1.391	[1.256-1.540]	bmem	Memory B Cell	8:11341870_T	FAM167A	ENSG00000154319	11341870	G	T	0.26031	0.254774	-0.273469	2.00988e+08	2.64779e-18	5.64863e-17	5.5953e-08	0.99871	Imputed	5
8	rs2736336	rs13277113	0.9949	TA/GG	Meta-analysis of genome-wide association study identifies FBN2 as a novel locus associated with systemic lupus erythematosus in Thai population.	Systemic lupus erythematosus	BLK	2e-09	rs13277113-G	0.6838	[NR]	bmem	Memory B Cell	8:11341870_T	BLK	ENSG00000136573	11341870	G	T	0.26031	0.254774	-0.401873	2.21254e+08	2.06916e-39	1.7147e-35	7.99072e-06	0.99871	Imputed	1
8	rs2736336	rs13277113	0.9949	TA/GG	Meta-analysis of genome-wide association study identifies FBN2 as a novel locus associated with systemic lupus erythematosus in Thai population.	Systemic lupus erythematosus	BLK	2e-09	rs13277113-G	0.6838	[NR]	bmem	Memory B Cell	8:11341870_T	FAM167A	ENSG00000154319	11341870	G	T	0.26031	0.254774	-0.273469	2.00988e+08	2.64779e-18	5.64863e-17	5.5953e-08	0.99871	Imputed	5
8	rs2736336	rs13277113	0.9949	TA/GG	Multi-ancestry and multi-trait genome-wide association meta-analyses inform clinical risk prediction for systemic lupus erythematosus.	Systemic lupus erythematosus (MTAG)	BLK	1e-88	rs13277113-G	0.178	[0.16-0.2] unit decrease	bmem	Memory B Cell	8:11341870_T	BLK	ENSG00000136573	11341870	G	T	0.26031	0.254774	-0.401873	2.21254e+08	2.06916e-39	1.7147e-35	7.99072e-06	0.99871	Imputed	1
8	rs2736336	rs13277113	0.9949	TA/GG	Multi-ancestry and multi-trait genome-wide association meta-analyses inform clinical risk prediction for systemic lupus erythematosus.	Systemic lupus erythematosus (MTAG)	BLK	1e-88	rs13277113-G	0.178	[0.16-0.2] unit decrease	bmem	Memory B Cell	8:11341870_T	FAM167A	ENSG00000154319	11341870	G	T	0.26031	0.254774	-0.273469	2.00988e+08	2.64779e-18	5.64863e-17	5.5953e-08	0.99871	Imputed	5
8	rs2736336	rs922483	0.80938	TT/GC	High-density genotyping of immune loci in Koreans and Europeans identifies eight new rheumatoid arthritis risk loci.	Rheumatoid arthritis (ACPA-positive)	BLK	2e-07	rs922483-A	1.098901	[1.06-1.14]	bmem	Memory B Cell	8:11341870_T	BLK	ENSG00000136573	11341870	G	T	0.26031	0.254774	-0.401873	2.21254e+08	2.06916e-39	1.7147e-35	7.99072e-06	0.99871	Imputed	1
[truncated: 3,972,375 more chars]
